# Differential Impact of Mitigation Policies and Socioeconomic Status on COVID-19 Prevalence and Social Distancing in the United States

**DOI:** 10.1101/2020.10.20.20216119

**Authors:** Hsien-Yen Chang, Wenze Tang, Elham Hatef, Christopher Kitchen, Jonathan P. Weiner, Hadi Kharrazi

## Abstract

**Background:** The spread of COVID-19 has highlighted the long-standing health inequalities across the U.S. as neighborhoods with fewer resources were associated with higher rates of COVID-19 transmission. Although the stay-at-home order was one of the most effective methods to contain its spread, residents in lower-income neighborhoods faced barriers to practicing social distancing. We aimed to quantify the differential impact of stay-at-home policy on COVID-19 transmission and residents’ mobility across neighborhoods of different levels of socioeconomic disadvantage.

**Methods:** This was a comparative interrupted time-series analysis at the county level. We included 2,087 counties from 38 states which both implemented and lifted the state-wide stay-at-home order. Every county was assigned to one of four equally-sized groups based on its levels of disadvantage, represented by the Area Deprivation Index. Prevalence of COVID-19 was calculated by dividing the daily number of cumulative confirmed COVID-19 cases by the number of residents from the 2010 Census. We used the Social Distancing Index, derived from the COVID-19 Impact Analysis Platform, to measure the social distancing practice. For the evaluation of implementation, the observation started from Mar 1 ^St^ 2020 to one day before lifting; and, for lifting, it ranged from one day after implementation to Jul 5 ^th^ 2020. We calculated a comparative change of daily trends in COVID-19 prevalence and Social Distancing Index between counties with three highest disadvantage levels and those with the least level before and after the implementation and lifting of the stay-at-home order, separately.

**Results:** On both stay-at-home implementation and lifting dates, COVID-19 prevalence was much higher among counties with the highest or lowest disadvantage level, while mobility decreased as the disadvantage level increased. Mobility of the most disadvantaged counties was least impacted by stay-at-home implementation and relaxation compared to counties with the most resources; however, disadvantaged counties experienced the largest relative increase in COVID-19 infection after both stay-at-home implementation and relaxation.

**Conclusions:** Neighborhoods with varying levels of socioeconomic disadvantage reacted differently to the implementation and relaxation of COVID-19 mitigation policies. Policymakers should consider investing more resources in disadvantaged counties as the pandemic may not stop until most neighborhoods have it under control.

## Supplementary material for "Differential Impact of Mitigation Policies and Socioeconomic Status on COVID-19 Prevalence and Social Distancing in the United States": data file: df_SAH_policy_on_covid19.csv (part 1 of 3)

Combined_Key	FIPS	Province_State	date	sah_st	sah_end	sah_on	sah_off	cumI	movAvgCumI	social_distancing_index	movAvgSDI	ADI	density	weekday	Population	sah_st_day	sah_end_day	date_prev_sah_st	date_sdi_sah_st	date_prev_sah_end	date_sdi_sah_end	sah_st_day_prev	sah_st_day_sdi	sah_end_day_prev	sah_end_day_sdi	sah_st_day_prev_post	sah_st_day_sdi_post	sah_end_day_prev_post	sah_end_day_sdi_post	sah_on_prev	sah_off_prev	sah_on_sdi	sah_off_sdi
Abbeville, South Carolina, US	45001	South Carolina	2020-03-01	2020-04-07	2020-05-04	1	0	0	0	34	34	115.787288907134	51.82024707	Sunday	24527	-37	-64	2020-04-12	2020-03-23	2020-05-24	2020-03-25	-42	-22	-84	-24	0	0	0	0	1	0	1	0
Abbeville, South Carolina, US	45001	South Carolina	2020-03-02	2020-04-07	2020-05-04	1	0	0	0	13	23.5	115.787288907134	51.82024707	Monday	24527	-36	-63	2020-04-12	2020-03-23	2020-05-24	2020-03-25	-41	-21	-83	-23	0	0	0	0	1	0	1	0
Abbeville, South Carolina, US	45001	South Carolina	2020-03-03	2020-04-07	2020-05-04	1	0	0	0	16	21	115.787288907134	51.82024707	Tuesday	24527	-35	-62	2020-04-12	2020-03-23	2020-05-24	2020-03-25	-40	-20	-82	-22	0	0	0	0	1	0	1	0
Abbeville, South Carolina, US	45001	South Carolina	2020-03-04	2020-04-07	2020-05-04	1	0	0	0	12	18.75	115.787288907134	51.82024707	Wednesday	24527	-34	-61	2020-04-12	2020-03-23	2020-05-24	2020-03-25	-39	-19	-81	-21	0	0	0	0	1	0	1	0
Abbeville, South Carolina, US	45001	South Carolina	2020-03-05	2020-04-07	2020-05-04	1	0	0	0	14	17.8	115.787288907134	51.82024707	Thursday	24527	-33	-60	2020-04-12	2020-03-23	2020-05-24	2020-03-25	-38	-18	-80	-20	0	0	0	0	1	0	1	0
Abbeville, South Carolina, US	45001	South Carolina	2020-03-06	2020-04-07	2020-05-04	1	0	0	0	11	16.6666666666667	115.787288907134	51.82024707	Friday	24527	-32	-59	2020-04-12	2020-03-23	2020-05-24	2020-03-25	-37	-17	-79	-19	0	0	0	0	1	0	1	0
Abbeville, South Carolina, US	45001	South Carolina	2020-03-07	2020-04-07	2020-05-04	1	0	0	0	26	18	115.787288907134	51.82024707	Saturday	24527	-31	-58	2020-04-12	2020-03-23	2020-05-24	2020-03-25	-36	-16	-78	-18	0	0	0	0	1	0	1	0
Abbeville, South Carolina, US	45001	South Carolina	2020-03-08	2020-04-07	2020-05-04	1	0	0	0	31	17.5714285714286	115.787288907134	51.82024707	Sunday	24527	-30	-57	2020-04-12	2020-03-23	2020-05-24	2020-03-25	-35	-15	-77	-17	0	0	0	0	1	0	1	0
Abbeville, South Carolina, US	45001	South Carolina	2020-03-09	2020-04-07	2020-05-04	1	0	0	0	16	18	115.787288907134	51.82024707	Monday	24527	-29	-56	2020-04-12	2020-03-23	2020-05-24	2020-03-25	-34	-14	-76	-16	0	0	0	0	1	0	1	0
Abbeville, South Carolina, US	45001	South Carolina	2020-03-10	2020-04-07	2020-05-04	1	0	0	0	13	17.5714285714286	115.787288907134	51.82024707	Tuesday	24527	-28	-55	2020-04-12	2020-03-23	2020-05-24	2020-03-25	-33	-13	-75	-15	0	0	0	0	1	0	1	0
Abbeville, South Carolina, US	45001	South Carolina	2020-03-11	2020-04-07	2020-05-04	1	0	0	0	11	17.4285714285714	115.787288907134	51.82024707	Wednesday	24527	-27	-54	2020-04-12	2020-03-23	2020-05-24	2020-03-25	-32	-12	-74	-14	0	0	0	0	1	0	1	0
Abbeville, South Carolina, US	45001	South Carolina	2020-03-12	2020-04-07	2020-05-04	1	0	0	0	11	17	115.787288907134	51.82024707	Thursday	24527	-26	-53	2020-04-12	2020-03-23	2020-05-24	2020-03-25	-31	-11	-73	-13	0	0	0	0	1	0	1	0
Abbeville, South Carolina, US	45001	South Carolina	2020-03-13	2020-04-07	2020-05-04	1	0	0	0	11	17	115.787288907134	51.82024707	Friday	24527	-25	-52	2020-04-12	2020-03-23	2020-05-24	2020-03-25	-30	-10	-72	-12	0	0	0	0	1	0	1	0
Abbeville, South Carolina, US	45001	South Carolina	2020-03-14	2020-04-07	2020-05-04	1	0	0	0	26	17	115.787288907134	51.82024707	Saturday	24527	-24	-51	2020-04-12	2020-03-23	2020-05-24	2020-03-25	-29	-9	-71	-11	0	0	0	0	1	0	1	0
Abbeville, South Carolina, US	45001	South Carolina	2020-03-15	2020-04-07	2020-05-04	1	0	0	0	35	17.5714285714286	115.787288907134	51.82024707	Sunday	24527	-23	-50	2020-04-12	2020-03-23	2020-05-24	2020-03-25	-28	-8	-70	-10	0	0	0	0	1	0	1	0
Abbeville, South Carolina, US	45001	South Carolina	2020-03-16	2020-04-07	2020-05-04	1	0	0	0	15	17.4285714285714	115.787288907134	51.82024707	Monday	24527	-22	-49	2020-04-12	2020-03-23	2020-05-24	2020-03-25	-27	-7	-69	-9	0	0	0	0	1	0	1	0
Abbeville, South Carolina, US	45001	South Carolina	2020-03-17	2020-04-07	2020-05-04	1	0	0	0	24	19	115.787288907134	51.82024707	Tuesday	24527	-21	-48	2020-04-12	2020-03-23	2020-05-24	2020-03-25	-26	-6	-68	-8	0	0	0	0	1	0	1	0
Abbeville, South Carolina, US	45001	South Carolina	2020-03-18	2020-04-07	2020-05-04	1	0	0	0	22	20.5714285714286	115.787288907134	51.82024707	Wednesday	24527	-20	-47	2020-04-12	2020-03-23	2020-05-24	2020-03-25	-25	-5	-67	-7	0	0	0	0	1	0	1	0
Abbeville, South Carolina, US	45001	South Carolina	2020-03-19	2020-04-07	2020-05-04	1	0	0.407713947894157	0.0582448496991653	21	22	115.787288907134	51.82024707	Thursday	24527	-19	-46	2020-04-12	2020-03-23	2020-05-24	2020-03-25	-24	-4	-66	-6	0	0	0	0	1	0	1	0
Abbeville, South Carolina, US	45001	South Carolina	2020-03-20	2020-04-07	2020-05-04	1	0	0.407713947894157	0.116489699398331	23	23.7142857142857	115.787288907134	51.82024707	Friday	24527	-18	-45	2020-04-12	2020-03-23	2020-05-24	2020-03-25	-23	-3	-65	-5	0	0	0	0	1	0	1	0
Abbeville, South Carolina, US	45001	South Carolina	2020-03-21	2020-04-07	2020-05-04	1	0	0.407713947894157	0.174734549097496	39	25.5714285714286	115.787288907134	51.82024707	Saturday	24527	-17	-44	2020-04-12	2020-03-23	2020-05-24	2020-03-25	-22	-2	-64	-4	0	0	0	0	1	0	1	0
Abbeville, South Carolina, US	45001	South Carolina	2020-03-22	2020-04-07	2020-05-04	1	0	0.407713947894157	0.232979398796661	62	29.4285714285714	115.787288907134	51.82024707	Sunday	24527	-16	-43	2020-04-12	2020-03-23	2020-05-24	2020-03-25	-21	-1	-63	-3	0	0	0	0	1	0	1	0
Abbeville, South Carolina, US	45001	South Carolina	2020-03-23	2020-04-07	2020-05-04	1	0	0.407713947894157	0.291224248495827	35	32.2857142857143	115.787288907134	51.82024707	Monday	24527	-15	-42	2020-04-12	2020-03-23	2020-05-24	2020-03-25	-20	0	-62	-2	0	0	0	0	1	0	1	0
Abbeville, South Carolina, US	45001	South Carolina	2020-03-24	2020-04-07	2020-05-04	1	0	0.407713947894157	0.349469098194992	36	34	115.787288907134	51.82024707	Tuesday	24527	-14	-41	2020-04-12	2020-03-23	2020-05-24	2020-03-25	-19	1	-61	-1	0	1	0	0	1	0	1	1
Abbeville, South Carolina, US	45001	South Carolina	2020-03-25	2020-04-07	2020-05-04	1	0	1.22314184368247	0.524203647292488	23	34.1428571428571	115.787288907134	51.82024707	Wednesday	24527	-13	-40	2020-04-12	2020-03-23	2020-05-24	2020-03-25	-18	2	-60	0	0	1	0	0	1	0	0	1
Abbeville, South Carolina, US	45001	South Carolina	2020-03-26	2020-04-07	2020-05-04	1	0	1.22314184368247	0.640693346690819	20	34	115.787288907134	51.82024707	Thursday	24527	-12	-39	2020-04-12	2020-03-23	2020-05-24	2020-03-25	-17	3	-59	1	0	1	0	1	1	0	0	1
Abbeville, South Carolina, US	45001	South Carolina	2020-03-27	2020-04-07	2020-05-04	1	0	1.63085579157663	0.815427895788315	20	33.5714285714286	115.787288907134	51.82024707	Friday	24527	-11	-38	2020-04-12	2020-03-23	2020-05-24	2020-03-25	-16	4	-58	2	0	1	0	1	1	0	0	1
Abbeville, South Carolina, US	45001	South Carolina	2020-03-28	2020-04-07	2020-05-04	1	0	1.22314184368247	0.931917595186646	36	33.1428571428571	115.787288907134	51.82024707	Saturday	24527	-10	-37	2020-04-12	2020-03-23	2020-05-24	2020-03-25	-15	5	-57	3	0	1	0	1	1	0	0	1
Abbeville, South Carolina, US	45001	South Carolina	2020-03-29	2020-04-07	2020-05-04	1	0	1.22314184368247	1.04840729458498	53	31.8571428571429	115.787288907134	51.82024707	Sunday	24527	-9	-36	2020-04-12	2020-03-23	2020-05-24	2020-03-25	-14	6	-56	4	0	1	0	1	1	0	0	1
Abbeville, South Carolina, US	45001	South Carolina	2020-03-30	2020-04-07	2020-05-04	1	0	1.22314184368247	1.16489699398331	22	30	115.787288907134	51.82024707	Monday	24527	-8	-35	2020-04-12	2020-03-23	2020-05-24	2020-03-25	-13	7	-55	5	0	1	0	1	1	0	0	1
Abbeville, South Carolina, US	45001	South Carolina	2020-03-31	2020-04-07	2020-05-04	1	0	1.63085579157663	1.3396315430808	37	30.1428571428571	115.787288907134	51.82024707	Tuesday	24527	-7	-34	2020-04-12	2020-03-23	2020-05-24	2020-03-25	-12	8	-54	6	0	1	0	1	1	0	0	1
Abbeville, South Carolina, US	45001	South Carolina	2020-04-01	2020-04-07	2020-05-04	1	0	1.63085579157663	1.39787639277997	22	30	115.787288907134	51.82024707	Wednesday	24527	-6	-33	2020-04-12	2020-03-23	2020-05-24	2020-03-25	-11	9	-53	7	0	1	0	1	1	0	0	1
Abbeville, South Carolina, US	45001	South Carolina	2020-04-02	2020-04-07	2020-05-04	1	0	2.44628368736494	1.57261094187746	22	30.2857142857143	115.787288907134	51.82024707	Thursday	24527	-5	-32	2020-04-12	2020-03-23	2020-05-24	2020-03-25	-10	10	-52	8	0	1	0	1	1	0	0	1
Abbeville, South Carolina, US	45001	South Carolina	2020-04-03	2020-04-07	2020-05-04	1	0	2.44628368736494	1.6891006412758	22	30.5714285714286	115.787288907134	51.82024707	Friday	24527	-4	-31	2020-04-12	2020-03-23	2020-05-24	2020-03-25	-9	11	-51	9	0	1	0	1	1	0	0	1
Abbeville, South Carolina, US	45001	South Carolina	2020-04-04	2020-04-07	2020-05-04	1	0	2.44628368736494	1.86383519037329	42	31.4285714285714	115.787288907134	51.82024707	Saturday	24527	-3	-30	2020-04-12	2020-03-23	2020-05-24	2020-03-25	-8	12	-50	10	0	1	0	1	1	0	0	1
Abbeville, South Carolina, US	45001	South Carolina	2020-04-05	2020-04-07	2020-05-04	1	0	2.44628368736494	2.03856973947079	48	30.7142857142857	115.787288907134	51.82024707	Sunday	24527	-2	-29	2020-04-12	2020-03-23	2020-05-24	2020-03-25	-7	13	-49	11	0	1	0	1	1	0	0	1
Abbeville, South Carolina, US	45001	South Carolina	2020-04-06	2020-04-07	2020-05-04	1	0	2.44628368736494	2.21330428856828	31	32	115.787288907134	51.82024707	Monday	24527	-1	-28	2020-04-12	2020-03-23	2020-05-24	2020-03-25	-6	14	-48	12	0	1	0	1	1	0	0	1
Abbeville, South Carolina, US	45001	South Carolina	2020-04-07	2020-04-07	2020-05-04	1	0	2.03856973947079	2.27154913826745	22	29.8571428571429	115.787288907134	51.82024707	Tuesday	24527	0	-27	2020-04-12	2020-03-23	2020-05-24	2020-03-25	-5	15	-47	13	0	1	0	1	1	0	0	1
Abbeville, South Carolina, US	45001	South Carolina	2020-04-08	2020-04-07	2020-05-04	1	1	2.03856973947079	2.32979398796661	31	31.1428571428571	115.787288907134	51.82024707	Wednesday	24527	1	-26	2020-04-12	2020-03-23	2020-05-24	2020-03-25	-4	16	-46	14	0	1	0	1	1	0	0	1
Abbeville, South Carolina, US	45001	South Carolina	2020-04-09	2020-04-07	2020-05-04	1	1	2.8539976352591	2.38803883766578	28	32	115.787288907134	51.82024707	Thursday	24527	2	-25	2020-04-12	2020-03-23	2020-05-24	2020-03-25	-3	17	-45	15	0	1	0	1	1	0	0	1
Abbeville, South Carolina, US	45001	South Carolina	2020-04-10	2020-04-07	2020-05-04	1	1	2.8539976352591	2.44628368736494	27	32.7142857142857	115.787288907134	51.82024707	Friday	24527	3	-24	2020-04-12	2020-03-23	2020-05-24	2020-03-25	-2	18	-44	16	0	1	0	1	1	0	0	1
Abbeville, South Carolina, US	45001	South Carolina	2020-04-11	2020-04-07	2020-05-04	1	1	3.66942553104742	2.62101823646244	37	32	115.787288907134	51.82024707	Saturday	24527	4	-23	2020-04-12	2020-03-23	2020-05-24	2020-03-25	-1	19	-43	17	0	1	0	1	1	0	0	1
Abbeville, South Carolina, US	45001	South Carolina	2020-04-12	2020-04-07	2020-05-04	1	1	3.66942553104742	2.79575278555994	65	34.4285714285714	115.787288907134	51.82024707	Sunday	24527	5	-22	2020-04-12	2020-03-23	2020-05-24	2020-03-25	0	20	-42	18	0	1	0	1	1	0	0	1
Abbeville, South Carolina, US	45001	South Carolina	2020-04-13	2020-04-07	2020-05-04	1	1	3.66942553104742	2.97048733465743	35	35	115.787288907134	51.82024707	Monday	24527	6	-21	2020-04-12	2020-03-23	2020-05-24	2020-03-25	1	21	-41	19	1	1	0	1	1	1	0	1
Abbeville, South Carolina, US	45001	South Carolina	2020-04-14	2020-04-07	2020-05-04	1	1	3.66942553104742	3.20346673345409	25	35.4285714285714	115.787288907134	51.82024707	Tuesday	24527	7	-20	2020-04-12	2020-03-23	2020-05-24	2020-03-25	2	22	-40	20	1	1	0	1	1	1	0	1
Abbeville, South Carolina, US	45001	South Carolina	2020-04-15	2020-04-07	2020-05-04	1	1	4.07713947894157	3.49469098194992	20	33.8571428571429	115.787288907134	51.82024707	Wednesday	24527	8	-19	2020-04-12	2020-03-23	2020-05-24	2020-03-25	3	23	-39	21	1	1	0	1	1	1	0	1
Abbeville, South Carolina, US	45001	South Carolina	2020-04-16	2020-04-07	2020-05-04	1	1	4.07713947894157	3.66942553104742	21	32.8571428571429	115.787288907134	51.82024707	Thursday	24527	9	-18	2020-04-12	2020-03-23	2020-05-24	2020-03-25	4	24	-38	22	1	1	0	1	1	1	0	1
Abbeville, South Carolina, US	45001	South Carolina	2020-04-17	2020-04-07	2020-05-04	1	1	4.07713947894157	3.84416008014491	25	32.5714285714286	115.787288907134	51.82024707	Friday	24527	10	-17	2020-04-12	2020-03-23	2020-05-24	2020-03-25	5	25	-37	23	1	1	0	1	1	1	0	1
Abbeville, South Carolina, US	45001	South Carolina	2020-04-18	2020-04-07	2020-05-04	1	1	6.11570921841236	4.19362917833991	30	31.5714285714286	115.787288907134	51.82024707	Saturday	24527	11	-16	2020-04-12	2020-03-23	2020-05-24	2020-03-25	6	26	-36	24	1	1	0	1	1	1	0	1
Abbeville, South Carolina, US	45001	South Carolina	2020-04-19	2020-04-07	2020-05-04	1	1	6.93113711420068	4.65958797593323	55	30.1428571428571	115.787288907134	51.82024707	Sunday	24527	12	-15	2020-04-12	2020-03-23	2020-05-24	2020-03-25	7	27	-35	25	1	1	0	1	1	1	0	1
Abbeville, South Carolina, US	45001	South Carolina	2020-04-20	2020-04-07	2020-05-04	1	1	6.93113711420068	5.12554677352655	29	29.2857142857143	115.787288907134	51.82024707	Monday	24527	13	-14	2020-04-12	2020-03-23	2020-05-24	2020-03-25	8	28	-34	26	1	1	0	1	1	1	0	1
Abbeville, South Carolina, US	45001	South Carolina	2020-04-21	2020-04-07	2020-05-04	1	1	6.93113711420068	5.59150557111987	24	29.1428571428571	115.787288907134	51.82024707	Tuesday	24527	14	-13	2020-04-12	2020-03-23	2020-05-24	2020-03-25	9	29	-33	27	1	1	0	1	1	1	0	1
Abbeville, South Carolina, US	45001	South Carolina	2020-04-22	2020-04-07	2020-05-04	1	1	8.96970685367146	6.29044376750986	25	29.8571428571429	115.787288907134	51.82024707	Wednesday	24527	15	-12	2020-04-12	2020-03-23	2020-05-24	2020-03-25	10	30	-32	28	1	1	0	1	1	1	0	1
Abbeville, South Carolina, US	45001	South Carolina	2020-04-23	2020-04-07	2020-05-04	1	1	9.37742080156562	7.04762681359901	33	31.5714285714286	115.787288907134	51.82024707	Thursday	24527	16	-11	2020-04-12	2020-03-23	2020-05-24	2020-03-25	11	31	-31	29	1	1	0	1	1	1	0	1
Abbeville, South Carolina, US	45001	South Carolina	2020-04-24	2020-04-07	2020-05-04	1	1	9.78513474945978	7.86305470938732	17	30.4285714285714	115.787288907134	51.82024707	Friday	24527	17	-10	2020-04-12	2020-03-23	2020-05-24	2020-03-25	12	32	-30	30	1	1	0	1	1	1	0	1
Abbeville, South Carolina, US	45001	South Carolina	2020-04-25	2020-04-07	2020-05-04	1	1	9.78513474945978	8.38725835667981	30	30.4285714285714	115.787288907134	51.82024707	Saturday	24527	18	-9	2020-04-12	2020-03-23	2020-05-24	2020-03-25	13	33	-29	31	1	1	0	1	1	1	0	1
Abbeville, South Carolina, US	45001	South Carolina	2020-04-26	2020-04-07	2020-05-04	1	1	11.0082765931423	8.96970685367146	51	29.8571428571429	115.787288907134	51.82024707	Sunday	24527	19	-8	2020-04-12	2020-03-23	2020-05-24	2020-03-25	14	34	-28	32	1	1	0	1	1	1	0	1
Abbeville, South Carolina, US	45001	South Carolina	2020-04-27	2020-04-07	2020-05-04	1	1	11.8237044889306	9.66864505006145	21	28.7142857142857	115.787288907134	51.82024707	Monday	24527	20	-7	2020-04-12	2020-03-23	2020-05-24	2020-03-25	15	35	-27	33	1	1	0	1	1	1	0	1
Abbeville, South Carolina, US	45001	South Carolina	2020-04-28	2020-04-07	2020-05-04	1	1	11.8237044889306	10.3675832464514	24	28.7142857142857	115.787288907134	51.82024707	Tuesday	24527	21	-6	2020-04-12	2020-03-23	2020-05-24	2020-03-25	16	36	-26	34	1	1	0	1	1	1	0	1
Abbeville, South Carolina, US	45001	South Carolina	2020-04-29	2020-04-07	2020-05-04	1	1	11.8237044889306	10.7752971943456	27	29	115.787288907134	51.82024707	Wednesday	24527	22	-5	2020-04-12	2020-03-23	2020-05-24	2020-03-25	17	37	-25	35	1	1	0	1	1	1	0	1
Abbeville, South Carolina, US	45001	South Carolina	2020-04-30	2020-04-07	2020-05-04	1	1	12.6391323847189	11.2412559919389	19	27	115.787288907134	51.82024707	Thursday	24527	23	-4	2020-04-12	2020-03-23	2020-05-24	2020-03-25	18	38	-24	36	1	1	0	1	1	1	0	1
Abbeville, South Carolina, US	45001	South Carolina	2020-05-01	2020-04-07	2020-05-04	1	1	12.6391323847189	11.6489699398331	15	26.7142857142857	115.787288907134	51.82024707	Friday	24527	24	-3	2020-04-12	2020-03-23	2020-05-24	2020-03-25	19	39	-23	37	1	1	0	1	1	1	0	1
Abbeville, South Carolina, US	45001	South Carolina	2020-05-02	2020-04-07	2020-05-04	1	1	12.6391323847189	12.0566838877272	29	26.5714285714286	115.787288907134	51.82024707	Saturday	24527	25	-2	2020-04-12	2020-03-23	2020-05-24	2020-03-25	20	40	-22	38	1	1	0	1	1	1	0	1
Abbeville, South Carolina, US	45001	South Carolina	2020-05-03	2020-04-07	2020-05-04	1	1	13.4545602805072	12.4061529859222	33	24	115.787288907134	51.82024707	Sunday	24527	26	-1	2020-04-12	2020-03-23	2020-05-24	2020-03-25	21	41	-21	39	1	1	0	1	1	1	0	1
Abbeville, South Carolina, US	45001	South Carolina	2020-05-04	2020-04-07	2020-05-04	0	1	13.4545602805072	12.6391323847189	18	23.5714285714286	115.787288907134	51.82024707	Monday	24527	27	0	2020-04-12	2020-03-23	2020-05-24	2020-03-25	22	42	-20	40	1	1	0	1	1	1	0	1
Abbeville, South Carolina, US	45001	South Carolina	2020-05-05	2020-04-07	2020-05-04	0	1	13.4545602805072	12.8721117835155	22	23.2857142857143	115.787288907134	51.82024707	Tuesday	24527	28	1	2020-04-12	2020-03-23	2020-05-24	2020-03-25	23	43	-19	41	1	1	0	1	1	1	0	1
Abbeville, South Carolina, US	45001	South Carolina	2020-05-06	2020-04-07	2020-05-04	0	1	13.4545602805072	13.1050911823122	19	22.1428571428571	115.787288907134	51.82024707	Wednesday	24527	29	2	2020-04-12	2020-03-23	2020-05-24	2020-03-25	24	44	-18	42	1	1	0	1	1	1	0	1
Abbeville, South Carolina, US	45001	South Carolina	2020-05-07	2020-04-07	2020-05-04	0	1	13.8622742284014	13.2798257314097	13	21.2857142857143	115.787288907134	51.82024707	Thursday	24527	30	3	2020-04-12	2020-03-23	2020-05-24	2020-03-25	25	45	-17	43	1	1	0	1	1	1	0	1
Abbeville, South Carolina, US	45001	South Carolina	2020-05-08	2020-04-07	2020-05-04	0	1	13.8622742284014	13.4545602805072	14	21.1428571428571	115.787288907134	51.82024707	Friday	24527	31	4	2020-04-12	2020-03-23	2020-05-24	2020-03-25	26	46	-16	44	1	1	0	1	1	1	0	1
Abbeville, South Carolina, US	45001	South Carolina	2020-05-09	2020-04-07	2020-05-04	0	1	13.8622742284014	13.6292948296047	22	20.1428571428571	115.787288907134	51.82024707	Saturday	24527	32	5	2020-04-12	2020-03-23	2020-05-24	2020-03-25	27	47	-15	45	1	1	0	1	1	1	0	1
Abbeville, South Carolina, US	45001	South Carolina	2020-05-10	2020-04-07	2020-05-04	0	1	13.8622742284014	13.6875396793039	40	21.1428571428571	115.787288907134	51.82024707	Sunday	24527	33	6	2020-04-12	2020-03-23	2020-05-24	2020-03-25	28	48	-14	46	1	1	0	1	1	1	0	1
Abbeville, South Carolina, US	45001	South Carolina	2020-05-11	2020-04-07	2020-05-04	0	1	13.8622742284014	13.745784529003	19	21.2857142857143	115.787288907134	51.82024707	Monday	24527	34	7	2020-04-12	2020-03-23	2020-05-24	2020-03-25	29	49	-13	47	1	1	0	1	1	1	0	1
Abbeville, South Carolina, US	45001	South Carolina	2020-05-12	2020-04-07	2020-05-04	0	1	13.8622742284014	13.8040293787022	20	21	115.787288907134	51.82024707	Tuesday	24527	35	8	2020-04-12	2020-03-23	2020-05-24	2020-03-25	30	50	-12	48	1	1	0	1	1	1	0	1
Abbeville, South Carolina, US	45001	South Carolina	2020-05-13	2020-04-07	2020-05-04	0	1	13.8622742284014	13.8622742284014	16	20.5714285714286	115.787288907134	51.82024707	Wednesday	24527	36	9	2020-04-12	2020-03-23	2020-05-24	2020-03-25	31	51	-11	49	1	1	0	1	1	1	0	1
Abbeville, South Carolina, US	45001	South Carolina	2020-05-14	2020-04-07	2020-05-04	0	1	13.8622742284014	13.8622742284014	20	21.5714285714286	115.787288907134	51.82024707	Thursday	24527	37	10	2020-04-12	2020-03-23	2020-05-24	2020-03-25	32	52	-10	50	1	1	0	1	1	1	0	1
Abbeville, South Carolina, US	45001	South Carolina	2020-05-15	2020-04-07	2020-05-04	0	1	13.8622742284014	13.8622742284014	10	21	115.787288907134	51.82024707	Friday	24527	38	11	2020-04-12	2020-03-23	2020-05-24	2020-03-25	33	53	-9	51	1	1	0	1	1	1	0	1
Abbeville, South Carolina, US	45001	South Carolina	2020-05-16	2020-04-07	2020-05-04	0	1	13.8622742284014	13.8622742284014	21	20.8571428571429	115.787288907134	51.82024707	Saturday	24527	39	12	2020-04-12	2020-03-23	2020-05-24	2020-03-25	34	54	-8	52	1	1	0	1	1	1	0	1
Abbeville, South Carolina, US	45001	South Carolina	2020-05-17	2020-04-07	2020-05-04	0	1	14.2699881762955	13.9205190781005	37	20.4285714285714	115.787288907134	51.82024707	Sunday	24527	40	13	2020-04-12	2020-03-23	2020-05-24	2020-03-25	35	55	-7	53	1	1	0	1	1	1	0	1
Abbeville, South Carolina, US	45001	South Carolina	2020-05-18	2020-04-07	2020-05-04	0	1	14.2699881762955	13.9787639277997	29	21.8571428571429	115.787288907134	51.82024707	Monday	24527	41	14	2020-04-12	2020-03-23	2020-05-24	2020-03-25	36	56	-6	54	1	1	0	1	1	1	0	1
Abbeville, South Carolina, US	45001	South Carolina	2020-05-19	2020-04-07	2020-05-04	0	1	14.6777021241897	14.095253627198	17	21.4285714285714	115.787288907134	51.82024707	Tuesday	24527	42	15	2020-04-12	2020-03-23	2020-05-24	2020-03-25	37	57	-5	55	1	1	0	1	1	1	0	1
Abbeville, South Carolina, US	45001	South Carolina	2020-05-20	2020-04-07	2020-05-04	0	1	14.6777021241897	14.2117433265963	25	22.7142857142857	115.787288907134	51.82024707	Wednesday	24527	43	16	2020-04-12	2020-03-23	2020-05-24	2020-03-25	38	58	-4	56	1	1	0	1	1	1	0	1
Abbeville, South Carolina, US	45001	South Carolina	2020-05-21	2020-04-07	2020-05-04	0	1	14.6777021241897	14.3282330259947	21	22.8571428571429	115.787288907134	51.82024707	Thursday	24527	44	17	2020-04-12	2020-03-23	2020-05-24	2020-03-25	39	59	-3	57	1	1	0	1	1	1	0	1
Abbeville, South Carolina, US	45001	South Carolina	2020-05-22	2020-04-07	2020-05-04	0	1	14.6777021241897	14.444722725393	14	23.4285714285714	115.787288907134	51.82024707	Friday	24527	45	18	2020-04-12	2020-03-23	2020-05-24	2020-03-25	40	60	-2	58	1	1	0	1	1	1	0	1
Abbeville, South Carolina, US	45001	South Carolina	2020-05-23	2020-04-07	2020-05-04	0	1	14.2699881762955	14.5029675750922	23	23.7142857142857	115.787288907134	51.82024707	Saturday	24527	46	19	2020-04-12	2020-03-23	2020-05-24	2020-03-25	41	61	-1	59	1	1	0	1	1	1	0	1
Abbeville, South Carolina, US	45001	South Carolina	2020-05-24	2020-04-07	2020-05-04	0	1	14.2699881762955	14.5029675750922	34	23.2857142857143	115.787288907134	51.82024707	Sunday	24527	47	20	2020-04-12	2020-03-23	2020-05-24	2020-03-25	42	62	0	60	1	1	0	1	0	1	0	1
Abbeville, South Carolina, US	45001	South Carolina	2020-05-25	2020-04-07	2020-05-04	0	1	14.2699881762955	14.5029675750922	33	23.8571428571429	115.787288907134	51.82024707	Monday	24527	48	21	2020-04-12	2020-03-23	2020-05-24	2020-03-25	43	63	1	61	1	1	1	1	0	1	0	1
Abbeville, South Carolina, US	45001	South Carolina	2020-05-26	2020-04-07	2020-05-04	0	1	14.2699881762955	14.444722725393	18	24	115.787288907134	51.82024707	Tuesday	24527	49	22	2020-04-12	2020-03-23	2020-05-24	2020-03-25	44	64	2	62	1	1	1	1	0	1	0	1
Abbeville, South Carolina, US	45001	South Carolina	2020-05-27	2020-04-07	2020-05-04	0	1	14.2699881762955	14.3864778756938	17	22.8571428571429	115.787288907134	51.82024707	Wednesday	24527	50	23	2020-04-12	2020-03-23	2020-05-24	2020-03-25	45	65	3	63	1	1	1	1	0	1	0	1
Abbeville, South Carolina, US	45001	South Carolina	2020-05-28	2020-04-07	2020-05-04	0	1	15.0854160720838	14.444722725393	11	21.4285714285714	115.787288907134	51.82024707	Thursday	24527	51	24	2020-04-12	2020-03-23	2020-05-24	2020-03-25	46	66	4	64	1	1	1	1	0	1	0	1
Abbeville, South Carolina, US	45001	South Carolina	2020-05-29	2020-04-07	2020-05-04	0	1	15.9008439678721	14.6194572744905	13	21.2857142857143	115.787288907134	51.82024707	Friday	24527	52	25	2020-04-12	2020-03-23	2020-05-24	2020-03-25	47	67	5	65	1	1	1	1	0	1	0	1
Abbeville, South Carolina, US	45001	South Carolina	2020-05-30	2020-04-07	2020-05-04	0	1	15.9008439678721	14.8524366732872	29	22.1428571428571	115.787288907134	51.82024707	Saturday	24527	53	26	2020-04-12	2020-03-23	2020-05-24	2020-03-25	48	68	6	66	1	1	1	1	0	1	0	1
Abbeville, South Carolina, US	45001	South Carolina	2020-05-31	2020-04-07	2020-05-04	0	1	17.1239858115546	15.2601506211813	32	21.8571428571429	115.787288907134	51.82024707	Sunday	24527	54	27	2020-04-12	2020-03-23	2020-05-24	2020-03-25	49	69	7	67	1	1	1	1	0	1	0	1
Abbeville, South Carolina, US	45001	South Carolina	2020-06-01	2020-04-07	2020-05-04	0	1	17.9394137073429	15.7843542684738	16	19.4285714285714	115.787288907134	51.82024707	Monday	24527	55	28	2020-04-12	2020-03-23	2020-05-24	2020-03-25	50	70	8	68	1	1	1	1	0	1	0	1
Abbeville, South Carolina, US	45001	South Carolina	2020-06-02	2020-04-07	2020-05-04	0	1	18.7548416031312	16.4250476151646	16	19.1428571428571	115.787288907134	51.82024707	Tuesday	24527	56	29	2020-04-12	2020-03-23	2020-05-24	2020-03-25	51	71	9	69	1	1	1	1	0	1	0	1
Abbeville, South Carolina, US	45001	South Carolina	2020-06-03	2020-04-07	2020-05-04	0	1	18.7548416031312	17.0657409618554	12	18.4285714285714	115.787288907134	51.82024707	Wednesday	24527	57	30	2020-04-12	2020-03-23	2020-05-24	2020-03-25	52	72	10	70	1	1	1	1	0	1	0	1
Abbeville, South Carolina, US	45001	South Carolina	2020-06-04	2020-04-07	2020-05-04	0	1	18.7548416031312	17.5899446091479	15	19	115.787288907134	51.82024707	Thursday	24527	58	31	2020-04-12	2020-03-23	2020-05-24	2020-03-25	53	73	11	71	1	1	1	1	0	1	0	1
Abbeville, South Carolina, US	45001	South Carolina	2020-06-05	2020-04-07	2020-05-04	0	1	19.1625555510254	18.0559034067413	13	19	115.787288907134	51.82024707	Friday	24527	59	32	2020-04-12	2020-03-23	2020-05-24	2020-03-25	54	74	12	72	1	1	1	1	0	1	0	1
Abbeville, South Carolina, US	45001	South Carolina	2020-06-06	2020-04-07	2020-05-04	0	1	19.1625555510254	18.5218622043346	27	18.7142857142857	115.787288907134	51.82024707	Saturday	24527	60	33	2020-04-12	2020-03-23	2020-05-24	2020-03-25	55	75	13	73	1	1	1	1	0	1	0	1
Abbeville, South Carolina, US	45001	South Carolina	2020-06-07	2020-04-07	2020-05-04	0	1	20.793411342602	19.0460658516271	32	18.7142857142857	115.787288907134	51.82024707	Sunday	24527	61	34	2020-04-12	2020-03-23	2020-05-24	2020-03-25	56	76	14	74	1	1	1	1	0	1	0	1
Abbeville, South Carolina, US	45001	South Carolina	2020-06-08	2020-04-07	2020-05-04	0	1	23.6474089778611	19.8614937474154	17	18.8571428571429	115.787288907134	51.82024707	Monday	24527	62	35	2020-04-12	2020-03-23	2020-05-24	2020-03-25	57	77	15	75	1	1	1	1	0	1	0	1
Abbeville, South Carolina, US	45001	South Carolina	2020-06-09	2020-04-07	2020-05-04	0	1	24.4628368736495	20.6769216432037	23	19.8571428571429	115.787288907134	51.82024707	Tuesday	24527	63	36	2020-04-12	2020-03-23	2020-05-24	2020-03-25	58	78	16	76	1	1	1	1	0	1	0	1
Abbeville, South Carolina, US	45001	South Carolina	2020-06-10	2020-04-07	2020-05-04	0	1	24.4628368736495	21.492349538992	20	21	115.787288907134	51.82024707	Wednesday	24527	64	37	2020-04-12	2020-03-23	2020-05-24	2020-03-25	59	79	17	77	1	1	1	1	0	1	0	1
Abbeville, South Carolina, US	45001	South Carolina	2020-06-11	2020-04-07	2020-05-04	0	1	25.6859787173319	22.4825119838778	16	21.1428571428571	115.787288907134	51.82024707	Thursday	24527	65	38	2020-04-12	2020-03-23	2020-05-24	2020-03-25	60	80	18	78	1	1	1	1	0	1	0	1
Abbeville, South Carolina, US	45001	South Carolina	2020-06-12	2020-04-07	2020-05-04	0	1	25.2782647694378	23.3561847293653	14	21.2857142857143	115.787288907134	51.82024707	Friday	24527	66	39	2020-04-12	2020-03-23	2020-05-24	2020-03-25	61	81	19	79	1	1	1	1	0	1	0	1
Abbeville, South Carolina, US	45001	South Carolina	2020-06-13	2020-04-07	2020-05-04	0	1	25.6859787173319	24.288102324552	21	20.4285714285714	115.787288907134	51.82024707	Saturday	24527	67	40	2020-04-12	2020-03-23	2020-05-24	2020-03-25	62	82	20	80	1	1	1	1	0	1	0	1
Abbeville, South Carolina, US	45001	South Carolina	2020-06-14	2020-04-07	2020-05-04	0	1	27.3168345089085	25.2200199197386	35	20.8571428571429	115.787288907134	51.82024707	Sunday	24527	68	41	2020-04-12	2020-03-23	2020-05-24	2020-03-25	63	83	21	81	1	1	1	1	0	1	0	1
Abbeville, South Carolina, US	45001	South Carolina	2020-06-15	2020-04-07	2020-05-04	0	1	28.539976352591	25.9189581161286	25	22	115.787288907134	51.82024707	Monday	24527	69	42	2020-04-12	2020-03-23	2020-05-24	2020-03-25	64	84	22	82	1	1	1	1	0	1	0	1
Abbeville, South Carolina, US	45001	South Carolina	2020-06-16	2020-04-07	2020-05-04	0	1	29.7631181962735	26.6761411622177	22	21.8571428571429	115.787288907134	51.82024707	Tuesday	24527	70	43	2020-04-12	2020-03-23	2020-05-24	2020-03-25	65	85	23	83	1	1	1	1	0	1	0	1
Abbeville, South Carolina, US	45001	South Carolina	2020-06-17	2020-04-07	2020-05-04	0	1	29.7631181962735	27.4333242083069	16	21.2857142857143	115.787288907134	51.82024707	Wednesday	24527	71	44	2020-04-12	2020-03-23	2020-05-24	2020-03-25	66	86	24	84	1	1	1	1	0	1	0	1
Abbeville, South Carolina, US	45001	South Carolina	2020-06-18	2020-04-07	2020-05-04	0	1	29.7631181962735	28.0157727052985	21	22	115.787288907134	51.82024707	Thursday	24527	72	45	2020-04-12	2020-03-23	2020-05-24	2020-03-25	67	87	25	85	1	1	1	1	0	1	0	1
Abbeville, South Carolina, US	45001	South Carolina	2020-06-19	2020-04-07	2020-05-04	0	1	29.7631181962735	28.6564660519894	16	22.2857142857143	115.787288907134	51.82024707	Friday	24527	73	46	2020-04-12	2020-03-23	2020-05-24	2020-03-25	68	88	26	86	1	1	1	1	0	1	0	1
Abbeville, South Carolina, US	45001	South Carolina	2020-06-20	2020-04-07	2020-05-04	0	1	35.0633995188975	29.9960975950702	22	22.4285714285714	115.787288907134	51.82024707	Saturday	24527	74	47	2020-04-12	2020-03-23	2020-05-24	2020-03-25	69	89	27	87	1	1	1	1	0	1	0	1
Abbeville, South Carolina, US	45001	South Carolina	2020-06-21	2020-04-07	2020-05-04	0	1	35.8788274146859	31.2192394387526	31	21.8571428571429	115.787288907134	51.82024707	Sunday	24527	75	48	2020-04-12	2020-03-23	2020-05-24	2020-03-25	70	90	28	88	1	1	1	1	0	1	0	1
Abbeville, South Carolina, US	45001	South Carolina	2020-06-22	2020-04-07	2020-05-04	0	1	35.4711134667917	32.2094018836384	26	22	115.787288907134	51.82024707	Monday	24527	76	49	2020-04-12	2020-03-23	2020-05-24	2020-03-25	71	91	29	89	1	1	1	1	0	1	0	1
Abbeville, South Carolina, US	45001	South Carolina	2020-06-23	2020-04-07	2020-05-04	0	1	35.0633995188975	32.9665849297276	19	21.5714285714286	115.787288907134	51.82024707	Tuesday	24527	77	50	2020-04-12	2020-03-23	2020-05-24	2020-03-25	72	92	30	90	1	1	1	1	0	1	0	1
Abbeville, South Carolina, US	45001	South Carolina	2020-06-24	2020-04-07	2020-05-04	0	1	37.1019692583683	34.0149922243126	15	21.4285714285714	115.787288907134	51.82024707	Wednesday	24527	78	51	2020-04-12	2020-03-23	2020-05-24	2020-03-25	73	93	31	91	1	1	1	1	0	1	0	1
Abbeville, South Carolina, US	45001	South Carolina	2020-06-25	2020-04-07	2020-05-04	0	1	40.3636808415216	35.5293583164909	18	21	115.787288907134	51.82024707	Thursday	24527	79	52	2020-04-12	2020-03-23	2020-05-24	2020-03-25	74	94	32	92	1	1	1	1	0	1	0	1
Abbeville, South Carolina, US	45001	South Carolina	2020-06-26	2020-04-07	2020-05-04	0	1	40.7713947894157	37.1019692583683	14	20.7142857142857	115.787288907134	51.82024707	Friday	24527	80	53	2020-04-12	2020-03-23	2020-05-24	2020-03-25	75	95	33	93	1	1	1	1	0	1	0	1
Abbeville, South Carolina, US	45001	South Carolina	2020-06-27	2020-04-07	2020-05-04	0	1	41.9945366330982	38.0921317032541	32	22.1428571428571	115.787288907134	51.82024707	Saturday	24527	81	54	2020-04-12	2020-03-23	2020-05-24	2020-03-25	76	96	34	94	1	1	1	1	0	1	0	1
Abbeville, South Carolina, US	45001	South Carolina	2020-06-28	2020-04-07	2020-05-04	0	1	41.9945366330982	38.9658044487416	36	22.8571428571429	115.787288907134	51.82024707	Sunday	24527	82	55	2020-04-12	2020-03-23	2020-05-24	2020-03-25	77	97	35	95	1	1	1	1	0	1	0	1
Abbeville, South Carolina, US	45001	South Carolina	2020-06-29	2020-04-07	2020-05-04	0	1	43.2176784767807	40.0724565930258	37	24.4285714285714	115.787288907134	51.82024707	Monday	24527	83	56	2020-04-12	2020-03-23	2020-05-24	2020-03-25	78	98	36	96	1	1	1	1	0	1	0	1
Abbeville, South Carolina, US	45001	South Carolina	2020-06-30	2020-04-07	2020-05-04	0	1	46.0716761120398	41.6450675349032	27	25.5714285714286	115.787288907134	51.82024707	Tuesday	24527	84	57	2020-04-12	2020-03-23	2020-05-24	2020-03-25	79	99	37	97	1	1	1	1	0	1	0	1
Abbeville, South Carolina, US	45001	South Carolina	2020-07-01	2020-04-07	2020-05-04	0	1	46.0716761120398	42.9264542282849	21	26.4285714285714	115.787288907134	51.82024707	Wednesday	24527	85	58	2020-04-12	2020-03-23	2020-05-24	2020-03-25	80	100	38	98	1	1	1	1	0	1	0	1
Abbeville, South Carolina, US	45001	South Carolina	2020-07-02	2020-04-07	2020-05-04	0	1	48.5179597994047	44.0913512222682	15	26	115.787288907134	51.82024707	Thursday	24527	86	59	2020-04-12	2020-03-23	2020-05-24	2020-03-25	81	101	39	99	1	1	1	1	0	1	0	1
Abbeville, South Carolina, US	45001	South Carolina	2020-07-03	2020-04-07	2020-05-04	0	1	48.1102458515106	45.1397585168531	22	27.1428571428571	115.787288907134	51.82024707	Friday	24527	87	60	2020-04-12	2020-03-23	2020-05-24	2020-03-25	82	102	40	100	1	1	1	1	0	1	0	1
Abbeville, South Carolina, US	45001	South Carolina	2020-07-04	2020-04-07	2020-05-04	0	1	48.5179597994047	46.0716761120398	30	26.8571428571429	115.787288907134	51.82024707	Saturday	24527	88	61	2020-04-12	2020-03-23	2020-05-24	2020-03-25	83	103	41	101	1	1	1	1	0	1	0	1
Abbeville, South Carolina, US	45001	South Carolina	2020-07-05	2020-04-07	2020-05-04	0	1	50.5565295388755	47.2948179557223	43	27.8571428571429	115.787288907134	51.82024707	Sunday	24527	89	62	2020-04-12	2020-03-23	2020-05-24	2020-03-25	84	104	42	102	1	1	1	1	0	1	0	1
Acadia, Louisiana, US	22001	Louisiana	2020-03-01	2020-03-23	2020-05-15	1	0	0	41.1208638876107	39	28.1428571428571	118.056229753737	94.29278052	Sunday	62045	-22	-75	2020-03-28	2020-03-08	2020-06-04	2020-04-05	-27	-7	-95	-35	0	0	0	0	1	0	1	0
Acadia, Louisiana, US	22001	Louisiana	2020-03-02	2020-03-23	2020-05-15	1	0	0	34.5391958716051	13	26.1428571428571	118.056229753737	94.29278052	Monday	62045	-21	-74	2020-03-28	2020-03-08	2020-06-04	2020-04-05	-26	-6	-94	-34	0	0	0	0	1	0	1	0
Acadia, Louisiana, US	22001	Louisiana	2020-03-03	2020-03-23	2020-05-15	1	0	0	27.9575278555994	11	24.7142857142857	118.056229753737	94.29278052	Tuesday	62045	-20	-73	2020-03-28	2020-03-08	2020-06-04	2020-04-05	-25	-5	-93	-33	0	0	0	0	1	0	1	0
Acadia, Louisiana, US	22001	Louisiana	2020-03-04	2020-03-23	2020-05-15	1	0	0	21.0263907413987	19	25.2857142857143	118.056229753737	94.29278052	Wednesday	62045	-19	-72	2020-03-28	2020-03-08	2020-06-04	2020-04-05	-24	-4	-92	-32	0	0	0	0	1	0	1	0
Acadia, Louisiana, US	22001	Louisiana	2020-03-05	2020-03-23	2020-05-15	1	0	0	14.1534984768972	12	23.8571428571429	118.056229753737	94.29278052	Thursday	62045	-18	-71	2020-03-28	2020-03-08	2020-06-04	2020-04-05	-23	-3	-91	-31	0	0	0	0	1	0	1	0
Acadia, Louisiana, US	22001	Louisiana	2020-03-06	2020-03-23	2020-05-15	1	0	0	7.2223613626965	10	21	118.056229753737	94.29278052	Friday	62045	-17	-70	2020-03-28	2020-03-08	2020-06-04	2020-04-05	-22	-2	-90	-30	0	0	0	0	1	0	1	0
Acadia, Louisiana, US	22001	Louisiana	2020-03-07	2020-03-23	2020-05-15	1	0	0	0	20	17.7142857142857	118.056229753737	94.29278052	Saturday	62045	-16	-69	2020-03-28	2020-03-08	2020-06-04	2020-04-05	-21	-1	-89	-29	0	0	0	0	1	0	1	0
Acadia, Louisiana, US	22001	Louisiana	2020-03-08	2020-03-23	2020-05-15	1	0	0	0	31	16.5714285714286	118.056229753737	94.29278052	Sunday	62045	-15	-68	2020-03-28	2020-03-08	2020-06-04	2020-04-05	-20	0	-88	-28	0	0	0	0	1	0	1	0
Acadia, Louisiana, US	22001	Louisiana	2020-03-09	2020-03-23	2020-05-15	1	0	0	0	13	16.5714285714286	118.056229753737	94.29278052	Monday	62045	-14	-67	2020-03-28	2020-03-08	2020-06-04	2020-04-05	-19	1	-87	-27	0	1	0	0	1	0	1	1
Acadia, Louisiana, US	22001	Louisiana	2020-03-10	2020-03-23	2020-05-15	1	0	0	0	15	17.1428571428571	118.056229753737	94.29278052	Tuesday	62045	-13	-66	2020-03-28	2020-03-08	2020-06-04	2020-04-05	-18	2	-86	-26	0	1	0	0	1	0	1	1
Acadia, Louisiana, US	22001	Louisiana	2020-03-11	2020-03-23	2020-05-15	1	0	0	0	11	16	118.056229753737	94.29278052	Wednesday	62045	-12	-65	2020-03-28	2020-03-08	2020-06-04	2020-04-05	-17	3	-85	-25	0	1	0	0	1	0	1	1
Acadia, Louisiana, US	22001	Louisiana	2020-03-12	2020-03-23	2020-05-15	1	0	0	0	12	16	118.056229753737	94.29278052	Thursday	62045	-11	-64	2020-03-28	2020-03-08	2020-06-04	2020-04-05	-16	4	-84	-24	0	1	0	0	1	0	1	1
Acadia, Louisiana, US	22001	Louisiana	2020-03-13	2020-03-23	2020-05-15	1	0	0	0	9	15.8571428571429	118.056229753737	94.29278052	Friday	62045	-10	-63	2020-03-28	2020-03-08	2020-06-04	2020-04-05	-15	5	-83	-23	0	1	0	0	1	0	1	1
Acadia, Louisiana, US	22001	Louisiana	2020-03-14	2020-03-23	2020-05-15	1	0	0	0	24	16.4285714285714	118.056229753737	94.29278052	Saturday	62045	-9	-62	2020-03-28	2020-03-08	2020-06-04	2020-04-05	-14	6	-82	-22	0	1	0	0	1	0	1	1
Acadia, Louisiana, US	22001	Louisiana	2020-03-15	2020-03-23	2020-05-15	1	0	0	0	42	18	118.056229753737	94.29278052	Sunday	62045	-8	-61	2020-03-28	2020-03-08	2020-06-04	2020-04-05	-13	7	-81	-21	0	1	0	0	1	0	1	1
Acadia, Louisiana, US	22001	Louisiana	2020-03-16	2020-03-23	2020-05-15	1	0	0	0	16	18.4285714285714	118.056229753737	94.29278052	Monday	62045	-7	-60	2020-03-28	2020-03-08	2020-06-04	2020-04-05	-12	8	-80	-20	0	1	0	0	1	0	1	1
Acadia, Louisiana, US	22001	Louisiana	2020-03-17	2020-03-23	2020-05-15	1	0	0	0	23	19.5714285714286	118.056229753737	94.29278052	Tuesday	62045	-6	-59	2020-03-28	2020-03-08	2020-06-04	2020-04-05	-11	9	-79	-19	0	1	0	0	1	0	1	1
Acadia, Louisiana, US	22001	Louisiana	2020-03-18	2020-03-23	2020-05-15	1	0	0	0	22	21.1428571428571	118.056229753737	94.29278052	Wednesday	62045	-5	-58	2020-03-28	2020-03-08	2020-06-04	2020-04-05	-10	10	-78	-18	0	1	0	0	1	0	1	1
Acadia, Louisiana, US	22001	Louisiana	2020-03-19	2020-03-23	2020-05-15	1	0	0	0	24	22.8571428571429	118.056229753737	94.29278052	Thursday	62045	-4	-57	2020-03-28	2020-03-08	2020-06-04	2020-04-05	-9	11	-77	-17	0	1	0	0	1	0	1	1
Acadia, Louisiana, US	22001	Louisiana	2020-03-20	2020-03-23	2020-05-15	1	0	0	0	26	25.2857142857143	118.056229753737	94.29278052	Friday	62045	-3	-56	2020-03-28	2020-03-08	2020-06-04	2020-04-05	-8	12	-76	-16	0	1	0	0	1	0	1	1
Acadia, Louisiana, US	22001	Louisiana	2020-03-21	2020-03-23	2020-05-15	1	0	0	0	49	28.8571428571429	118.056229753737	94.29278052	Saturday	62045	-2	-55	2020-03-28	2020-03-08	2020-06-04	2020-04-05	-7	13	-75	-15	0	1	0	0	1	0	1	1
Acadia, Louisiana, US	22001	Louisiana	2020-03-22	2020-03-23	2020-05-15	1	0	0	0	61	31.5714285714286	118.056229753737	94.29278052	Sunday	62045	-1	-54	2020-03-28	2020-03-08	2020-06-04	2020-04-05	-6	14	-74	-14	0	1	0	0	1	0	1	1
Acadia, Louisiana, US	22001	Louisiana	2020-03-23	2020-03-23	2020-05-15	1	0	0.161173341929245	0.0230247631327493	32	33.8571428571429	118.056229753737	94.29278052	Monday	62045	0	-53	2020-03-28	2020-03-08	2020-06-04	2020-04-05	-5	15	-73	-13	0	1	0	0	1	0	1	1
Acadia, Louisiana, US	22001	Louisiana	2020-03-24	2020-03-23	2020-05-15	1	1	0.32234668385849	0.0690742893982478	40	36.2857142857143	118.056229753737	94.29278052	Tuesday	62045	1	-52	2020-03-28	2020-03-08	2020-06-04	2020-04-05	-4	16	-72	-12	0	1	0	0	1	0	1	1
Acadia, Louisiana, US	22001	Louisiana	2020-03-25	2020-03-23	2020-05-15	1	1	0.32234668385849	0.115123815663746	36	38.2857142857143	118.056229753737	94.29278052	Wednesday	62045	2	-51	2020-03-28	2020-03-08	2020-06-04	2020-04-05	-3	17	-71	-11	0	1	0	0	1	0	1	1
Acadia, Louisiana, US	22001	Louisiana	2020-03-26	2020-03-23	2020-05-15	1	1	0.483520025787735	0.184198105061994	34	39.7142857142857	118.056229753737	94.29278052	Thursday	62045	3	-50	2020-03-28	2020-03-08	2020-06-04	2020-04-05	-2	18	-70	-10	0	1	0	0	1	0	1	1
Acadia, Louisiana, US	22001	Louisiana	2020-03-27	2020-03-23	2020-05-15	1	1	1.28938673543396	0.368396210123988	33	40.7142857142857	118.056229753737	94.29278052	Friday	62045	4	-49	2020-03-28	2020-03-08	2020-06-04	2020-04-05	-1	19	-69	-9	0	1	0	0	1	0	1	1
Acadia, Louisiana, US	22001	Louisiana	2020-03-28	2020-03-23	2020-05-15	1	1	1.4505600773632	0.575619078318732	54	41.4285714285714	118.056229753737	94.29278052	Saturday	62045	5	-48	2020-03-28	2020-03-08	2020-06-04	2020-04-05	0	20	-68	-8	0	1	0	0	1	0	1	1
Acadia, Louisiana, US	22001	Louisiana	2020-03-29	2020-03-23	2020-05-15	1	1	1.4505600773632	0.782841946513475	60	41.2857142857143	118.056229753737	94.29278052	Sunday	62045	6	-47	2020-03-28	2020-03-08	2020-06-04	2020-04-05	1	21	-67	-7	1	1	0	0	1	1	1	1
Acadia, Louisiana, US	22001	Louisiana	2020-03-30	2020-03-23	2020-05-15	1	1	1.77290676122169	1.01308957784097	32	41.2857142857143	118.056229753737	94.29278052	Monday	62045	7	-46	2020-03-28	2020-03-08	2020-06-04	2020-04-05	2	22	-66	-6	1	1	0	0	1	1	1	1
Acadia, Louisiana, US	22001	Louisiana	2020-03-31	2020-03-23	2020-05-15	1	1	6.28576033524055	1.86500581375269	31	40	118.056229753737	94.29278052	Tuesday	62045	8	-45	2020-03-28	2020-03-08	2020-06-04	2020-04-05	3	23	-65	-5	1	1	0	0	1	1	1	1
Acadia, Louisiana, US	22001	Louisiana	2020-04-01	2020-03-23	2020-05-15	1	1	7.57514707067451	2.90112015472641	31	39.2857142857143	118.056229753737	94.29278052	Wednesday	62045	9	-44	2020-03-28	2020-03-08	2020-06-04	2020-04-05	4	24	-64	-4	1	1	0	0	1	1	1	1
Acadia, Louisiana, US	22001	Louisiana	2020-04-02	2020-03-23	2020-05-15	1	1	9.83157385768394	4.23655641642587	39	40	118.056229753737	94.29278052	Thursday	62045	10	-43	2020-03-28	2020-03-08	2020-06-04	2020-04-05	5	25	-63	-3	1	1	0	0	1	1	1	1
Acadia, Louisiana, US	22001	Louisiana	2020-04-03	2020-03-23	2020-05-15	1	1	11.6044806189056	5.71014125692182	33	40	118.056229753737	94.29278052	Friday	62045	11	-42	2020-03-28	2020-03-08	2020-06-04	2020-04-05	6	26	-62	-2	1	1	0	0	1	1	1	1
Acadia, Louisiana, US	22001	Louisiana	2020-04-04	2020-03-23	2020-05-15	1	1	10.4762672254009	6.99952799235578	50	39.4285714285714	118.056229753737	94.29278052	Saturday	62045	12	-41	2020-03-28	2020-03-08	2020-06-04	2020-04-05	7	27	-61	-1	1	1	0	0	1	1	1	1
Acadia, Louisiana, US	22001	Louisiana	2020-04-05	2020-03-23	2020-05-15	1	1	12.0880006446934	8.51916235911723	60	39.4285714285714	118.056229753737	94.29278052	Sunday	62045	13	-40	2020-03-28	2020-03-08	2020-06-04	2020-04-05	8	28	-60	0	1	1	0	0	1	1	0	1
Acadia, Louisiana, US	22001	Louisiana	2020-04-06	2020-03-23	2020-05-15	1	1	12.7326940124103	10.0848462521442	38	40.2857142857143	118.056229753737	94.29278052	Monday	62045	14	-39	2020-03-28	2020-03-08	2020-06-04	2020-04-05	9	29	-59	1	1	1	0	1	1	1	0	1
Acadia, Louisiana, US	22001	Louisiana	2020-04-07	2020-03-23	2020-05-15	1	1	13.2162140381981	11.0749110668524	34	40.7142857142857	118.056229753737	94.29278052	Tuesday	62045	15	-38	2020-03-28	2020-03-08	2020-06-04	2020-04-05	10	30	-58	2	1	1	0	1	1	1	0	1
Acadia, Louisiana, US	22001	Louisiana	2020-04-08	2020-03-23	2020-05-15	1	1	13.8609074059151	11.9728768290296	35	41.2857142857143	118.056229753737	94.29278052	Wednesday	62045	16	-37	2020-03-28	2020-03-08	2020-06-04	2020-04-05	11	31	-57	3	1	1	0	1	1	1	0	1
Acadia, Louisiana, US	22001	Louisiana	2020-04-09	2020-03-23	2020-05-15	1	1	14.3444274317028	12.6175701967466	33	40.4285714285714	118.056229753737	94.29278052	Thursday	62045	17	-36	2020-03-28	2020-03-08	2020-06-04	2020-04-05	12	32	-56	4	1	1	0	1	1	1	0	1
Acadia, Louisiana, US	22001	Louisiana	2020-04-10	2020-03-23	2020-05-15	1	1	15.150294141349	13.1241149856671	45	42.1428571428571	118.056229753737	94.29278052	Friday	62045	18	-35	2020-03-28	2020-03-08	2020-06-04	2020-04-05	13	33	-55	5	1	1	0	1	1	1	0	1
Acadia, Louisiana, US	22001	Louisiana	2020-04-11	2020-03-23	2020-05-15	1	1	15.794987509066	13.8839321690478	45	41.4285714285714	118.056229753737	94.29278052	Saturday	62045	19	-34	2020-03-28	2020-03-08	2020-06-04	2020-04-05	14	34	-54	6	1	1	0	1	1	1	0	1
Acadia, Louisiana, US	22001	Louisiana	2020-04-12	2020-03-23	2020-05-15	1	1	15.9561608509952	14.4365264842338	71	43	118.056229753737	94.29278052	Sunday	62045	20	-33	2020-03-28	2020-03-08	2020-06-04	2020-04-05	15	35	-53	7	1	1	0	1	1	1	0	1
Acadia, Louisiana, US	22001	Louisiana	2020-04-13	2020-03-23	2020-05-15	1	1	16.2785075348537	14.9430712731543	36	42.7142857142857	118.056229753737	94.29278052	Monday	62045	21	-32	2020-03-28	2020-03-08	2020-06-04	2020-04-05	16	36	-52	8	1	1	0	1	1	1	0	1
Acadia, Louisiana, US	22001	Louisiana	2020-04-14	2020-03-23	2020-05-15	1	1	16.7620275606415	15.4496160620748	36	43	118.056229753737	94.29278052	Tuesday	62045	22	-31	2020-03-28	2020-03-08	2020-06-04	2020-04-05	17	37	-51	9	1	1	0	1	1	1	0	1
Acadia, Louisiana, US	22001	Louisiana	2020-04-15	2020-03-23	2020-05-15	1	1	16.9232009025707	15.887086561597	30	42.2857142857143	118.056229753737	94.29278052	Wednesday	62045	23	-30	2020-03-28	2020-03-08	2020-06-04	2020-04-05	18	38	-50	10	1	1	0	1	1	1	0	1
Acadia, Louisiana, US	22001	Louisiana	2020-04-16	2020-03-23	2020-05-15	1	1	17.4067209283584	16.3245570611192	29	41.7142857142857	118.056229753737	94.29278052	Thursday	62045	24	-29	2020-03-28	2020-03-08	2020-06-04	2020-04-05	19	39	-49	11	1	1	0	1	1	1	0	1
Acadia, Louisiana, US	22001	Louisiana	2020-04-17	2020-03-23	2020-05-15	1	1	17.7290676122169	16.6929532712432	24	38.7142857142857	118.056229753737	94.29278052	Friday	62045	25	-28	2020-03-28	2020-03-08	2020-06-04	2020-04-05	20	40	-48	12	1	1	0	1	1	1	0	1
Acadia, Louisiana, US	22001	Louisiana	2020-04-18	2020-03-23	2020-05-15	1	1	17.7290676122169	16.9692504288362	44	38.5714285714286	118.056229753737	94.29278052	Saturday	62045	26	-27	2020-03-28	2020-03-08	2020-06-04	2020-04-05	21	41	-47	13	1	1	0	1	1	1	0	1
Acadia, Louisiana, US	22001	Louisiana	2020-04-19	2020-03-23	2020-05-15	1	1	17.7290676122169	17.2225228232965	62	37.2857142857143	118.056229753737	94.29278052	Sunday	62045	27	-26	2020-03-28	2020-03-08	2020-06-04	2020-04-05	22	42	-46	14	1	1	0	1	1	1	0	1
Acadia, Louisiana, US	22001	Louisiana	2020-04-20	2020-03-23	2020-05-15	1	1	18.3737609799339	17.5218447440222	27	36	118.056229753737	94.29278052	Monday	62045	28	-25	2020-03-28	2020-03-08	2020-06-04	2020-04-05	23	43	-45	15	1	1	0	1	1	1	0	1
Acadia, Louisiana, US	22001	Louisiana	2020-04-21	2020-03-23	2020-05-15	1	1	18.3737609799339	17.7520923753497	24	34.2857142857143	118.056229753737	94.29278052	Tuesday	62045	29	-24	2020-03-28	2020-03-08	2020-06-04	2020-04-05	24	44	-44	16	1	1	0	1	1	1	0	1
Acadia, Louisiana, US	22001	Louisiana	2020-04-22	2020-03-23	2020-05-15	1	1	18.8572810057217	18.0283895329427	26	33.7142857142857	118.056229753737	94.29278052	Wednesday	62045	30	-23	2020-03-28	2020-03-08	2020-06-04	2020-04-05	25	45	-43	17	1	1	0	1	1	1	0	1
Acadia, Louisiana, US	22001	Louisiana	2020-04-23	2020-03-23	2020-05-15	1	1	18.8572810057217	18.2356124011374	24	33	118.056229753737	94.29278052	Thursday	62045	31	-22	2020-03-28	2020-03-08	2020-06-04	2020-04-05	26	46	-42	18	1	1	0	1	1	1	0	1
Acadia, Louisiana, US	22001	Louisiana	2020-04-24	2020-03-23	2020-05-15	1	1	20.7913611088726	18.6730829006597	18	32.1428571428571	118.056229753737	94.29278052	Friday	62045	32	-21	2020-03-28	2020-03-08	2020-06-04	2020-04-05	27	47	-41	19	1	1	0	1	1	1	0	1
Acadia, Louisiana, US	22001	Louisiana	2020-04-25	2020-03-23	2020-05-15	1	1	20.9525344508018	19.1335781633146	37	31.1428571428571	118.056229753737	94.29278052	Saturday	62045	33	-20	2020-03-28	2020-03-08	2020-06-04	2020-04-05	28	48	-40	20	1	1	0	1	1	1	0	1
Acadia, Louisiana, US	22001	Louisiana	2020-04-26	2020-03-23	2020-05-15	1	1	20.9525344508018	19.5940734259696	48	29.1428571428571	118.056229753737	94.29278052	Sunday	62045	34	-19	2020-03-28	2020-03-08	2020-06-04	2020-04-05	29	49	-39	21	1	1	0	1	1	1	0	1
Acadia, Louisiana, US	22001	Louisiana	2020-04-27	2020-03-23	2020-05-15	1	1	20.9525344508018	19.9624696360936	26	29	118.056229753737	94.29278052	Monday	62045	35	-18	2020-03-28	2020-03-08	2020-06-04	2020-04-05	30	50	-38	22	1	1	0	1	1	1	0	1
Acadia, Louisiana, US	22001	Louisiana	2020-04-28	2020-03-23	2020-05-15	1	1	20.9525344508018	20.3308658462176	32	30.1428571428571	118.056229753737	94.29278052	Tuesday	62045	36	-17	2020-03-28	2020-03-08	2020-06-04	2020-04-05	31	51	-37	23	1	1	0	1	1	1	0	1
Acadia, Louisiana, US	22001	Louisiana	2020-04-29	2020-03-23	2020-05-15	1	1	20.9525344508018	20.6301877669433	27	30.2857142857143	118.056229753737	94.29278052	Wednesday	62045	37	-16	2020-03-28	2020-03-08	2020-06-04	2020-04-05	32	52	-36	24	1	1	0	1	1	1	0	1
Acadia, Louisiana, US	22001	Louisiana	2020-04-30	2020-03-23	2020-05-15	1	1	20.9525344508018	20.9295096876691	20	29.7142857142857	118.056229753737	94.29278052	Thursday	62045	38	-15	2020-03-28	2020-03-08	2020-06-04	2020-04-05	33	53	-35	25	1	1	0	1	1	1	0	1
Acadia, Louisiana, US	22001	Louisiana	2020-05-01	2020-03-23	2020-05-15	1	1	21.4360544765896	21.0216087402001	12	28.8571428571429	118.056229753737	94.29278052	Friday	62045	39	-14	2020-03-28	2020-03-08	2020-06-04	2020-04-05	34	54	-34	26	1	1	0	1	1	1	0	1
Acadia, Louisiana, US	22001	Louisiana	2020-05-02	2020-03-23	2020-05-15	1	1	21.4360544765896	21.0906830295983	34	28.4285714285714	118.056229753737	94.29278052	Saturday	62045	40	-13	2020-03-28	2020-03-08	2020-06-04	2020-04-05	35	55	-33	27	1	1	0	1	1	1	0	1
Acadia, Louisiana, US	22001	Louisiana	2020-05-03	2020-03-23	2020-05-15	1	1	21.5972278185188	21.1827820821293	51	28.8571428571429	118.056229753737	94.29278052	Sunday	62045	41	-12	2020-03-28	2020-03-08	2020-06-04	2020-04-05	36	56	-32	28	1	1	0	1	1	1	0	1
Acadia, Louisiana, US	22001	Louisiana	2020-05-04	2020-03-23	2020-05-15	1	1	21.5972278185188	21.2748811346603	20	28	118.056229753737	94.29278052	Monday	62045	42	-11	2020-03-28	2020-03-08	2020-06-04	2020-04-05	37	57	-31	29	1	1	0	1	1	1	0	1
Acadia, Louisiana, US	22001	Louisiana	2020-05-05	2020-03-23	2020-05-15	1	1	21.9195745023773	21.4130297134568	25	27	118.056229753737	94.29278052	Tuesday	62045	43	-10	2020-03-28	2020-03-08	2020-06-04	2020-04-05	38	58	-30	30	1	1	0	1	1	1	0	1
Acadia, Louisiana, US	22001	Louisiana	2020-05-06	2020-03-23	2020-05-15	1	1	22.5642678700943	21.6432773447843	25	26.7142857142857	118.056229753737	94.29278052	Wednesday	62045	44	-9	2020-03-28	2020-03-08	2020-06-04	2020-04-05	39	59	-29	31	1	1	0	1	1	1	0	1
Acadia, Louisiana, US	22001	Louisiana	2020-05-07	2020-03-23	2020-05-15	1	1	22.8866145539528	21.9195745023773	22	27	118.056229753737	94.29278052	Thursday	62045	45	-8	2020-03-28	2020-03-08	2020-06-04	2020-04-05	40	60	-28	32	1	1	0	1	1	1	0	1
Acadia, Louisiana, US	22001	Louisiana	2020-05-08	2020-03-23	2020-05-15	1	1	22.8866145539528	22.126797370572	25	28.8571428571429	118.056229753737	94.29278052	Friday	62045	46	-7	2020-03-28	2020-03-08	2020-06-04	2020-04-05	41	61	-27	33	1	1	0	1	1	1	0	1
Acadia, Louisiana, US	22001	Louisiana	2020-05-09	2020-03-23	2020-05-15	1	1	24.337174631316	22.5412431069615	35	29	118.056229753737	94.29278052	Saturday	62045	47	-6	2020-03-28	2020-03-08	2020-06-04	2020-04-05	42	62	-26	34	1	1	0	1	1	1	0	1
Acadia, Louisiana, US	22001	Louisiana	2020-05-10	2020-03-23	2020-05-15	1	1	23.8536546055282	22.86358979082	47	28.4285714285714	118.056229753737	94.29278052	Sunday	62045	48	-5	2020-03-28	2020-03-08	2020-06-04	2020-04-05	43	63	-25	35	1	1	0	1	1	1	0	1
Acadia, Louisiana, US	22001	Louisiana	2020-05-11	2020-03-23	2020-05-15	1	1	24.4983479732452	23.2780355272095	27	29.4285714285714	118.056229753737	94.29278052	Monday	62045	49	-4	2020-03-28	2020-03-08	2020-06-04	2020-04-05	44	64	-24	36	1	1	0	1	1	1	0	1
Acadia, Louisiana, US	22001	Louisiana	2020-05-12	2020-03-23	2020-05-15	1	1	24.4983479732452	23.6464317373335	29	30	118.056229753737	94.29278052	Tuesday	62045	50	-3	2020-03-28	2020-03-08	2020-06-04	2020-04-05	45	65	-23	37	1	1	0	1	1	1	0	1
Acadia, Louisiana, US	22001	Louisiana	2020-05-13	2020-03-23	2020-05-15	1	1	24.337174631316	23.8997041317937	25	30	118.056229753737	94.29278052	Wednesday	62045	51	-2	2020-03-28	2020-03-08	2020-06-04	2020-04-05	46	66	-22	38	1	1	0	1	1	1	0	1
Acadia, Louisiana, US	22001	Louisiana	2020-05-14	2020-03-23	2020-05-15	1	1	25.6265613667499	24.2911251050505	30	31.1428571428571	118.056229753737	94.29278052	Thursday	62045	52	-1	2020-03-28	2020-03-08	2020-06-04	2020-04-05	47	67	-21	39	1	1	0	1	1	1	0	1
Acadia, Louisiana, US	22001	Louisiana	2020-05-15	2020-03-23	2020-05-15	0	1	30.4617616246273	25.3732889722897	17	30	118.056229753737	94.29278052	Friday	62045	53	0	2020-03-28	2020-03-08	2020-06-04	2020-04-05	48	68	-20	40	1	1	0	1	1	1	0	1
Acadia, Louisiana, US	22001	Louisiana	2020-05-16	2020-03-23	2020-05-15	0	1	30.945281650415	26.3173042607324	36	30.1428571428571	118.056229753737	94.29278052	Saturday	62045	54	1	2020-03-28	2020-03-08	2020-06-04	2020-04-05	49	69	-19	41	1	1	0	1	1	1	0	1
Acadia, Louisiana, US	22001	Louisiana	2020-05-17	2020-03-23	2020-05-15	0	1	31.9123217019905	27.4685424173699	48	30.2857142857143	118.056229753737	94.29278052	Sunday	62045	55	2	2020-03-28	2020-03-08	2020-06-04	2020-04-05	50	70	-18	42	1	1	0	1	1	1	0	1
Acadia, Louisiana, US	22001	Louisiana	2020-05-18	2020-03-23	2020-05-15	0	1	41.4215488758159	29.8861425463086	23	29.7142857142857	118.056229753737	94.29278052	Monday	62045	56	3	2020-03-28	2020-03-08	2020-06-04	2020-04-05	51	71	-17	43	1	1	0	1	1	1	0	1
Acadia, Louisiana, US	22001	Louisiana	2020-05-19	2020-03-23	2020-05-15	0	1	42.2274155854622	32.418866490911	20	28.4285714285714	118.056229753737	94.29278052	Tuesday	62045	57	4	2020-03-28	2020-03-08	2020-06-04	2020-04-05	52	72	-16	44	1	1	0	1	1	1	0	1
Acadia, Louisiana, US	22001	Louisiana	2020-05-20	2020-03-23	2020-05-15	0	1	42.2274155854622	34.9746151986461	16	27.1428571428571	118.056229753737	94.29278052	Wednesday	62045	58	5	2020-03-28	2020-03-08	2020-06-04	2020-04-05	53	73	-15	45	1	1	0	1	1	1	0	1
Acadia, Louisiana, US	22001	Louisiana	2020-05-21	2020-03-23	2020-05-15	0	1	43.3556289789669	37.5073391432486	16	25.1428571428571	118.056229753737	94.29278052	Thursday	62045	59	6	2020-03-28	2020-03-08	2020-06-04	2020-04-05	54	74	-14	46	1	1	0	1	1	1	0	1
Acadia, Louisiana, US	22001	Louisiana	2020-05-22	2020-03-23	2020-05-15	0	1	46.5790958175518	39.8098154565235	14	24.7142857142857	118.056229753737	94.29278052	Friday	62045	60	7	2020-03-28	2020-03-08	2020-06-04	2020-04-05	55	75	-13	47	1	1	0	1	1	1	0	1
Acadia, Louisiana, US	22001	Louisiana	2020-05-23	2020-03-23	2020-05-15	0	1	46.5790958175518	42.0432174804002	32	24.1428571428571	118.056229753737	94.29278052	Saturday	62045	61	8	2020-03-28	2020-03-08	2020-06-04	2020-04-05	56	76	-12	48	1	1	0	1	1	1	0	1
Acadia, Louisiana, US	22001	Louisiana	2020-05-24	2020-03-23	2020-05-15	0	1	46.9014425014103	44.1845204517459	45	23.7142857142857	118.056229753737	94.29278052	Sunday	62045	62	9	2020-03-28	2020-03-08	2020-06-04	2020-04-05	57	77	-11	49	1	1	0	1	1	1	0	1
Acadia, Louisiana, US	22001	Louisiana	2020-05-25	2020-03-23	2020-05-15	0	1	48.1908292368442	45.1515605033213	42	26.4285714285714	118.056229753737	94.29278052	Monday	62045	63	10	2020-03-28	2020-03-08	2020-06-04	2020-04-05	58	78	-10	50	1	1	0	1	1	1	0	1
Acadia, Louisiana, US	22001	Louisiana	2020-05-26	2020-03-23	2020-05-15	0	1	63.6634700620517	48.213853999977	25	27.1428571428571	118.056229753737	94.29278052	Tuesday	62045	64	11	2020-03-28	2020-03-08	2020-06-04	2020-04-05	59	79	-9	51	1	1	0	1	1	1	0	1
Acadia, Louisiana, US	22001	Louisiana	2020-05-27	2020-03-23	2020-05-15	0	1	63.9858167459102	51.3221970228981	21	27.8571428571429	118.056229753737	94.29278052	Wednesday	62045	65	12	2020-03-28	2020-03-08	2020-06-04	2020-04-05	60	80	-8	52	1	1	0	1	1	1	0	1
Acadia, Louisiana, US	22001	Louisiana	2020-05-28	2020-03-23	2020-05-15	0	1	64.6305101136272	54.361465756421	16	27.8571428571429	118.056229753737	94.29278052	Thursday	62045	66	13	2020-03-28	2020-03-08	2020-06-04	2020-04-05	61	81	-7	53	1	1	0	1	1	1	0	1
Acadia, Louisiana, US	22001	Louisiana	2020-05-29	2020-03-23	2020-05-15	0	1	64.6305101136272	56.940239227289	14	27.8571428571429	118.056229753737	94.29278052	Friday	62045	67	14	2020-03-28	2020-03-08	2020-06-04	2020-04-05	62	82	-6	54	1	1	0	1	1	1	0	1
Acadia, Louisiana, US	22001	Louisiana	2020-05-30	2020-03-23	2020-05-15	0	1	66.4034168748489	59.7722850926171	25	26.8571428571429	118.056229753737	94.29278052	Saturday	62045	68	15	2020-03-28	2020-03-08	2020-06-04	2020-04-05	63	83	-5	55	1	1	0	1	1	1	0	1
Acadia, Louisiana, US	22001	Louisiana	2020-05-31	2020-03-23	2020-05-15	0	1	67.3704569264244	62.6964300104763	34	25.2857142857143	118.056229753737	94.29278052	Sunday	62045	69	16	2020-03-28	2020-03-08	2020-06-04	2020-04-05	64	84	-4	56	1	1	0	1	1	1	0	1
Acadia, Louisiana, US	22001	Louisiana	2020-06-01	2020-03-23	2020-05-15	0	1	68.0151502941413	65.5284758758044	15	21.4285714285714	118.056229753737	94.29278052	Monday	62045	70	17	2020-03-28	2020-03-08	2020-06-04	2020-04-05	65	85	-3	57	1	1	0	1	1	1	0	1
Acadia, Louisiana, US	22001	Louisiana	2020-06-02	2020-03-23	2020-05-15	0	1	68.9821903457168	66.2882930591852	14	19.8571428571429	118.056229753737	94.29278052	Tuesday	62045	71	18	2020-03-28	2020-03-08	2020-06-04	2020-04-05	66	86	-2	58	1	1	0	1	1	1	0	1
Acadia, Louisiana, US	22001	Louisiana	2020-06-03	2020-03-23	2020-05-15	0	1	71.8833105004432	67.4165064526899	17	19.2857142857143	118.056229753737	94.29278052	Wednesday	62045	72	19	2020-03-28	2020-03-08	2020-06-04	2020-04-05	67	87	-1	59	1	1	0	1	1	1	0	1
Acadia, Louisiana, US	22001	Louisiana	2020-06-04	2020-03-23	2020-05-15	0	1	74.4620839713111	68.8210170037876	13	18.8571428571429	118.056229753737	94.29278052	Thursday	62045	73	20	2020-03-28	2020-03-08	2020-06-04	2020-04-05	68	88	0	60	1	1	0	1	0	1	0	1
Acadia, Louisiana, US	22001	Louisiana	2020-06-05	2020-03-23	2020-05-15	0	1	75.2679506809574	70.340651370549	12	18.5714285714286	118.056229753737	94.29278052	Friday	62045	74	21	2020-03-28	2020-03-08	2020-06-04	2020-04-05	69	89	1	61	1	1	1	1	0	1	0	1
Acadia, Louisiana, US	22001	Louisiana	2020-06-06	2020-03-23	2020-05-15	0	1	80.5866709646224	72.366830526231	28	19	118.056229753737	94.29278052	Saturday	62045	75	22	2020-03-28	2020-03-08	2020-06-04	2020-04-05	70	90	2	62	1	1	1	1	0	1	0	1
Acadia, Louisiana, US	22001	Louisiana	2020-06-07	2020-03-23	2020-05-15	0	1	80.9090176484809	74.3009106293819	46	20.7142857142857	118.056229753737	94.29278052	Sunday	62045	76	23	2020-03-28	2020-03-08	2020-06-04	2020-04-05	71	91	3	63	1	1	1	1	0	1	0	1
Acadia, Louisiana, US	22001	Louisiana	2020-06-08	2020-03-23	2020-05-15	0	1	82.6819244097026	76.3961640744621	26	22.2857142857143	118.056229753737	94.29278052	Monday	62045	77	24	2020-03-28	2020-03-08	2020-06-04	2020-04-05	72	92	4	64	1	1	1	1	0	1	0	1
Acadia, Louisiana, US	22001	Louisiana	2020-06-09	2020-03-23	2020-05-15	0	1	83.3266177774196	78.4453679932768	21	23.2857142857143	118.056229753737	94.29278052	Tuesday	62045	78	25	2020-03-28	2020-03-08	2020-06-04	2020-04-05	73	93	5	65	1	1	1	1	0	1	0	1
Acadia, Louisiana, US	22001	Louisiana	2020-06-10	2020-03-23	2020-05-15	0	1	83.8101378032074	80.1492004651002	14	22.8571428571429	118.056229753737	94.29278052	Wednesday	62045	79	26	2020-03-28	2020-03-08	2020-06-04	2020-04-05	74	94	6	66	1	1	1	1	0	1	0	1
Acadia, Louisiana, US	22001	Louisiana	2020-06-11	2020-03-23	2020-05-15	0	1	85.2606978805706	81.6918595949944	13	22.8571428571429	118.056229753737	94.29278052	Thursday	62045	80	27	2020-03-28	2020-03-08	2020-06-04	2020-04-05	75	95	7	67	1	1	1	1	0	1	0	1
Acadia, Louisiana, US	22001	Louisiana	2020-06-12	2020-03-23	2020-05-15	0	1	86.227737932146	83.2575434880214	11	22.7142857142857	118.056229753737	94.29278052	Friday	62045	81	28	2020-03-28	2020-03-08	2020-06-04	2020-04-05	76	96	8	68	1	1	1	1	0	1	0	1
Acadia, Louisiana, US	22001	Louisiana	2020-06-13	2020-03-23	2020-05-15	0	1	92.9970182931743	85.0304502492431	18	21.2857142857143	118.056229753737	94.29278052	Saturday	62045	82	29	2020-03-28	2020-03-08	2020-06-04	2020-04-05	77	97	9	69	1	1	1	1	0	1	0	1
Acadia, Louisiana, US	22001	Louisiana	2020-06-14	2020-03-23	2020-05-15	0	1	93.9640583447498	86.8954560629957	34	19.5714285714286	118.056229753737	94.29278052	Sunday	62045	83	30	2020-03-28	2020-03-08	2020-06-04	2020-04-05	78	98	10	70	1	1	1	1	0	1	0	1
Acadia, Louisiana, US	22001	Louisiana	2020-06-15	2020-03-23	2020-05-15	0	1	96.2204851317592	88.8295361661467	26	19.5714285714286	118.056229753737	94.29278052	Monday	62045	84	31	2020-03-28	2020-03-08	2020-06-04	2020-04-05	79	99	11	71	1	1	1	1	0	1	0	1
Acadia, Louisiana, US	22001	Louisiana	2020-06-16	2020-03-23	2020-05-15	0	1	97.3486985252639	90.8326905586959	16	18.8571428571429	118.056229753737	94.29278052	Tuesday	62045	85	32	2020-03-28	2020-03-08	2020-06-04	2020-04-05	80	100	12	72	1	1	1	1	0	1	0	1
Acadia, Louisiana, US	22001	Louisiana	2020-06-17	2020-03-23	2020-05-15	0	1	100.733338705778	93.2502906876345	16	19.1428571428571	118.056229753737	94.29278052	Wednesday	62045	86	33	2020-03-28	2020-03-08	2020-06-04	2020-04-05	81	101	13	73	1	1	1	1	0	1	0	1
Acadia, Louisiana, US	22001	Louisiana	2020-06-18	2020-03-23	2020-05-15	0	1	100.733338705778	95.4606679483785	15	19.4285714285714	118.056229753737	94.29278052	Thursday	62045	87	34	2020-03-28	2020-03-08	2020-06-04	2020-04-05	82	102	14	74	1	1	1	1	0	1	0	1
Acadia, Louisiana, US	22001	Louisiana	2020-06-19	2020-03-23	2020-05-15	0	1	102.989765492787	97.8552433141844	15	20	118.056229753737	94.29278052	Friday	62045	88	35	2020-03-28	2020-03-08	2020-06-04	2020-04-05	83	103	15	75	1	1	1	1	0	1	0	1
Acadia, Louisiana, US	22001	Louisiana	2020-06-20	2020-03-23	2020-05-15	0	1	104.117978886292	99.4439519703441	23	20.7142857142857	118.056229753737	94.29278052	Saturday	62045	89	36	2020-03-28	2020-03-08	2020-06-04	2020-04-05	84	104	16	76	1	1	1	1	0	1	0	1
Acadia, Louisiana, US	22001	Louisiana	2020-06-21	2020-03-23	2020-05-15	0	1	105.407365621726	101.078710152769	33	20.5714285714286	118.056229753737	94.29278052	Sunday	62045	90	37	2020-03-28	2020-03-08	2020-06-04	2020-04-05	85	105	17	77	1	1	1	1	0	1	0	1
Acadia, Louisiana, US	22001	Louisiana	2020-06-22	2020-03-23	2020-05-15	0	1	107.824965750665	102.736493098327	32	21.4285714285714	118.056229753737	94.29278052	Monday	62045	91	38	2020-03-28	2020-03-08	2020-06-04	2020-04-05	86	106	18	78	1	1	1	1	0	1	0	1
Acadia, Louisiana, US	22001	Louisiana	2020-06-23	2020-03-23	2020-05-15	0	1	113.627206060118	105.061994174735	23	22.4285714285714	118.056229753737	94.29278052	Tuesday	62045	92	39	2020-03-28	2020-03-08	2020-06-04	2020-04-05	87	107	19	79	1	1	1	1	0	1	0	1
Acadia, Louisiana, US	22001	Louisiana	2020-06-24	2020-03-23	2020-05-15	0	1	117.011846240632	107.387495251143	22	23.2857142857143	118.056229753737	94.29278052	Wednesday	62045	93	40	2020-03-28	2020-03-08	2020-06-04	2020-04-05	88	108	20	80	1	1	1	1	0	1	0	1
Acadia, Louisiana, US	22001	Louisiana	2020-06-25	2020-03-23	2020-05-15	0	1	120.074139737287	110.150466827073	23	24.4285714285714	118.056229753737	94.29278052	Thursday	62045	94	41	2020-03-28	2020-03-08	2020-06-04	2020-04-05	89	109	21	81	1	1	1	1	0	1	0	1
Acadia, Louisiana, US	22001	Louisiana	2020-06-26	2020-03-23	2020-05-15	0	1	126.198726730599	113.466032718188	20	25.1428571428571	118.056229753737	94.29278052	Friday	62045	95	42	2020-03-28	2020-03-08	2020-06-04	2020-04-05	90	110	22	82	1	1	1	1	0	1	0	1
Acadia, Louisiana, US	22001	Louisiana	2020-06-27	2020-03-23	2020-05-15	0	1	126.198726730599	116.620425267375	32	26.4285714285714	118.056229753737	94.29278052	Saturday	62045	96	43	2020-03-28	2020-03-08	2020-06-04	2020-04-05	91	111	23	83	1	1	1	1	0	1	0	1
Acadia, Louisiana, US	22001	Louisiana	2020-06-28	2020-03-23	2020-05-15	0	1	130.872753646547	120.258337842349	44	28	118.056229753737	94.29278052	Sunday	62045	97	44	2020-03-28	2020-03-08	2020-06-04	2020-04-05	92	112	24	84	1	1	1	1	0	1	0	1
Acadia, Louisiana, US	22001	Louisiana	2020-06-29	2020-03-23	2020-05-15	0	1	136.997340639858	124.425819969377	39	29	118.056229753737	94.29278052	Monday	62045	98	45	2020-03-28	2020-03-08	2020-06-04	2020-04-05	93	113	25	85	1	1	1	1	0	1	0	1
Acadia, Louisiana, US	22001	Louisiana	2020-06-30	2020-03-23	2020-05-15	0	1	141.510194213877	128.409103991343	27	29.5714285714286	118.056229753737	94.29278052	Tuesday	62045	99	46	2020-03-28	2020-03-08	2020-06-04	2020-04-05	94	114	26	86	1	1	1	1	0	1	0	1
Acadia, Louisiana, US	22001	Louisiana	2020-07-01	2020-03-23	2020-05-15	0	1	148.118301232976	132.852883275963	21	29.4285714285714	118.056229753737	94.29278052	Wednesday	62045	100	47	2020-03-28	2020-03-08	2020-06-04	2020-04-05	95	115	27	87	1	1	1	1	0	1	0	1
Acadia, Louisiana, US	22001	Louisiana	2020-07-02	2020-03-23	2020-05-15	0	1	152.308808123136	137.457835902513	15	28.2857142857143	118.056229753737	94.29278052	Thursday	62045	101	48	2020-03-28	2020-03-08	2020-06-04	2020-04-05	96	116	28	88	1	1	1	1	0	1	0	1
Acadia, Louisiana, US	22001	Louisiana	2020-07-03	2020-03-23	2020-05-15	0	1	156.015794987509	141.717417082072	26	29.1428571428571	118.056229753737	94.29278052	Friday	62045	102	49	2020-03-28	2020-03-08	2020-06-04	2020-04-05	97	117	29	89	1	1	1	1	0	1	0	1
Acadia, Louisiana, US	22001	Louisiana	2020-07-04	2020-03-23	2020-05-15	0	1	156.015794987509	145.97699826163	40	30.2857142857143	118.056229753737	94.29278052	Saturday	62045	103	50	2020-03-28	2020-03-08	2020-06-04	2020-04-05	98	118	30	90	1	1	1	1	0	1	0	1
Acadia, Louisiana, US	22001	Louisiana	2020-07-05	2020-03-23	2020-05-15	0	1	163.752115400113	150.674049940711	45	30.4285714285714	118.056229753737	94.29278052	Sunday	62045	104	51	2020-03-28	2020-03-08	2020-06-04	2020-04-05	99	119	31	91	1	1	1	1	0	1	0	1
Accomack, Virginia, US	51001	Virginia	2020-03-01	2020-03-30	2020-05-29	1	0	0	131.103001277874	31	29.2857142857143	106.578246606671	73.78040912	Sunday	32316	-29	-89	2020-04-04	2020-03-15	2020-06-18	2020-04-19	-34	-14	-109	-49	0	0	0	0	1	0	1	0
Accomack, Virginia, US	51001	Virginia	2020-03-02	2020-03-30	2020-05-29	1	0	0	110.88725924732	14	27.4285714285714	106.578246606671	73.78040912	Monday	32316	-28	-88	2020-04-04	2020-03-15	2020-06-18	2020-04-19	-33	-13	-108	-48	0	0	0	0	1	0	1	0
Accomack, Virginia, US	51001	Virginia	2020-03-03	2020-03-30	2020-05-29	1	0	0	89.7275019283239	11	26	106.578246606671	73.78040912	Tuesday	32316	-27	-87	2020-04-04	2020-03-15	2020-06-18	2020-04-19	-32	-12	-107	-47	0	0	0	0	1	0	1	0
Accomack, Virginia, US	51001	Virginia	2020-03-04	2020-03-30	2020-05-29	1	0	0	67.9691007678758	8	25	106.578246606671	73.78040912	Wednesday	32316	-26	-86	2020-04-04	2020-03-15	2020-06-18	2020-04-19	-31	-11	-106	-46	0	0	0	0	1	0	1	0
Accomack, Virginia, US	51001	Virginia	2020-03-05	2020-03-30	2020-05-29	1	0	0	45.6811300553746	12	23	106.578246606671	73.78040912	Thursday	32316	-25	-85	2020-04-04	2020-03-15	2020-06-18	2020-04-19	-30	-10	-105	-45	0	0	0	0	1	0	1	0
Accomack, Virginia, US	51001	Virginia	2020-03-06	2020-03-30	2020-05-29	1	0	0	23.3931593428733	9	18.5714285714286	106.578246606671	73.78040912	Friday	32316	-24	-84	2020-04-04	2020-03-15	2020-06-18	2020-04-19	-29	-9	-104	-44	0	0	0	0	1	0	1	0
Accomack, Virginia, US	51001	Virginia	2020-03-07	2020-03-30	2020-05-29	1	0	0	0	22	15.2857142857143	106.578246606671	73.78040912	Saturday	32316	-23	-83	2020-04-04	2020-03-15	2020-06-18	2020-04-19	-28	-8	-103	-43	0	0	0	0	1	0	1	0
Accomack, Virginia, US	51001	Virginia	2020-03-08	2020-03-30	2020-05-29	1	0	0	0	35	15.8571428571429	106.578246606671	73.78040912	Sunday	32316	-22	-82	2020-04-04	2020-03-15	2020-06-18	2020-04-19	-27	-7	-102	-42	0	0	0	0	1	0	1	0
Accomack, Virginia, US	51001	Virginia	2020-03-09	2020-03-30	2020-05-29	1	0	0	0	14	15.8571428571429	106.578246606671	73.78040912	Monday	32316	-21	-81	2020-04-04	2020-03-15	2020-06-18	2020-04-19	-26	-6	-101	-41	0	0	0	0	1	0	1	0
Accomack, Virginia, US	51001	Virginia	2020-03-10	2020-03-30	2020-05-29	1	0	0	0	12	16	106.578246606671	73.78040912	Tuesday	32316	-20	-80	2020-04-04	2020-03-15	2020-06-18	2020-04-19	-25	-5	-100	-40	0	0	0	0	1	0	1	0
Accomack, Virginia, US	51001	Virginia	2020-03-11	2020-03-30	2020-05-29	1	0	0	0	10	16.2857142857143	106.578246606671	73.78040912	Wednesday	32316	-19	-79	2020-04-04	2020-03-15	2020-06-18	2020-04-19	-24	-4	-99	-39	0	0	0	0	1	0	1	0
Accomack, Virginia, US	51001	Virginia	2020-03-12	2020-03-30	2020-05-29	1	0	0	0	8	15.7142857142857	106.578246606671	73.78040912	Thursday	32316	-18	-78	2020-04-04	2020-03-15	2020-06-18	2020-04-19	-23	-3	-98	-38	0	0	0	0	1	0	1	0
Accomack, Virginia, US	51001	Virginia	2020-03-13	2020-03-30	2020-05-29	1	0	0	0	13	16.2857142857143	106.578246606671	73.78040912	Friday	32316	-17	-77	2020-04-04	2020-03-15	2020-06-18	2020-04-19	-22	-2	-97	-37	0	0	0	0	1	0	1	0
Accomack, Virginia, US	51001	Virginia	2020-03-14	2020-03-30	2020-05-29	1	0	0	0	21	16.1428571428571	106.578246606671	73.78040912	Saturday	32316	-16	-76	2020-04-04	2020-03-15	2020-06-18	2020-04-19	-21	-1	-96	-36	0	0	0	0	1	0	1	0
Accomack, Virginia, US	51001	Virginia	2020-03-15	2020-03-30	2020-05-29	1	0	0	0	44	17.4285714285714	106.578246606671	73.78040912	Sunday	32316	-15	-75	2020-04-04	2020-03-15	2020-06-18	2020-04-19	-20	0	-95	-35	0	0	0	0	1	0	1	0
Accomack, Virginia, US	51001	Virginia	2020-03-16	2020-03-30	2020-05-29	1	0	0	0	17	17.8571428571429	106.578246606671	73.78040912	Monday	32316	-14	-74	2020-04-04	2020-03-15	2020-06-18	2020-04-19	-19	1	-94	-34	0	1	0	0	1	0	1	1
Accomack, Virginia, US	51001	Virginia	2020-03-17	2020-03-30	2020-05-29	1	0	0	0	21	19.1428571428571	106.578246606671	73.78040912	Tuesday	32316	-13	-73	2020-04-04	2020-03-15	2020-06-18	2020-04-19	-18	2	-93	-33	0	1	0	0	1	0	1	1
Accomack, Virginia, US	51001	Virginia	2020-03-18	2020-03-30	2020-05-29	1	0	0	0	26	21.4285714285714	106.578246606671	73.78040912	Wednesday	32316	-12	-72	2020-04-04	2020-03-15	2020-06-18	2020-04-19	-17	3	-92	-32	0	1	0	0	1	0	1	1
Accomack, Virginia, US	51001	Virginia	2020-03-19	2020-03-30	2020-05-29	1	0	0	0	25	23.8571428571429	106.578246606671	73.78040912	Thursday	32316	-11	-71	2020-04-04	2020-03-15	2020-06-18	2020-04-19	-16	4	-91	-31	0	1	0	0	1	0	1	1
Accomack, Virginia, US	51001	Virginia	2020-03-20	2020-03-30	2020-05-29	1	0	0.309444238148286	0.0442063197354694	18	24.5714285714286	106.578246606671	73.78040912	Friday	32316	-10	-70	2020-04-04	2020-03-15	2020-06-18	2020-04-19	-15	5	-90	-30	0	1	0	0	1	0	1	1
Accomack, Virginia, US	51001	Virginia	2020-03-21	2020-03-30	2020-05-29	1	0	0.309444238148286	0.0884126394709388	43	27.7142857142857	106.578246606671	73.78040912	Saturday	32316	-9	-69	2020-04-04	2020-03-15	2020-06-18	2020-04-19	-14	6	-89	-29	0	1	0	0	1	0	1	1
Accomack, Virginia, US	51001	Virginia	2020-03-22	2020-03-30	2020-05-29	1	0	0.309444238148286	0.132618959206408	48	28.2857142857143	106.578246606671	73.78040912	Sunday	32316	-8	-68	2020-04-04	2020-03-15	2020-06-18	2020-04-19	-13	7	-88	-28	0	1	0	0	1	0	1	1
Accomack, Virginia, US	51001	Virginia	2020-03-23	2020-03-30	2020-05-29	1	0	0.309444238148286	0.176825278941878	42	31.8571428571429	106.578246606671	73.78040912	Monday	32316	-7	-67	2020-04-04	2020-03-15	2020-06-18	2020-04-19	-12	8	-87	-27	0	1	0	0	1	0	1	1
Accomack, Virginia, US	51001	Virginia	2020-03-24	2020-03-30	2020-05-29	1	0	0.309444238148286	0.221031598677347	30	33.1428571428571	106.578246606671	73.78040912	Tuesday	32316	-6	-66	2020-04-04	2020-03-15	2020-06-18	2020-04-19	-11	9	-86	-26	0	1	0	0	1	0	1	1
Accomack, Virginia, US	51001	Virginia	2020-03-25	2020-03-30	2020-05-29	1	0	0.618888476296571	0.309444238148286	44	35.7142857142857	106.578246606671	73.78040912	Wednesday	32316	-5	-65	2020-04-04	2020-03-15	2020-06-18	2020-04-19	-10	10	-85	-25	0	1	0	0	1	0	1	1
Accomack, Virginia, US	51001	Virginia	2020-03-26	2020-03-30	2020-05-29	1	0	0.618888476296571	0.397856877619224	32	36.7142857142857	106.578246606671	73.78040912	Thursday	32316	-4	-64	2020-04-04	2020-03-15	2020-06-18	2020-04-19	-9	11	-84	-24	0	1	0	0	1	0	1	1
Accomack, Virginia, US	51001	Virginia	2020-03-27	2020-03-30	2020-05-29	1	0	0.618888476296571	0.442063197354694	28	38.1428571428571	106.578246606671	73.78040912	Friday	32316	-3	-63	2020-04-04	2020-03-15	2020-06-18	2020-04-19	-8	12	-83	-23	0	1	0	0	1	0	1	1
Accomack, Virginia, US	51001	Virginia	2020-03-28	2020-03-30	2020-05-29	1	0	0.618888476296571	0.486269517090163	48	38.8571428571429	106.578246606671	73.78040912	Saturday	32316	-2	-62	2020-04-04	2020-03-15	2020-06-18	2020-04-19	-7	13	-82	-22	0	1	0	0	1	0	1	1
Accomack, Virginia, US	51001	Virginia	2020-03-29	2020-03-30	2020-05-29	1	0	0.928332714444857	0.574682156561102	54	39.7142857142857	106.578246606671	73.78040912	Sunday	32316	-1	-61	2020-04-04	2020-03-15	2020-06-18	2020-04-19	-6	14	-81	-21	0	1	0	0	1	0	1	1
Accomack, Virginia, US	51001	Virginia	2020-03-30	2020-03-30	2020-05-29	1	0	1.85666542888971	0.795713755238449	30	38	106.578246606671	73.78040912	Monday	32316	0	-60	2020-04-04	2020-03-15	2020-06-18	2020-04-19	-5	15	-80	-20	0	1	0	0	1	0	1	1
Accomack, Virginia, US	51001	Virginia	2020-03-31	2020-03-30	2020-05-29	1	1	2.166109667038	1.06095167365127	37	39	106.578246606671	73.78040912	Tuesday	32316	1	-59	2020-04-04	2020-03-15	2020-06-18	2020-04-19	-4	16	-79	-19	0	1	0	0	1	0	1	1
Accomack, Virginia, US	51001	Virginia	2020-04-01	2020-03-30	2020-05-29	1	1	2.166109667038	1.28198327232861	34	37.5714285714286	106.578246606671	73.78040912	Wednesday	32316	2	-58	2020-04-04	2020-03-15	2020-06-18	2020-04-19	-3	17	-78	-18	0	1	0	0	1	0	1	1
Accomack, Virginia, US	51001	Virginia	2020-04-02	2020-03-30	2020-05-29	1	1	3.09444238148286	1.63563383021237	39	38.5714285714286	106.578246606671	73.78040912	Thursday	32316	3	-57	2020-04-04	2020-03-15	2020-06-18	2020-04-19	-2	18	-77	-17	0	1	0	0	1	0	1	1
Accomack, Virginia, US	51001	Virginia	2020-04-03	2020-03-30	2020-05-29	1	1	2.47555390518629	1.90087174862518	32	39.1428571428571	106.578246606671	73.78040912	Friday	32316	4	-56	2020-04-04	2020-03-15	2020-06-18	2020-04-19	-1	19	-76	-16	0	1	0	0	1	0	1	1
Accomack, Virginia, US	51001	Virginia	2020-04-04	2020-03-30	2020-05-29	1	1	2.47555390518629	2.166109667038	46	38.8571428571429	106.578246606671	73.78040912	Saturday	32316	5	-55	2020-04-04	2020-03-15	2020-06-18	2020-04-19	0	20	-75	-15	0	1	0	0	1	0	1	1
Accomack, Virginia, US	51001	Virginia	2020-04-05	2020-03-30	2020-05-29	1	1	3.40388661963114	2.51976022492175	59	39.5714285714286	106.578246606671	73.78040912	Sunday	32316	6	-54	2020-04-04	2020-03-15	2020-06-18	2020-04-19	1	21	-74	-14	1	1	0	0	1	1	1	1
Accomack, Virginia, US	51001	Virginia	2020-04-06	2020-03-30	2020-05-29	1	1	3.40388661963114	2.7407918235991	33	40	106.578246606671	73.78040912	Monday	32316	7	-53	2020-04-04	2020-03-15	2020-06-18	2020-04-19	2	22	-73	-13	1	1	0	0	1	1	1	1
Accomack, Virginia, US	51001	Virginia	2020-04-07	2020-03-30	2020-05-29	1	1	3.40388661963114	2.91761710254098	32	39.2857142857143	106.578246606671	73.78040912	Tuesday	32316	8	-52	2020-04-04	2020-03-15	2020-06-18	2020-04-19	3	23	-72	-12	1	1	0	0	1	1	1	1
Accomack, Virginia, US	51001	Virginia	2020-04-08	2020-03-30	2020-05-29	1	1	3.40388661963114	3.09444238148286	30	38.7142857142857	106.578246606671	73.78040912	Wednesday	32316	9	-51	2020-04-04	2020-03-15	2020-06-18	2020-04-19	4	24	-71	-11	1	1	0	0	1	1	1	1
Accomack, Virginia, US	51001	Virginia	2020-04-09	2020-03-30	2020-05-29	1	1	3.40388661963114	3.13864870121833	39	38.7142857142857	106.578246606671	73.78040912	Thursday	32316	10	-50	2020-04-04	2020-03-15	2020-06-18	2020-04-19	5	25	-70	-10	1	1	0	0	1	1	1	1
Accomack, Virginia, US	51001	Virginia	2020-04-10	2020-03-30	2020-05-29	1	1	3.71333085777943	3.3154739801602	40	39.8571428571429	106.578246606671	73.78040912	Friday	32316	11	-49	2020-04-04	2020-03-15	2020-06-18	2020-04-19	6	26	-69	-9	1	1	0	0	1	1	1	1
Accomack, Virginia, US	51001	Virginia	2020-04-11	2020-03-30	2020-05-29	1	1	4.64166357222429	3.62491821830849	41	39.1428571428571	106.578246606671	73.78040912	Saturday	32316	12	-48	2020-04-04	2020-03-15	2020-06-18	2020-04-19	7	27	-68	-8	1	1	0	0	1	1	1	1
Accomack, Virginia, US	51001	Virginia	2020-04-12	2020-03-30	2020-05-29	1	1	4.64166357222429	3.80174349725037	54	38.4285714285714	106.578246606671	73.78040912	Sunday	32316	13	-47	2020-04-04	2020-03-15	2020-06-18	2020-04-19	8	28	-67	-7	1	1	0	0	1	1	1	1
Accomack, Virginia, US	51001	Virginia	2020-04-13	2020-03-30	2020-05-29	1	1	4.64166357222429	3.97856877619224	49	40.7142857142857	106.578246606671	73.78040912	Monday	32316	14	-46	2020-04-04	2020-03-15	2020-06-18	2020-04-19	9	29	-66	-6	1	1	0	0	1	1	1	1
Accomack, Virginia, US	51001	Virginia	2020-04-14	2020-03-30	2020-05-29	1	1	4.64166357222429	4.15539405513412	33	40.8571428571429	106.578246606671	73.78040912	Tuesday	32316	15	-45	2020-04-04	2020-03-15	2020-06-18	2020-04-19	10	30	-65	-5	1	1	0	0	1	1	1	1
Accomack, Virginia, US	51001	Virginia	2020-04-15	2020-03-30	2020-05-29	1	1	4.64166357222429	4.332219334076	31	41	106.578246606671	73.78040912	Wednesday	32316	16	-44	2020-04-04	2020-03-15	2020-06-18	2020-04-19	11	31	-64	-4	1	1	0	0	1	1	1	1
Accomack, Virginia, US	51001	Virginia	2020-04-16	2020-03-30	2020-05-29	1	1	5.87944052481743	4.68586989195975	31	39.8571428571429	106.578246606671	73.78040912	Thursday	32316	17	-43	2020-04-04	2020-03-15	2020-06-18	2020-04-19	12	32	-63	-3	1	1	0	0	1	1	1	1
Accomack, Virginia, US	51001	Virginia	2020-04-17	2020-03-30	2020-05-29	1	1	8.664438668152	5.39317100772726	25	37.7142857142857	106.578246606671	73.78040912	Friday	32316	18	-42	2020-04-04	2020-03-15	2020-06-18	2020-04-19	13	33	-62	-2	1	1	0	0	1	1	1	1
Accomack, Virginia, US	51001	Virginia	2020-04-18	2020-03-30	2020-05-29	1	1	10.2116598588934	6.18888476296571	49	38.8571428571429	106.578246606671	73.78040912	Saturday	32316	19	-41	2020-04-04	2020-03-15	2020-06-18	2020-04-19	14	34	-61	-1	1	1	0	0	1	1	1	1
Accomack, Virginia, US	51001	Virginia	2020-04-19	2020-03-30	2020-05-29	1	1	12.996658002228	7.38245539582339	50	38.2857142857143	106.578246606671	73.78040912	Sunday	32316	20	-40	2020-04-04	2020-03-15	2020-06-18	2020-04-19	15	35	-60	0	1	1	0	0	1	1	0	1
Accomack, Virginia, US	51001	Virginia	2020-04-20	2020-03-30	2020-05-29	1	1	16.0911003837109	9.01808922603575	44	37.5714285714286	106.578246606671	73.78040912	Monday	32316	21	-39	2020-04-04	2020-03-15	2020-06-18	2020-04-19	16	36	-59	1	1	1	0	1	1	1	0	1
Accomack, Virginia, US	51001	Virginia	2020-04-21	2020-03-30	2020-05-29	1	1	16.0911003837109	10.6537230562481	29	37	106.578246606671	73.78040912	Tuesday	32316	22	-38	2020-04-04	2020-03-15	2020-06-18	2020-04-19	17	37	-58	2	1	1	0	1	1	1	0	1
Accomack, Virginia, US	51001	Virginia	2020-04-22	2020-03-30	2020-05-29	1	1	18.2572100507489	12.5988011246088	20	35.4285714285714	106.578246606671	73.78040912	Wednesday	32316	23	-37	2020-04-04	2020-03-15	2020-06-18	2020-04-19	18	38	-57	3	1	1	0	1	1	1	0	1
Accomack, Virginia, US	51001	Virginia	2020-04-23	2020-03-30	2020-05-29	1	1	23.5177620992697	15.1185613495305	26	34.7142857142857	106.578246606671	73.78040912	Thursday	32316	24	-36	2020-04-04	2020-03-15	2020-06-18	2020-04-19	19	39	-56	4	1	1	0	1	1	1	0	1
Accomack, Virginia, US	51001	Virginia	2020-04-24	2020-03-30	2020-05-29	1	1	30.9444238148286	18.3014163704843	22	34.2857142857143	106.578246606671	73.78040912	Friday	32316	25	-35	2020-04-04	2020-03-15	2020-06-18	2020-04-19	20	40	-55	5	1	1	0	1	1	1	0	1
Accomack, Virginia, US	51001	Virginia	2020-04-25	2020-03-30	2020-05-29	1	1	45.1788587696497	23.2967305005924	28	31.2857142857143	106.578246606671	73.78040912	Saturday	32316	26	-34	2020-04-04	2020-03-15	2020-06-18	2020-04-19	21	41	-54	6	1	1	0	1	1	1	0	1
Accomack, Virginia, US	51001	Virginia	2020-04-26	2020-03-30	2020-05-29	1	1	57.8660725337294	29.7066468622354	51	31.4285714285714	106.578246606671	73.78040912	Sunday	32316	27	-33	2020-04-04	2020-03-15	2020-06-18	2020-04-19	22	42	-53	7	1	1	0	1	1	1	0	1
Accomack, Virginia, US	51001	Virginia	2020-04-27	2020-03-30	2020-05-29	1	1	60.3416264389157	36.0281505844075	30	29.4285714285714	106.578246606671	73.78040912	Monday	32316	28	-32	2020-04-04	2020-03-15	2020-06-18	2020-04-19	23	43	-52	8	1	1	0	1	1	1	0	1
Accomack, Virginia, US	51001	Virginia	2020-04-28	2020-03-30	2020-05-29	1	1	69.0060651070677	43.5874312591728	26	29	106.578246606671	73.78040912	Tuesday	32316	29	-31	2020-04-04	2020-03-15	2020-06-18	2020-04-19	24	44	-51	9	1	1	0	1	1	1	0	1
Accomack, Virginia, US	51001	Virginia	2020-04-29	2020-03-30	2020-05-29	1	1	70.8627305359574	51.1025056142026	19	28.8571428571429	106.578246606671	73.78040912	Wednesday	32316	30	-30	2020-04-04	2020-03-15	2020-06-18	2020-04-19	25	45	-50	10	1	1	0	1	1	1	0	1
Accomack, Virginia, US	51001	Virginia	2020-04-30	2020-03-30	2020-05-29	1	1	81.6932788711474	59.4132937244708	34	30	106.578246606671	73.78040912	Thursday	32316	31	-29	2020-04-04	2020-03-15	2020-06-18	2020-04-19	26	46	-49	11	1	1	0	1	1	1	0	1
Accomack, Virginia, US	51001	Virginia	2020-05-01	2020-03-30	2020-05-29	1	1	93.7616041589306	68.3871766307711	18	29.4285714285714	106.578246606671	73.78040912	Friday	32316	32	-28	2020-04-04	2020-03-15	2020-06-18	2020-04-19	27	47	-48	12	1	1	0	1	1	1	0	1
Accomack, Virginia, US	51001	Virginia	2020-05-02	2020-03-30	2020-05-29	1	1	109.233816066345	77.5378848160133	31	29.8571428571429	106.578246606671	73.78040912	Saturday	32316	33	-27	2020-04-04	2020-03-15	2020-06-18	2020-04-19	28	48	-47	13	1	1	0	1	1	1	0	1
Accomack, Virginia, US	51001	Virginia	2020-05-03	2020-03-30	2020-05-29	1	1	123.777695259314	86.9538309196683	37	27.8571428571429	106.578246606671	73.78040912	Sunday	32316	34	-26	2020-04-04	2020-03-15	2020-06-18	2020-04-19	29	49	-46	14	1	1	0	1	1	1	0	1
Accomack, Virginia, US	51001	Virginia	2020-05-04	2020-03-30	2020-05-29	1	1	131.513801213021	97.1212844588262	27	27.4285714285714	106.578246606671	73.78040912	Monday	32316	35	-25	2020-04-04	2020-03-15	2020-06-18	2020-04-19	30	50	-45	15	1	1	0	1	1	1	0	1
Accomack, Virginia, US	51001	Virginia	2020-05-05	2020-03-30	2020-05-29	1	1	132.751578165615	106.227786324333	22	26.8571428571429	106.578246606671	73.78040912	Tuesday	32316	36	-24	2020-04-04	2020-03-15	2020-06-18	2020-04-19	31	51	-44	16	1	1	0	1	1	1	0	1
Accomack, Virginia, US	51001	Virginia	2020-05-06	2020-03-30	2020-05-29	1	1	133.989355118208	115.245875550369	27	28	106.578246606671	73.78040912	Wednesday	32316	37	-23	2020-04-04	2020-03-15	2020-06-18	2020-04-19	32	52	-43	17	1	1	0	1	1	1	0	1
Accomack, Virginia, US	51001	Virginia	2020-05-07	2020-03-30	2020-05-29	1	1	143.272682262656	124.042933177727	26	26.8571428571429	106.578246606671	73.78040912	Thursday	32316	38	-22	2020-04-04	2020-03-15	2020-06-18	2020-04-19	33	53	-42	18	1	1	0	1	1	1	0	1
Accomack, Virginia, US	51001	Virginia	2020-05-08	2020-03-30	2020-05-29	1	1	143.272682262656	131.115944335402	25	27.8571428571429	106.578246606671	73.78040912	Friday	32316	39	-21	2020-04-04	2020-03-15	2020-06-18	2020-04-19	34	54	-41	19	1	1	0	1	1	1	0	1
Accomack, Virginia, US	51001	Virginia	2020-05-09	2020-03-30	2020-05-29	1	1	153.48434212155	137.437448057574	31	27.8571428571429	106.578246606671	73.78040912	Saturday	32316	40	-20	2020-04-04	2020-03-15	2020-06-18	2020-04-19	35	55	-40	20	1	1	0	1	1	1	0	1
Accomack, Virginia, US	51001	Virginia	2020-05-10	2020-03-30	2020-05-29	1	1	157.197672979329	142.211730589005	38	28	106.578246606671	73.78040912	Sunday	32316	41	-19	2020-04-04	2020-03-15	2020-06-18	2020-04-19	36	56	-39	21	1	1	0	1	1	1	0	1
Accomack, Virginia, US	51001	Virginia	2020-05-11	2020-03-30	2020-05-29	1	1	162.148780789702	146.588156242816	25	27.7142857142857	106.578246606671	73.78040912	Monday	32316	42	-18	2020-04-04	2020-03-15	2020-06-18	2020-04-19	37	57	-38	22	1	1	0	1	1	1	0	1
Accomack, Virginia, US	51001	Virginia	2020-05-12	2020-03-30	2020-05-29	1	1	164.005446218591	151.052994536099	20	27.4285714285714	106.578246606671	73.78040912	Tuesday	32316	43	-17	2020-04-04	2020-03-15	2020-06-18	2020-04-19	38	58	-37	23	1	1	0	1	1	1	0	1
Accomack, Virginia, US	51001	Virginia	2020-05-13	2020-03-30	2020-05-29	1	1	168.647109790816	156.004102346471	23	26.8571428571429	106.578246606671	73.78040912	Wednesday	32316	44	-16	2020-04-04	2020-03-15	2020-06-18	2020-04-19	39	59	-36	24	1	1	0	1	1	1	0	1
Accomack, Virginia, US	51001	Virginia	2020-05-14	2020-03-30	2020-05-29	1	1	183.500433221933	161.750923912082	22	26.2857142857143	106.578246606671	73.78040912	Thursday	32316	45	-15	2020-04-04	2020-03-15	2020-06-18	2020-04-19	40	60	-35	25	1	1	0	1	1	1	0	1
Accomack, Virginia, US	51001	Virginia	2020-05-15	2020-03-30	2020-05-29	1	1	200.519866320089	169.929093063144	20	25.5714285714286	106.578246606671	73.78040912	Friday	32316	46	-14	2020-04-04	2020-03-15	2020-06-18	2020-04-19	41	61	-34	26	1	1	0	1	1	1	0	1
Accomack, Virginia, US	51001	Virginia	2020-05-16	2020-03-30	2020-05-29	1	1	206.708751083055	177.532580057645	26	24.8571428571429	106.578246606671	73.78040912	Saturday	32316	47	-13	2020-04-04	2020-03-15	2020-06-18	2020-04-19	42	62	-33	27	1	1	0	1	1	1	0	1
Accomack, Virginia, US	51001	Virginia	2020-05-17	2020-03-30	2020-05-29	1	1	212.897635846021	185.48971761003	40	25.1428571428571	106.578246606671	73.78040912	Sunday	32316	48	-12	2020-04-04	2020-03-15	2020-06-18	2020-04-19	43	63	-32	28	1	1	0	1	1	1	0	1
Accomack, Virginia, US	51001	Virginia	2020-05-18	2020-03-30	2020-05-29	1	1	213.516524322317	192.827966686117	31	26	106.578246606671	73.78040912	Monday	32316	49	-11	2020-04-04	2020-03-15	2020-06-18	2020-04-19	44	64	-31	29	1	1	0	1	1	1	0	1
Accomack, Virginia, US	51001	Virginia	2020-05-19	2020-03-30	2020-05-29	1	1	216.920410941948	200.387247360883	29	27.2857142857143	106.578246606671	73.78040912	Tuesday	32316	50	-10	2020-04-04	2020-03-15	2020-06-18	2020-04-19	45	65	-30	30	1	1	0	1	1	1	0	1
Accomack, Virginia, US	51001	Virginia	2020-05-20	2020-03-30	2020-05-29	1	1	219.395964847135	207.6370837975	30	28.2857142857143	106.578246606671	73.78040912	Wednesday	32316	51	-9	2020-04-04	2020-03-15	2020-06-18	2020-04-19	46	66	-29	31	1	1	0	1	1	1	0	1
Accomack, Virginia, US	51001	Virginia	2020-05-21	2020-03-30	2020-05-29	1	1	219.395964847135	212.765016886814	21	28.1428571428571	106.578246606671	73.78040912	Thursday	32316	52	-8	2020-04-04	2020-03-15	2020-06-18	2020-04-19	47	67	-28	32	1	1	0	1	1	1	0	1
Accomack, Virginia, US	51001	Virginia	2020-05-22	2020-03-30	2020-05-29	1	1	220.014853323431	215.550015030149	17	27.7142857142857	106.578246606671	73.78040912	Friday	32316	53	-7	2020-04-04	2020-03-15	2020-06-18	2020-04-19	48	68	-27	33	1	1	0	1	1	1	0	1
Accomack, Virginia, US	51001	Virginia	2020-05-23	2020-03-30	2020-05-29	1	1	223.418739943062	217.937156295864	21	27	106.578246606671	73.78040912	Saturday	32316	54	-6	2020-04-04	2020-03-15	2020-06-18	2020-04-19	49	69	-26	34	1	1	0	1	1	1	0	1
Accomack, Virginia, US	51001	Virginia	2020-05-24	2020-03-30	2020-05-29	1	1	224.965961133804	219.661202765547	26	25	106.578246606671	73.78040912	Sunday	32316	55	-5	2020-04-04	2020-03-15	2020-06-18	2020-04-19	50	70	-25	35	1	1	0	1	1	1	0	1
Accomack, Virginia, US	51001	Virginia	2020-05-25	2020-03-30	2020-05-29	1	1	226.203738086397	221.473661874702	29	24.7142857142857	106.578246606671	73.78040912	Monday	32316	56	-4	2020-04-04	2020-03-15	2020-06-18	2020-04-19	51	71	-24	36	1	1	0	1	1	1	0	1
Accomack, Virginia, US	51001	Virginia	2020-05-26	2020-03-30	2020-05-29	1	1	234.558732516401	223.993422099623	18	23.1428571428571	106.578246606671	73.78040912	Tuesday	32316	57	-3	2020-04-04	2020-03-15	2020-06-18	2020-04-19	52	72	-23	37	1	1	0	1	1	1	0	1
Accomack, Virginia, US	51001	Virginia	2020-05-27	2020-03-30	2020-05-29	1	1	241.366505755663	227.132070800842	22	22	106.578246606671	73.78040912	Wednesday	32316	58	-2	2020-04-04	2020-03-15	2020-06-18	2020-04-19	53	73	-22	38	1	1	0	1	1	1	0	1
Accomack, Virginia, US	51001	Virginia	2020-05-28	2020-03-30	2020-05-29	1	1	249.721500185667	231.464290134918	23	22.2857142857143	106.578246606671	73.78040912	Thursday	32316	59	-1	2020-04-04	2020-03-15	2020-06-18	2020-04-19	54	74	-21	39	1	1	0	1	1	1	0	1
Accomack, Virginia, US	51001	Virginia	2020-05-29	2020-03-30	2020-05-29	0	1	255.910384948632	236.592223224232	15	22	106.578246606671	73.78040912	Friday	32316	60	0	2020-04-04	2020-03-15	2020-06-18	2020-04-19	55	75	-20	40	1	1	0	1	1	1	0	1
Accomack, Virginia, US	51001	Virginia	2020-05-30	2020-03-30	2020-05-29	0	1	267.050377521971	242.825314306933	18	21.5714285714286	106.578246606671	73.78040912	Saturday	32316	61	1	2020-04-04	2020-03-15	2020-06-18	2020-04-19	56	76	-19	41	1	1	0	1	1	1	0	1
Accomack, Virginia, US	51001	Virginia	2020-05-31	2020-03-30	2020-05-29	0	1	281.284812476792	250.870864498789	29	22	106.578246606671	73.78040912	Sunday	32316	62	2	2020-04-04	2020-03-15	2020-06-18	2020-04-19	57	77	-18	42	1	1	0	1	1	1	0	1
Accomack, Virginia, US	51001	Virginia	2020-06-01	2020-03-30	2020-05-29	0	1	283.760366381978	259.093239969586	17	20.2857142857143	106.578246606671	73.78040912	Monday	32316	63	3	2020-04-04	2020-03-15	2020-06-18	2020-04-19	58	78	-17	43	1	1	0	1	1	1	0	1
Accomack, Virginia, US	51001	Virginia	2020-06-02	2020-03-30	2020-05-29	0	1	290.56813962124	267.094583841706	20	20.5714285714286	106.578246606671	73.78040912	Tuesday	32316	64	4	2020-04-04	2020-03-15	2020-06-18	2020-04-19	59	79	-16	44	1	1	0	1	1	1	0	1
Accomack, Virginia, US	51001	Virginia	2020-06-03	2020-03-30	2020-05-29	0	1	294.900358955316	274.742277155942	14	19.4285714285714	106.578246606671	73.78040912	Wednesday	32316	65	5	2020-04-04	2020-03-15	2020-06-18	2020-04-19	60	80	-15	45	1	1	0	1	1	1	0	1
Accomack, Virginia, US	51001	Virginia	2020-06-04	2020-03-30	2020-05-29	0	1	298.923134051244	281.771081993882	16	18.4285714285714	106.578246606671	73.78040912	Thursday	32316	66	6	2020-04-04	2020-03-15	2020-06-18	2020-04-19	61	81	-14	46	1	1	0	1	1	1	0	1
Accomack, Virginia, US	51001	Virginia	2020-06-05	2020-03-30	2020-05-29	0	1	299.851466765689	288.048379396319	15	18.4285714285714	106.578246606671	73.78040912	Friday	32316	67	7	2020-04-04	2020-03-15	2020-06-18	2020-04-19	62	82	-13	47	1	1	0	1	1	1	0	1
Accomack, Virginia, US	51001	Virginia	2020-06-06	2020-03-30	2020-05-29	0	1	300.160911003837	292.778455608014	23	19.1428571428571	106.578246606671	73.78040912	Saturday	32316	68	8	2020-04-04	2020-03-15	2020-06-18	2020-04-19	63	83	-12	48	1	1	0	1	1	1	0	1
Accomack, Virginia, US	51001	Virginia	2020-06-07	2020-03-30	2020-05-29	0	1	304.183686099765	296.049723268438	24	18.4285714285714	106.578246606671	73.78040912	Sunday	32316	69	9	2020-04-04	2020-03-15	2020-06-18	2020-04-19	64	84	-11	49	1	1	0	1	1	1	0	1
Accomack, Virginia, US	51001	Virginia	2020-06-08	2020-03-30	2020-05-29	0	1	304.183686099765	298.967340370979	21	19	106.578246606671	73.78040912	Monday	32316	70	10	2020-04-04	2020-03-15	2020-06-18	2020-04-19	65	85	-10	50	1	1	0	1	1	1	0	1
Accomack, Virginia, US	51001	Virginia	2020-06-09	2020-03-30	2020-05-29	0	1	304.183686099765	300.91241843934	17	18.5714285714286	106.578246606671	73.78040912	Tuesday	32316	71	11	2020-04-04	2020-03-15	2020-06-18	2020-04-19	66	86	-9	51	1	1	0	1	1	1	0	1
Accomack, Virginia, US	51001	Virginia	2020-06-10	2020-03-30	2020-05-29	0	1	304.493130337913	302.28281435114	18	19.1428571428571	106.578246606671	73.78040912	Wednesday	32316	72	12	2020-04-04	2020-03-15	2020-06-18	2020-04-19	67	87	-8	52	1	1	0	1	1	1	0	1
Accomack, Virginia, US	51001	Virginia	2020-06-11	2020-03-30	2020-05-29	0	1	304.493130337913	303.078528106378	18	19.4285714285714	106.578246606671	73.78040912	Thursday	32316	73	13	2020-04-04	2020-03-15	2020-06-18	2020-04-19	68	88	-7	53	1	1	0	1	1	1	0	1
Accomack, Virginia, US	51001	Virginia	2020-06-12	2020-03-30	2020-05-29	0	1	305.421463052358	303.874241861617	13	19.1428571428571	106.578246606671	73.78040912	Friday	32316	74	14	2020-04-04	2020-03-15	2020-06-18	2020-04-19	69	89	-6	54	1	1	0	1	1	1	0	1
Accomack, Virginia, US	51001	Virginia	2020-06-13	2020-03-30	2020-05-29	0	1	306.040351528655	304.71416193659	19	18.5714285714286	106.578246606671	73.78040912	Saturday	32316	75	15	2020-04-04	2020-03-15	2020-06-18	2020-04-19	70	90	-5	55	1	1	0	1	1	1	0	1
Accomack, Virginia, US	51001	Virginia	2020-06-14	2020-03-30	2020-05-29	0	1	307.278128481248	305.156225133945	27	19	106.578246606671	73.78040912	Sunday	32316	76	16	2020-04-04	2020-03-15	2020-06-18	2020-04-19	71	91	-4	56	1	1	0	1	1	1	0	1
Accomack, Virginia, US	51001	Virginia	2020-06-15	2020-03-30	2020-05-29	0	1	308.206461195693	305.730907290506	26	19.7142857142857	106.578246606671	73.78040912	Monday	32316	77	17	2020-04-04	2020-03-15	2020-06-18	2020-04-19	72	92	-3	57	1	1	0	1	1	1	0	1
Accomack, Virginia, US	51001	Virginia	2020-06-16	2020-03-30	2020-05-29	0	1	311.610347815324	306.791858964158	24	20.7142857142857	106.578246606671	73.78040912	Tuesday	32316	78	18	2020-04-04	2020-03-15	2020-06-18	2020-04-19	73	93	-2	58	1	1	0	1	1	1	0	1
Accomack, Virginia, US	51001	Virginia	2020-06-17	2020-03-30	2020-05-29	0	1	315.014234434955	308.294873835163	24	21.5714285714286	106.578246606671	73.78040912	Wednesday	32316	79	19	2020-04-04	2020-03-15	2020-06-18	2020-04-19	74	94	-1	59	1	1	0	1	1	1	0	1
Accomack, Virginia, US	51001	Virginia	2020-06-18	2020-03-30	2020-05-29	0	1	315.014234434955	309.797888706169	19	21.7142857142857	106.578246606671	73.78040912	Thursday	32316	80	20	2020-04-04	2020-03-15	2020-06-18	2020-04-19	75	95	0	60	1	1	0	1	0	1	0	1
Accomack, Virginia, US	51001	Virginia	2020-06-19	2020-03-30	2020-05-29	0	1	316.252011387548	311.345109896911	17	22.2857142857143	106.578246606671	73.78040912	Friday	32316	81	21	2020-04-04	2020-03-15	2020-06-18	2020-04-19	76	96	1	61	1	1	1	1	0	1	0	1
Accomack, Virginia, US	51001	Virginia	2020-06-20	2020-03-30	2020-05-29	0	1	316.870899863845	312.892331087652	25	23.1428571428571	106.578246606671	73.78040912	Saturday	32316	82	22	2020-04-04	2020-03-15	2020-06-18	2020-04-19	77	97	2	62	1	1	1	1	0	1	0	1
Accomack, Virginia, US	51001	Virginia	2020-06-21	2020-03-30	2020-05-29	0	1	319.037009530883	314.5721712376	27	23.1428571428571	106.578246606671	73.78040912	Sunday	32316	83	23	2020-04-04	2020-03-15	2020-06-18	2020-04-19	78	98	3	63	1	1	1	1	0	1	0	1
Accomack, Virginia, US	51001	Virginia	2020-06-22	2020-03-30	2020-05-29	0	1	319.346453769031	316.163598748077	21	22.4285714285714	106.578246606671	73.78040912	Monday	32316	84	24	2020-04-04	2020-03-15	2020-06-18	2020-04-19	79	99	4	64	1	1	1	1	0	1	0	1
Accomack, Virginia, US	51001	Virginia	2020-06-23	2020-03-30	2020-05-29	0	1	319.655898007179	317.312963061199	18	21.5714285714286	106.578246606671	73.78040912	Tuesday	32316	85	25	2020-04-04	2020-03-15	2020-06-18	2020-04-19	80	100	5	65	1	1	1	1	0	1	0	1
Accomack, Virginia, US	51001	Virginia	2020-06-24	2020-03-30	2020-05-29	0	1	319.965342245327	318.020264176967	18	20.7142857142857	106.578246606671	73.78040912	Wednesday	32316	86	26	2020-04-04	2020-03-15	2020-06-18	2020-04-19	81	101	6	66	1	1	1	1	0	1	0	1
Accomack, Virginia, US	51001	Virginia	2020-06-25	2020-03-30	2020-05-29	0	1	320.893674959772	318.860184251941	16	20.2857142857143	106.578246606671	73.78040912	Thursday	32316	87	27	2020-04-04	2020-03-15	2020-06-18	2020-04-19	82	102	7	67	1	1	1	1	0	1	0	1
Accomack, Virginia, US	51001	Virginia	2020-06-26	2020-03-30	2020-05-29	0	1	320.893674959772	319.523279047973	14	19.8571428571429	106.578246606671	73.78040912	Friday	32316	88	28	2020-04-04	2020-03-15	2020-06-18	2020-04-19	83	103	8	68	1	1	1	1	0	1	0	1
Accomack, Virginia, US	51001	Virginia	2020-06-27	2020-03-30	2020-05-29	0	1	321.512563436069	320.186373844005	26	20	106.578246606671	73.78040912	Saturday	32316	89	29	2020-04-04	2020-03-15	2020-06-18	2020-04-19	84	104	9	69	1	1	1	1	0	1	0	1
Accomack, Virginia, US	51001	Virginia	2020-06-28	2020-03-30	2020-05-29	0	1	321.512563436069	320.540024401889	28	20.1428571428571	106.578246606671	73.78040912	Sunday	32316	90	30	2020-04-04	2020-03-15	2020-06-18	2020-04-19	85	105	10	70	1	1	1	1	0	1	0	1
Accomack, Virginia, US	51001	Virginia	2020-06-29	2020-03-30	2020-05-29	0	1	321.512563436069	320.849468640037	27	21	106.578246606671	73.78040912	Monday	32316	91	31	2020-04-04	2020-03-15	2020-06-18	2020-04-19	86	106	11	71	1	1	1	1	0	1	0	1
Accomack, Virginia, US	51001	Virginia	2020-06-30	2020-03-30	2020-05-29	0	1	322.440896150514	321.247325517656	23	21.7142857142857	106.578246606671	73.78040912	Tuesday	32316	92	32	2020-04-04	2020-03-15	2020-06-18	2020-04-19	87	107	12	72	1	1	1	1	0	1	0	1
Accomack, Virginia, US	51001	Virginia	2020-07-01	2020-03-30	2020-05-29	0	1	322.750340388662	321.645182395275	21	22.1428571428571	106.578246606671	73.78040912	Wednesday	32316	93	33	2020-04-04	2020-03-15	2020-06-18	2020-04-19	88	108	13	73	1	1	1	1	0	1	0	1
Accomack, Virginia, US	51001	Virginia	2020-07-02	2020-03-30	2020-05-29	0	1	322.440896150514	321.866213993953	16	22.1428571428571	106.578246606671	73.78040912	Thursday	32316	94	34	2020-04-04	2020-03-15	2020-06-18	2020-04-19	89	109	14	74	1	1	1	1	0	1	0	1
Accomack, Virginia, US	51001	Virginia	2020-07-03	2020-03-30	2020-05-29	0	1	322.440896150514	322.08724559263	21	23.1428571428571	106.578246606671	73.78040912	Friday	32316	95	35	2020-04-04	2020-03-15	2020-06-18	2020-04-19	90	110	15	75	1	1	1	1	0	1	0	1
Accomack, Virginia, US	51001	Virginia	2020-07-04	2020-03-30	2020-05-29	0	1	322.750340388662	322.264070871572	25	23	106.578246606671	73.78040912	Saturday	32316	96	36	2020-04-04	2020-03-15	2020-06-18	2020-04-19	91	111	16	76	1	1	1	1	0	1	0	1
Accomack, Virginia, US	51001	Virginia	2020-07-05	2020-03-30	2020-05-29	0	1	323.05978462681	322.485102470249	29	23.1428571428571	106.578246606671	73.78040912	Sunday	32316	97	37	2020-04-04	2020-03-15	2020-06-18	2020-04-19	92	112	17	77	1	1	1	1	0	1	0	1
Ada, Idaho, US	16001	Idaho	2020-03-01	2020-03-25	2020-05-01	1	0	0	276.554736265096	37	24.5714285714286	76.9819527835186	372.7665882	Sunday	481587	-24	-61	2020-03-30	2020-03-10	2020-05-21	2020-03-22	-29	-9	-81	-21	0	0	0	0	1	0	1	0
Ada, Idaho, US	16001	Idaho	2020-03-02	2020-03-25	2020-05-01	1	0	0	230.491751100737	14	23.2857142857143	76.9819527835186	372.7665882	Monday	481587	-23	-60	2020-03-30	2020-03-10	2020-05-21	2020-03-22	-28	-8	-80	-20	0	0	0	0	1	0	1	0
Ada, Idaho, US	16001	Idaho	2020-03-03	2020-03-25	2020-05-01	1	0	0	184.384559616643	15	22.4285714285714	76.9819527835186	372.7665882	Tuesday	481587	-22	-59	2020-03-30	2020-03-10	2020-05-21	2020-03-22	-27	-7	-79	-19	0	0	0	0	1	0	1	0
Ada, Idaho, US	16001	Idaho	2020-03-04	2020-03-25	2020-05-01	1	0	0	138.321574452284	14	22.1428571428571	76.9819527835186	372.7665882	Wednesday	481587	-21	-58	2020-03-30	2020-03-10	2020-05-21	2020-03-22	-26	-6	-78	-18	0	0	0	0	1	0	1	0
Ada, Idaho, US	16001	Idaho	2020-03-05	2020-03-25	2020-05-01	1	0	0	92.2585892879246	13	21	76.9819527835186	372.7665882	Thursday	481587	-20	-57	2020-03-30	2020-03-10	2020-05-21	2020-03-22	-25	-5	-77	-17	0	0	0	0	1	0	1	0
Ada, Idaho, US	16001	Idaho	2020-03-06	2020-03-25	2020-05-01	1	0	0	46.15139780383	13	19.2857142857143	76.9819527835186	372.7665882	Friday	481587	-19	-56	2020-03-30	2020-03-10	2020-05-21	2020-03-22	-24	-4	-76	-16	0	0	0	0	1	0	1	0
Ada, Idaho, US	16001	Idaho	2020-03-07	2020-03-25	2020-05-01	1	0	0	0	24	18.5714285714286	76.9819527835186	372.7665882	Saturday	481587	-18	-55	2020-03-30	2020-03-10	2020-05-21	2020-03-22	-23	-3	-75	-15	0	0	0	0	1	0	1	0
Ada, Idaho, US	16001	Idaho	2020-03-08	2020-03-25	2020-05-01	1	0	0	0	37	18.5714285714286	76.9819527835186	372.7665882	Sunday	481587	-17	-54	2020-03-30	2020-03-10	2020-05-21	2020-03-22	-22	-2	-74	-14	0	0	0	0	1	0	1	0
Ada, Idaho, US	16001	Idaho	2020-03-09	2020-03-25	2020-05-01	1	0	0	0	15	18.7142857142857	76.9819527835186	372.7665882	Monday	481587	-16	-53	2020-03-30	2020-03-10	2020-05-21	2020-03-22	-21	-1	-73	-13	0	0	0	0	1	0	1	0
Ada, Idaho, US	16001	Idaho	2020-03-10	2020-03-25	2020-05-01	1	0	0	0	14	18.5714285714286	76.9819527835186	372.7665882	Tuesday	481587	-15	-52	2020-03-30	2020-03-10	2020-05-21	2020-03-22	-20	0	-72	-12	0	0	0	0	1	0	1	0
Ada, Idaho, US	16001	Idaho	2020-03-11	2020-03-25	2020-05-01	1	0	0	0	14	18.5714285714286	76.9819527835186	372.7665882	Wednesday	481587	-14	-51	2020-03-30	2020-03-10	2020-05-21	2020-03-22	-19	1	-71	-11	0	1	0	0	1	0	1	1
Ada, Idaho, US	16001	Idaho	2020-03-12	2020-03-25	2020-05-01	1	0	0	0	13	18.5714285714286	76.9819527835186	372.7665882	Thursday	481587	-13	-50	2020-03-30	2020-03-10	2020-05-21	2020-03-22	-18	2	-70	-10	0	1	0	0	1	0	1	1
Ada, Idaho, US	16001	Idaho	2020-03-13	2020-03-25	2020-05-01	1	0	0	0	14	18.7142857142857	76.9819527835186	372.7665882	Friday	481587	-12	-49	2020-03-30	2020-03-10	2020-05-21	2020-03-22	-17	3	-69	-9	0	1	0	0	1	0	1	1
Ada, Idaho, US	16001	Idaho	2020-03-14	2020-03-25	2020-05-01	1	0	0.0207646801097206	0.00296638287281722	31	19.7142857142857	76.9819527835186	372.7665882	Saturday	481587	-11	-48	2020-03-30	2020-03-10	2020-05-21	2020-03-22	-16	4	-68	-8	0	1	0	0	1	0	1	1
Ada, Idaho, US	16001	Idaho	2020-03-15	2020-03-25	2020-05-01	1	0	0.0415293602194411	0.00889914861845167	51	21.7142857142857	76.9819527835186	372.7665882	Sunday	481587	-10	-47	2020-03-30	2020-03-10	2020-05-21	2020-03-22	-15	5	-67	-7	0	1	0	0	1	0	1	1
Ada, Idaho, US	16001	Idaho	2020-03-16	2020-03-25	2020-05-01	1	0	0.0415293602194411	0.0148319143640861	21	22.5714285714286	76.9819527835186	372.7665882	Monday	481587	-9	-46	2020-03-30	2020-03-10	2020-05-21	2020-03-22	-14	6	-66	-6	0	1	0	0	1	0	1	1
Ada, Idaho, US	16001	Idaho	2020-03-17	2020-03-25	2020-05-01	1	0	0.0622940403291617	0.0237310629825378	30	24.8571428571429	76.9819527835186	372.7665882	Tuesday	481587	-8	-45	2020-03-30	2020-03-10	2020-05-21	2020-03-22	-13	7	-65	-5	0	1	0	0	1	0	1	1
Ada, Idaho, US	16001	Idaho	2020-03-18	2020-03-25	2020-05-01	1	0	0.0622940403291617	0.0326302116009895	33	27.5714285714286	76.9819527835186	372.7665882	Wednesday	481587	-7	-44	2020-03-30	2020-03-10	2020-05-21	2020-03-22	-12	8	-64	-4	0	1	0	0	1	0	1	1
Ada, Idaho, US	16001	Idaho	2020-03-19	2020-03-25	2020-05-01	1	0	0.0622940403291617	0.0415293602194411	32	30.2857142857143	76.9819527835186	372.7665882	Thursday	481587	-6	-43	2020-03-30	2020-03-10	2020-05-21	2020-03-22	-11	9	-63	-3	0	1	0	0	1	0	1	1
Ada, Idaho, US	16001	Idaho	2020-03-20	2020-03-25	2020-05-01	1	0	0.166117440877765	0.0652604232019789	30	32.5714285714286	76.9819527835186	372.7665882	Friday	481587	-5	-42	2020-03-30	2020-03-10	2020-05-21	2020-03-22	-10	10	-62	-2	0	1	0	0	1	0	1	1
Ada, Idaho, US	16001	Idaho	2020-03-21	2020-03-25	2020-05-01	1	0	0.228411481206926	0.0949242519301512	46	34.7142857142857	76.9819527835186	372.7665882	Saturday	481587	-4	-41	2020-03-30	2020-03-10	2020-05-21	2020-03-22	-9	11	-61	-1	0	1	0	0	1	0	1	1
Ada, Idaho, US	16001	Idaho	2020-03-22	2020-03-25	2020-05-01	1	0	0.228411481206926	0.121621697785506	58	35.7142857142857	76.9819527835186	372.7665882	Sunday	481587	-3	-40	2020-03-30	2020-03-10	2020-05-21	2020-03-22	-8	12	-60	0	0	1	0	0	1	0	0	1
Ada, Idaho, US	16001	Idaho	2020-03-23	2020-03-25	2020-05-01	1	0	0.269940841426367	0.154251909386496	43	38.8571428571429	76.9819527835186	372.7665882	Monday	481587	-2	-39	2020-03-30	2020-03-10	2020-05-21	2020-03-22	-7	13	-59	1	0	1	0	1	1	0	0	1
Ada, Idaho, US	16001	Idaho	2020-03-24	2020-03-25	2020-05-01	1	0	0.394528922084691	0.201714035351571	45	41	76.9819527835186	372.7665882	Tuesday	481587	-1	-38	2020-03-30	2020-03-10	2020-05-21	2020-03-22	-6	14	-58	2	0	1	0	1	1	0	0	1
Ada, Idaho, US	16001	Idaho	2020-03-25	2020-03-25	2020-05-01	1	0	0.498352322633294	0.264008075680733	43	42.4285714285714	76.9819527835186	372.7665882	Wednesday	481587	0	-37	2020-03-30	2020-03-10	2020-05-21	2020-03-22	-5	15	-57	3	0	1	0	1	1	0	0	1
Ada, Idaho, US	16001	Idaho	2020-03-26	2020-03-25	2020-05-01	1	1	0.809822524279102	0.370797859102153	51	45.1428571428571	76.9819527835186	372.7665882	Thursday	481587	1	-36	2020-03-30	2020-03-10	2020-05-21	2020-03-22	-4	16	-56	4	0	1	0	1	1	0	0	1
Ada, Idaho, US	16001	Idaho	2020-03-27	2020-03-25	2020-05-01	1	1	1.12129272592491	0.507251471251745	50	48	76.9819527835186	372.7665882	Friday	481587	2	-35	2020-03-30	2020-03-10	2020-05-21	2020-03-22	-3	17	-55	5	0	1	0	1	1	0	0	1
Ada, Idaho, US	16001	Idaho	2020-03-28	2020-03-25	2020-05-01	1	1	1.57811568833876	0.700066357984865	59	49.8571428571429	76.9819527835186	372.7665882	Saturday	481587	3	-34	2020-03-30	2020-03-10	2020-05-21	2020-03-22	-2	18	-54	6	0	1	0	1	1	0	0	1
Ada, Idaho, US	16001	Idaho	2020-03-29	2020-03-25	2020-05-01	1	1	1.91035057009429	0.94034337068306	72	51.8571428571429	76.9819527835186	372.7665882	Sunday	481587	4	-33	2020-03-30	2020-03-10	2020-05-21	2020-03-22	-1	19	-53	7	0	1	0	1	1	0	0	1
Ada, Idaho, US	16001	Idaho	2020-03-30	2020-03-25	2020-05-01	1	1	2.34640885239842	1.23698165796478	57	53.8571428571429	76.9819527835186	372.7665882	Monday	481587	5	-32	2020-03-30	2020-03-10	2020-05-21	2020-03-22	0	20	-52	8	0	1	0	1	1	0	0	1
Ada, Idaho, US	16001	Idaho	2020-03-31	2020-03-25	2020-05-01	1	1	4.04911262139551	1.75906504358061	54	55.1428571428571	76.9819527835186	372.7665882	Tuesday	481587	6	-31	2020-03-30	2020-03-10	2020-05-21	2020-03-22	1	21	-51	9	1	1	0	1	1	1	0	1
Ada, Idaho, US	16001	Idaho	2020-04-01	2020-03-25	2020-05-01	1	1	4.04911262139551	2.26631651483236	53	56.5714285714286	76.9819527835186	372.7665882	Wednesday	481587	7	-30	2020-03-30	2020-03-10	2020-05-21	2020-03-22	2	22	-50	10	1	1	0	1	1	1	0	1
Ada, Idaho, US	16001	Idaho	2020-04-02	2020-03-25	2020-05-01	1	1	6.47858019423282	3.07613903911146	53	56.8571428571429	76.9819527835186	372.7665882	Thursday	481587	8	-29	2020-03-30	2020-03-10	2020-05-21	2020-03-22	3	23	-49	11	1	1	0	1	1	1	0	1
Ada, Idaho, US	16001	Idaho	2020-04-03	2020-03-25	2020-05-01	1	1	6.37475679368421	3.82663390593422	46	56.2857142857143	76.9819527835186	372.7665882	Friday	481587	9	-28	2020-03-30	2020-03-10	2020-05-21	2020-03-22	4	24	-48	12	1	1	0	1	1	1	0	1
Ada, Idaho, US	16001	Idaho	2020-04-04	2020-03-25	2020-05-01	1	1	7.4752848394994	4.66908664181431	60	56.4285714285714	76.9819527835186	372.7665882	Saturday	481587	10	-27	2020-03-30	2020-03-10	2020-05-21	2020-03-22	5	25	-47	13	1	1	0	1	1	1	0	1
Ada, Idaho, US	16001	Idaho	2020-04-05	2020-03-25	2020-05-01	1	1	7.99440184224242	5.53823682354976	71	56.2857142857143	76.9819527835186	372.7665882	Sunday	481587	11	-26	2020-03-30	2020-03-10	2020-05-21	2020-03-22	6	26	-46	14	1	1	0	1	1	1	0	1
Ada, Idaho, US	16001	Idaho	2020-04-06	2020-03-25	2020-05-01	1	1	8.34740140410767	6.39552147379394	51	55.4285714285714	76.9819527835186	372.7665882	Monday	481587	12	-25	2020-03-30	2020-03-10	2020-05-21	2020-03-22	7	27	-45	15	1	1	0	1	1	1	0	1
Ada, Idaho, US	16001	Idaho	2020-04-07	2020-03-25	2020-05-01	1	1	8.70040096597292	7.05999123730499	48	54.5714285714286	76.9819527835186	372.7665882	Tuesday	481587	13	-24	2020-03-30	2020-03-10	2020-05-21	2020-03-22	8	28	-44	16	1	1	0	1	1	1	0	1
Ada, Idaho, US	16001	Idaho	2020-04-08	2020-03-25	2020-05-01	1	1	9.09492988805761	7.78082227539958	47	53.7142857142857	76.9819527835186	372.7665882	Wednesday	481587	14	-23	2020-03-30	2020-03-10	2020-05-21	2020-03-22	9	29	-43	17	1	1	0	1	1	1	0	1
Ada, Idaho, US	16001	Idaho	2020-04-09	2020-03-25	2020-05-01	1	1	9.28181200904509	8.18128396322991	45	52.5714285714286	76.9819527835186	372.7665882	Thursday	481587	15	-22	2020-03-30	2020-03-10	2020-05-21	2020-03-22	10	30	-42	18	1	1	0	1	1	1	0	1
Ada, Idaho, US	16001	Idaho	2020-04-10	2020-03-25	2020-05-01	1	1	10.2785166543117	8.73896394331954	43	52.1428571428571	76.9819527835186	372.7665882	Friday	481587	16	-21	2020-03-30	2020-03-10	2020-05-21	2020-03-22	11	31	-41	19	1	1	0	1	1	1	0	1
Ada, Idaho, US	16001	Idaho	2020-04-11	2020-03-25	2020-05-01	1	1	10.6522808962867	9.19282052286058	58	51.8571428571429	76.9819527835186	372.7665882	Saturday	481587	17	-20	2020-03-30	2020-03-10	2020-05-21	2020-03-22	12	32	-40	20	1	1	0	1	1	1	0	1
Ada, Idaho, US	16001	Idaho	2020-04-12	2020-03-25	2020-05-01	1	1	10.7353396167255	9.58438306207245	71	51.8571428571429	76.9819527835186	372.7665882	Sunday	481587	18	-19	2020-03-30	2020-03-10	2020-05-21	2020-03-22	13	33	-39	21	1	1	0	1	1	1	0	1
Ada, Idaho, US	16001	Idaho	2020-04-13	2020-03-25	2020-05-01	1	1	10.7353396167255	9.92551709244643	52	52	76.9819527835186	372.7665882	Monday	481587	19	-18	2020-03-30	2020-03-10	2020-05-21	2020-03-22	14	34	-38	22	1	1	0	1	1	1	0	1
Ada, Idaho, US	16001	Idaho	2020-04-14	2020-03-25	2020-05-01	1	1	11.1713978990297	10.2785166543117	48	52	76.9819527835186	372.7665882	Tuesday	481587	20	-17	2020-03-30	2020-03-10	2020-05-21	2020-03-22	15	35	-37	23	1	1	0	1	1	1	0	1
Ada, Idaho, US	16001	Idaho	2020-04-15	2020-03-25	2020-05-01	1	1	11.1713978990297	10.5751549415934	47	52	76.9819527835186	372.7665882	Wednesday	481587	21	-16	2020-03-30	2020-03-10	2020-05-21	2020-03-22	16	36	-36	24	1	1	0	1	1	1	0	1
Ada, Idaho, US	16001	Idaho	2020-04-16	2020-03-25	2020-05-01	1	1	11.7735736222116	10.9311208863315	45	52	76.9819527835186	372.7665882	Thursday	481587	22	-15	2020-03-30	2020-03-10	2020-05-21	2020-03-22	17	37	-35	25	1	1	0	1	1	1	0	1
Ada, Idaho, US	16001	Idaho	2020-04-17	2020-03-25	2020-05-01	1	1	11.960455743199	11.1713978990297	42	51.8571428571429	76.9819527835186	372.7665882	Friday	481587	23	-14	2020-03-30	2020-03-10	2020-05-21	2020-03-22	18	38	-34	26	1	1	0	1	1	1	0	1
Ada, Idaho, US	16001	Idaho	2020-04-18	2020-03-25	2020-05-01	1	1	12.3134553050643	11.408708528855	51	50.8571428571429	76.9819527835186	372.7665882	Saturday	481587	24	-13	2020-03-30	2020-03-10	2020-05-21	2020-03-22	19	39	-33	27	1	1	0	1	1	1	0	1
Ada, Idaho, US	16001	Idaho	2020-04-19	2020-03-25	2020-05-01	1	1	12.4172787056129	11.6489855415532	62	49.5714285714286	76.9819527835186	372.7665882	Sunday	481587	25	-12	2020-03-30	2020-03-10	2020-05-21	2020-03-22	20	40	-32	28	1	1	0	1	1	1	0	1
Ada, Idaho, US	16001	Idaho	2020-04-20	2020-03-25	2020-05-01	1	1	12.4172787056129	11.8892625542514	46	48.7142857142857	76.9819527835186	372.7665882	Monday	481587	26	-11	2020-03-30	2020-03-10	2020-05-21	2020-03-22	21	41	-31	29	1	1	0	1	1	1	0	1
Ada, Idaho, US	16001	Idaho	2020-04-21	2020-03-25	2020-05-01	1	1	12.7910429475879	12.1206404183312	43	48	76.9819527835186	372.7665882	Tuesday	481587	27	-10	2020-03-30	2020-03-10	2020-05-21	2020-03-22	22	42	-30	30	1	1	0	1	1	1	0	1
Ada, Idaho, US	16001	Idaho	2020-04-22	2020-03-25	2020-05-01	1	1	12.9156310282462	12.3698165796478	45	47.7142857142857	76.9819527835186	372.7665882	Wednesday	481587	28	-9	2020-03-30	2020-03-10	2020-05-21	2020-03-22	23	43	-29	31	1	1	0	1	1	1	0	1
Ada, Idaho, US	16001	Idaho	2020-04-23	2020-03-25	2020-05-01	1	1	13.1855718696726	12.5715306149994	47	48	76.9819527835186	372.7665882	Thursday	481587	29	-8	2020-03-30	2020-03-10	2020-05-21	2020-03-22	24	44	-28	32	1	1	0	1	1	1	0	1
Ada, Idaho, US	16001	Idaho	2020-04-24	2020-03-25	2020-05-01	1	1	13.3309246304406	12.7673118846053	38	47.4285714285714	76.9819527835186	372.7665882	Friday	481587	30	-7	2020-03-30	2020-03-10	2020-05-21	2020-03-22	25	45	-27	33	1	1	0	1	1	1	0	1
Ada, Idaho, US	16001	Idaho	2020-04-25	2020-03-25	2020-05-01	1	1	13.4970420713184	12.9363957083559	47	46.8571428571429	76.9819527835186	372.7665882	Saturday	481587	31	-6	2020-03-30	2020-03-10	2020-05-21	2020-03-22	26	46	-26	34	1	1	0	1	1	1	0	1
Ada, Idaho, US	16001	Idaho	2020-04-26	2020-03-25	2020-05-01	1	1	13.4970420713184	13.0906476177424	53	45.5714285714286	76.9819527835186	372.7665882	Sunday	481587	32	-5	2020-03-30	2020-03-10	2020-05-21	2020-03-22	27	47	-25	35	1	1	0	1	1	1	0	1
Ada, Idaho, US	16001	Idaho	2020-04-27	2020-03-25	2020-05-01	1	1	13.4970420713184	13.2448995271289	45	45.4285714285714	76.9819527835186	372.7665882	Monday	481587	33	-4	2020-03-30	2020-03-10	2020-05-21	2020-03-22	28	48	-24	36	1	1	0	1	1	1	0	1
Ada, Idaho, US	16001	Idaho	2020-04-28	2020-03-25	2020-05-01	1	1	13.746218232635	13.3813531392785	39	44.8571428571429	76.9819527835186	372.7665882	Tuesday	481587	34	-3	2020-03-30	2020-03-10	2020-05-21	2020-03-22	29	49	-23	37	1	1	0	1	1	1	0	1
Ada, Idaho, US	16001	Idaho	2020-04-29	2020-03-25	2020-05-01	1	1	13.746218232635	13.5000084541912	40	44.1428571428571	76.9819527835186	372.7665882	Wednesday	481587	35	-2	2020-03-30	2020-03-10	2020-05-21	2020-03-22	30	50	-22	38	1	1	0	1	1	1	0	1
Ada, Idaho, US	16001	Idaho	2020-04-30	2020-03-25	2020-05-01	1	1	13.9331003536225	13.6067982376126	43	43.5714285714286	76.9819527835186	372.7665882	Thursday	481587	36	-1	2020-03-30	2020-03-10	2020-05-21	2020-03-22	31	51	-21	39	1	1	0	1	1	1	0	1
Ada, Idaho, US	16001	Idaho	2020-05-01	2020-03-25	2020-05-01	0	1	14.1407471547197	13.7224871696525	26	41.8571428571429	76.9819527835186	372.7665882	Friday	481587	37	0	2020-03-30	2020-03-10	2020-05-21	2020-03-22	32	52	-20	40	1	1	0	1	1	1	0	1
Ada, Idaho, US	16001	Idaho	2020-05-02	2020-03-25	2020-05-01	0	1	14.639099477353	13.8856382276574	39	40.7142857142857	76.9819527835186	372.7665882	Saturday	481587	38	1	2020-03-30	2020-03-10	2020-05-21	2020-03-22	33	53	-19	41	1	1	0	1	1	1	0	1
Ada, Idaho, US	16001	Idaho	2020-05-03	2020-03-25	2020-05-01	0	1	14.639099477353	14.0487892856624	53	40.7142857142857	76.9819527835186	372.7665882	Sunday	481587	39	2	2020-03-30	2020-03-10	2020-05-21	2020-03-22	34	54	-18	42	1	1	0	1	1	1	0	1
Ada, Idaho, US	16001	Idaho	2020-05-04	2020-03-25	2020-05-01	0	1	14.7429228779016	14.2267722580314	37	39.5714285714286	76.9819527835186	372.7665882	Monday	481587	40	3	2020-03-30	2020-03-10	2020-05-21	2020-03-22	35	55	-17	43	1	1	0	1	1	1	0	1
Ada, Idaho, US	16001	Idaho	2020-05-05	2020-03-25	2020-05-01	0	1	14.8052169182308	14.3780577845451	34	38.8571428571429	76.9819527835186	372.7665882	Tuesday	481587	41	4	2020-03-30	2020-03-10	2020-05-21	2020-03-22	36	56	-16	44	1	1	0	1	1	1	0	1
Ada, Idaho, US	16001	Idaho	2020-05-06	2020-03-25	2020-05-01	0	1	14.8882756386696	14.54120884255	38	38.5714285714286	76.9819527835186	372.7665882	Wednesday	481587	42	5	2020-03-30	2020-03-10	2020-05-21	2020-03-22	37	57	-15	45	1	1	0	1	1	1	0	1
Ada, Idaho, US	16001	Idaho	2020-05-07	2020-03-25	2020-05-01	0	1	14.9713343591085	14.6895279861909	31	36.8571428571429	76.9819527835186	372.7665882	Thursday	481587	43	6	2020-03-30	2020-03-10	2020-05-21	2020-03-22	38	58	-14	46	1	1	0	1	1	1	0	1
Ada, Idaho, US	16001	Idaho	2020-05-08	2020-03-25	2020-05-01	0	1	14.9713343591085	14.8081833011036	25	36.7142857142857	76.9819527835186	372.7665882	Friday	481587	44	7	2020-03-30	2020-03-10	2020-05-21	2020-03-22	39	59	-13	47	1	1	0	1	1	1	0	1
Ada, Idaho, US	16001	Idaho	2020-05-09	2020-03-25	2020-05-01	0	1	15.1789811602057	14.8853092557968	33	35.8571428571429	76.9819527835186	372.7665882	Saturday	481587	45	8	2020-03-30	2020-03-10	2020-05-21	2020-03-22	40	60	-12	48	1	1	0	1	1	1	0	1
Ada, Idaho, US	16001	Idaho	2020-05-10	2020-03-25	2020-05-01	0	1	15.2205105204252	14.9683679762357	44	34.5714285714286	76.9819527835186	372.7665882	Sunday	481587	46	9	2020-03-30	2020-03-10	2020-05-21	2020-03-22	41	61	-11	49	1	1	0	1	1	1	0	1
Ada, Idaho, US	16001	Idaho	2020-05-11	2020-03-25	2020-05-01	0	1	15.3450986010835	15.0543930795474	33	34	76.9819527835186	372.7665882	Monday	481587	47	10	2020-03-30	2020-03-10	2020-05-21	2020-03-22	42	62	-10	50	1	1	0	1	1	1	0	1
Ada, Idaho, US	16001	Idaho	2020-05-12	2020-03-25	2020-05-01	0	1	15.4489220016321	15.1463509486047	35	34.1428571428571	76.9819527835186	372.7665882	Tuesday	481587	48	11	2020-03-30	2020-03-10	2020-05-21	2020-03-22	43	63	-9	51	1	1	0	1	1	1	0	1
Ada, Idaho, US	16001	Idaho	2020-05-13	2020-03-25	2020-05-01	0	1	15.4489220016321	15.2264432861708	35	33.7142857142857	76.9819527835186	372.7665882	Wednesday	481587	49	12	2020-03-30	2020-03-10	2020-05-21	2020-03-22	44	64	-8	52	1	1	0	1	1	1	0	1
Ada, Idaho, US	16001	Idaho	2020-05-14	2020-03-25	2020-05-01	0	1	15.7603922032779	15.3391658353379	34	34.1428571428571	76.9819527835186	372.7665882	Thursday	481587	50	13	2020-03-30	2020-03-10	2020-05-21	2020-03-22	45	65	-7	53	1	1	0	1	1	1	0	1
Ada, Idaho, US	16001	Idaho	2020-05-15	2020-03-25	2020-05-01	0	1	15.7603922032779	15.4518883845049	26	34.2857142857143	76.9819527835186	372.7665882	Friday	481587	51	14	2020-03-30	2020-03-10	2020-05-21	2020-03-22	46	66	-6	54	1	1	0	1	1	1	0	1
Ada, Idaho, US	16001	Idaho	2020-05-16	2020-03-25	2020-05-01	0	1	16.051097724814	15.5764764651632	36	34.7142857142857	76.9819527835186	372.7665882	Saturday	481587	52	15	2020-03-30	2020-03-10	2020-05-21	2020-03-22	47	67	-5	55	1	1	0	1	1	1	0	1
Ada, Idaho, US	16001	Idaho	2020-05-17	2020-03-25	2020-05-01	0	1	16.051097724814	15.6951317800759	51	35.7142857142857	76.9819527835186	372.7665882	Sunday	481587	53	16	2020-03-30	2020-03-10	2020-05-21	2020-03-22	48	68	-4	56	1	1	0	1	1	1	0	1
Ada, Idaho, US	16001	Idaho	2020-05-18	2020-03-25	2020-05-01	0	1	16.196450485582	15.8167534778614	33	35.7142857142857	76.9819527835186	372.7665882	Monday	481587	54	17	2020-03-30	2020-03-10	2020-05-21	2020-03-22	49	69	-3	57	1	1	0	1	1	1	0	1
Ada, Idaho, US	16001	Idaho	2020-05-19	2020-03-25	2020-05-01	0	1	16.196450485582	15.9235432612829	32	35.2857142857143	76.9819527835186	372.7665882	Tuesday	481587	55	18	2020-03-30	2020-03-10	2020-05-21	2020-03-22	50	70	-2	58	1	1	0	1	1	1	0	1
Ada, Idaho, US	16001	Idaho	2020-05-20	2020-03-25	2020-05-01	0	1	16.4456266468987	16.0659296391781	35	35.2857142857143	76.9819527835186	372.7665882	Wednesday	481587	56	19	2020-03-30	2020-03-10	2020-05-21	2020-03-22	51	71	-1	59	1	1	0	1	1	1	0	1
Ada, Idaho, US	16001	Idaho	2020-05-21	2020-03-25	2020-05-01	0	1	16.4456266468987	16.1638202739811	25	34	76.9819527835186	372.7665882	Thursday	481587	57	20	2020-03-30	2020-03-10	2020-05-21	2020-03-22	52	72	0	60	1	1	0	1	0	1	0	1
Ada, Idaho, US	16001	Idaho	2020-05-22	2020-03-25	2020-05-01	0	1	16.4871560071181	16.2676436745297	20	33.1428571428571	76.9819527835186	372.7665882	Friday	481587	58	21	2020-03-30	2020-03-10	2020-05-21	2020-03-22	53	73	1	61	1	1	1	1	0	1	0	1
Ada, Idaho, US	16001	Idaho	2020-05-23	2020-03-25	2020-05-01	0	1	16.4871560071181	16.3299377148588	33	32.7142857142857	76.9819527835186	372.7665882	Saturday	481587	59	22	2020-03-30	2020-03-10	2020-05-21	2020-03-22	54	74	2	62	1	1	1	1	0	1	0	1
Ada, Idaho, US	16001	Idaho	2020-05-24	2020-03-25	2020-05-01	0	1	16.5286853673376	16.3981645209336	40	31.1428571428571	76.9819527835186	372.7665882	Sunday	481587	60	23	2020-03-30	2020-03-10	2020-05-21	2020-03-22	55	75	3	63	1	1	1	1	0	1	0	1
Ada, Idaho, US	16001	Idaho	2020-05-25	2020-03-25	2020-05-01	0	1	16.5286853673376	16.4456266468987	34	31.2857142857143	76.9819527835186	372.7665882	Monday	481587	61	24	2020-03-30	2020-03-10	2020-05-21	2020-03-22	56	76	4	64	1	1	1	1	0	1	0	1
Ada, Idaho, US	16001	Idaho	2020-05-26	2020-03-25	2020-05-01	0	1	16.5286853673376	16.4930887728638	25	30.2857142857143	76.9819527835186	372.7665882	Tuesday	481587	62	25	2020-03-30	2020-03-10	2020-05-21	2020-03-22	57	77	5	65	1	1	1	1	0	1	0	1
Ada, Idaho, US	16001	Idaho	2020-05-27	2020-03-25	2020-05-01	0	1	16.570214727557	16.5108870701007	23	28.5714285714286	76.9819527835186	372.7665882	Wednesday	481587	63	26	2020-03-30	2020-03-10	2020-05-21	2020-03-22	58	78	6	66	1	1	1	1	0	1	0	1
Ada, Idaho, US	16001	Idaho	2020-05-28	2020-03-25	2020-05-01	0	1	16.6740381281056	16.5435172817017	23	28.2857142857143	76.9819527835186	372.7665882	Thursday	481587	64	27	2020-03-30	2020-03-10	2020-05-21	2020-03-22	59	79	7	67	1	1	1	1	0	1	0	1
Ada, Idaho, US	16001	Idaho	2020-05-29	2020-03-25	2020-05-01	0	1	16.6740381281056	16.570214727557	21	28.4285714285714	76.9819527835186	372.7665882	Friday	481587	65	28	2020-03-30	2020-03-10	2020-05-21	2020-03-22	60	80	8	68	1	1	1	1	0	1	0	1
Ada, Idaho, US	16001	Idaho	2020-05-30	2020-03-25	2020-05-01	0	1	16.7155674883251	16.602844939158	30	28	76.9819527835186	372.7665882	Saturday	481587	66	29	2020-03-30	2020-03-10	2020-05-21	2020-03-22	61	81	9	69	1	1	1	1	0	1	0	1
Ada, Idaho, US	16001	Idaho	2020-05-31	2020-03-25	2020-05-01	0	1	16.8609202490931	16.6503070651231	42	28.2857142857143	76.9819527835186	372.7665882	Sunday	481587	67	30	2020-03-30	2020-03-10	2020-05-21	2020-03-22	62	82	10	70	1	1	1	1	0	1	0	1
Ada, Idaho, US	16001	Idaho	2020-06-01	2020-03-25	2020-05-01	0	1	16.8609202490931	16.6977691910882	25	27	76.9819527835186	372.7665882	Monday	481587	68	31	2020-03-30	2020-03-10	2020-05-21	2020-03-22	63	83	11	71	1	1	1	1	0	1	0	1
Ada, Idaho, US	16001	Idaho	2020-06-02	2020-03-25	2020-05-01	0	1	16.9855083297514	16.7630296142901	23	26.7142857142857	76.9819527835186	372.7665882	Tuesday	481587	69	32	2020-03-30	2020-03-10	2020-05-21	2020-03-22	64	84	12	72	1	1	1	1	0	1	0	1
Ada, Idaho, US	16001	Idaho	2020-06-03	2020-03-25	2020-05-01	0	1	16.9855083297514	16.8223572717465	22	26.5714285714286	76.9819527835186	372.7665882	Wednesday	481587	70	33	2020-03-30	2020-03-10	2020-05-21	2020-03-22	65	85	13	73	1	1	1	1	0	1	0	1
Ada, Idaho, US	16001	Idaho	2020-06-04	2020-03-25	2020-05-01	0	1	17.0893317303	16.8816849292028	22	26.4285714285714	76.9819527835186	372.7665882	Thursday	481587	71	34	2020-03-30	2020-03-10	2020-05-21	2020-03-22	66	86	14	74	1	1	1	1	0	1	0	1
Ada, Idaho, US	16001	Idaho	2020-06-05	2020-03-25	2020-05-01	0	1	17.2969785313972	16.9706764153873	19	26.1428571428571	76.9819527835186	372.7665882	Friday	481587	72	35	2020-03-30	2020-03-10	2020-05-21	2020-03-22	67	87	15	75	1	1	1	1	0	1	0	1
Ada, Idaho, US	16001	Idaho	2020-06-06	2020-03-25	2020-05-01	0	1	17.4008019319458	17.0685670501903	33	26.5714285714286	76.9819527835186	372.7665882	Saturday	481587	73	36	2020-03-30	2020-03-10	2020-05-21	2020-03-22	68	88	16	76	1	1	1	1	0	1	0	1
Ada, Idaho, US	16001	Idaho	2020-06-07	2020-03-25	2020-05-01	0	1	17.4008019319458	17.1456930048836	49	27.5714285714286	76.9819527835186	372.7665882	Sunday	481587	74	37	2020-03-30	2020-03-10	2020-05-21	2020-03-22	69	89	17	77	1	1	1	1	0	1	0	1
Ada, Idaho, US	16001	Idaho	2020-06-08	2020-03-25	2020-05-01	0	1	17.5253900126042	17.2406172568137	28	28	76.9819527835186	372.7665882	Monday	481587	75	38	2020-03-30	2020-03-10	2020-05-21	2020-03-22	70	90	18	78	1	1	1	1	0	1	0	1
Ada, Idaho, US	16001	Idaho	2020-06-09	2020-03-25	2020-05-01	0	1	17.608448733043	17.3296087429982	23	28	76.9819527835186	372.7665882	Tuesday	481587	76	39	2020-03-30	2020-03-10	2020-05-21	2020-03-22	71	91	19	79	1	1	1	1	0	1	0	1
Ada, Idaho, US	16001	Idaho	2020-06-10	2020-03-25	2020-05-01	0	1	17.7330368137014	17.4363985264196	23	28.1428571428571	76.9819527835186	372.7665882	Wednesday	481587	77	40	2020-03-30	2020-03-10	2020-05-21	2020-03-22	72	92	20	80	1	1	1	1	0	1	0	1
Ada, Idaho, US	16001	Idaho	2020-06-11	2020-03-25	2020-05-01	0	1	17.7330368137014	17.528356395477	21	28	76.9819527835186	372.7665882	Thursday	481587	78	41	2020-03-30	2020-03-10	2020-05-21	2020-03-22	73	93	21	81	1	1	1	1	0	1	0	1
Ada, Idaho, US	16001	Idaho	2020-06-12	2020-03-25	2020-05-01	0	1	18.2106244562249	17.6588772418809	19	28	76.9819527835186	372.7665882	Friday	481587	79	42	2020-03-30	2020-03-10	2020-05-21	2020-03-22	74	94	22	82	1	1	1	1	0	1	0	1
Ada, Idaho, US	16001	Idaho	2020-06-13	2020-03-25	2020-05-01	0	1	18.2106244562249	17.7745661739208	35	28.2857142857143	76.9819527835186	372.7665882	Saturday	481587	80	43	2020-03-30	2020-03-10	2020-05-21	2020-03-22	75	95	23	83	1	1	1	1	0	1	0	1
Ada, Idaho, US	16001	Idaho	2020-06-14	2020-03-25	2020-05-01	0	1	18.5220946578707	17.9347508490529	39	26.8571428571429	76.9819527835186	372.7665882	Sunday	481587	81	44	2020-03-30	2020-03-10	2020-05-21	2020-03-22	76	96	24	84	1	1	1	1	0	1	0	1
Ada, Idaho, US	16001	Idaho	2020-06-15	2020-03-25	2020-05-01	0	1	18.5220946578707	18.0771372269482	34	27.7142857142857	76.9819527835186	372.7665882	Monday	481587	82	45	2020-03-30	2020-03-10	2020-05-21	2020-03-22	77	97	25	85	1	1	1	1	0	1	0	1
Ada, Idaho, US	16001	Idaho	2020-06-16	2020-03-25	2020-05-01	0	1	18.9996823003943	18.2758848794269	29	28.5714285714286	76.9819527835186	372.7665882	Tuesday	481587	83	46	2020-03-30	2020-03-10	2020-05-21	2020-03-22	78	98	26	86	1	1	1	1	0	1	0	1
Ada, Idaho, US	16001	Idaho	2020-06-17	2020-03-25	2020-05-01	0	1	20.4739745881845	18.6674474186388	27	29.1428571428571	76.9819527835186	372.7665882	Wednesday	481587	84	47	2020-03-30	2020-03-10	2020-05-21	2020-03-22	79	99	27	87	1	1	1	1	0	1	0	1
Ada, Idaho, US	16001	Idaho	2020-06-18	2020-03-25	2020-05-01	0	1	21.6575613544386	19.2280937816012	25	29.7142857142857	76.9819527835186	372.7665882	Thursday	481587	85	48	2020-03-30	2020-03-10	2020-05-21	2020-03-22	80	100	28	88	1	1	1	1	0	1	0	1
Ada, Idaho, US	16001	Idaho	2020-06-19	2020-03-25	2020-05-01	0	1	22.8411481206926	19.8895971622395	23	30.2857142857143	76.9819527835186	372.7665882	Friday	481587	86	49	2020-03-30	2020-03-10	2020-05-21	2020-03-22	81	101	29	89	1	1	1	1	0	1	0	1
Ada, Idaho, US	16001	Idaho	2020-06-20	2020-03-25	2020-05-01	0	1	24.2116170079342	20.7468818124837	29	29.4285714285714	76.9819527835186	372.7665882	Saturday	481587	87	50	2020-03-30	2020-03-10	2020-05-21	2020-03-22	82	102	30	90	1	1	1	1	0	1	0	1
Ada, Idaho, US	16001	Idaho	2020-06-21	2020-03-25	2020-05-01	0	1	24.2116170079342	21.5596707196356	33	28.5714285714286	76.9819527835186	372.7665882	Sunday	481587	88	51	2020-03-30	2020-03-10	2020-05-21	2020-03-22	83	103	31	91	1	1	1	1	0	1	0	1
Ada, Idaho, US	16001	Idaho	2020-06-22	2020-03-25	2020-05-01	0	1	27.1394369034048	22.7907196118547	25	27.2857142857143	76.9819527835186	372.7665882	Monday	481587	89	52	2020-03-30	2020-03-10	2020-05-21	2020-03-22	84	104	32	92	1	1	1	1	0	1	0	1
Ada, Idaho, US	16001	Idaho	2020-06-23	2020-03-25	2020-05-01	0	1	27.1394369034048	23.9535416979991	25	26.7142857142857	76.9819527835186	372.7665882	Tuesday	481587	90	53	2020-03-30	2020-03-10	2020-05-21	2020-03-22	85	105	33	93	1	1	1	1	0	1	0	1
Ada, Idaho, US	16001	Idaho	2020-06-24	2020-03-25	2020-05-01	0	1	28.7175525917435	25.1311956985075	24	26.2857142857143	76.9819527835186	372.7665882	Wednesday	481587	91	54	2020-03-30	2020-03-10	2020-05-21	2020-03-22	86	106	34	94	1	1	1	1	0	1	0	1
Ada, Idaho, US	16001	Idaho	2020-06-25	2020-03-25	2020-05-01	0	1	32.9120179739071	26.7389752155745	23	26	76.9819527835186	372.7665882	Thursday	481587	92	55	2020-03-30	2020-03-10	2020-05-21	2020-03-22	87	107	35	95	1	1	1	1	0	1	0	1
Ada, Idaho, US	16001	Idaho	2020-06-26	2020-03-25	2020-05-01	0	1	32.9120179739071	28.1776709088908	23	26	76.9819527835186	372.7665882	Friday	481587	93	56	2020-03-30	2020-03-10	2020-05-21	2020-03-22	88	108	36	96	1	1	1	1	0	1	0	1
Ada, Idaho, US	16001	Idaho	2020-06-27	2020-03-25	2020-05-01	0	1	38.2277760819956	30.1799793480424	32	26.4285714285714	76.9819527835186	372.7665882	Saturday	481587	94	57	2020-03-30	2020-03-10	2020-05-21	2020-03-22	89	109	37	97	1	1	1	1	0	1	0	1
Ada, Idaho, US	16001	Idaho	2020-06-28	2020-03-25	2020-05-01	0	1	38.2277760819956	32.1822877871941	41	27.5714285714286	76.9819527835186	372.7665882	Sunday	481587	95	58	2020-03-30	2020-03-10	2020-05-21	2020-03-22	90	110	38	98	1	1	1	1	0	1	0	1
Ada, Idaho, US	16001	Idaho	2020-06-29	2020-03-25	2020-05-01	0	1	42.35994742383	34.3566464329691	42	30	76.9819527835186	372.7665882	Monday	481587	96	59	2020-03-30	2020-03-10	2020-05-21	2020-03-22	91	111	39	99	1	1	1	1	0	1	0	1
Ada, Idaho, US	16001	Idaho	2020-06-30	2020-03-25	2020-05-01	0	1	45.0385911579839	36.9136684693375	31	30.8571428571429	76.9819527835186	372.7665882	Tuesday	481587	97	60	2020-03-30	2020-03-10	2020-05-21	2020-03-22	92	112	40	100	1	1	1	1	0	1	0	1
Ada, Idaho, US	16001	Idaho	2020-07-01	2020-03-25	2020-05-01	0	1	47.5095880910407	39.5982449692371	24	30.8571428571429	76.9819527835186	372.7665882	Wednesday	481587	98	61	2020-03-30	2020-03-10	2020-05-21	2020-03-22	93	113	41	101	1	1	1	1	0	1	0	1
Ada, Idaho, US	16001	Idaho	2020-07-02	2020-03-25	2020-05-01	0	1	48.5062927363073	41.8259985067229	22	30.7142857142857	76.9819527835186	372.7665882	Thursday	481587	99	62	2020-03-30	2020-03-10	2020-05-21	2020-03-22	94	114	42	102	1	1	1	1	0	1	0	1
Ada, Idaho, US	16001	Idaho	2020-07-03	2020-03-25	2020-05-01	0	1	52.0570530350695	44.5610035154603	28	31.4285714285714	76.9819527835186	372.7665882	Friday	481587	100	63	2020-03-30	2020-03-10	2020-05-21	2020-03-22	95	115	43	103	1	1	1	1	0	1	0	1
Ada, Idaho, US	16001	Idaho	2020-07-04	2020-03-25	2020-05-01	0	1	54.6318733686748	46.9044459849859	38	32.2857142857143	76.9819527835186	372.7665882	Saturday	481587	101	64	2020-03-30	2020-03-10	2020-05-21	2020-03-22	96	116	44	104	1	1	1	1	0	1	0	1
Ada, Idaho, US	16001	Idaho	2020-07-05	2020-03-25	2020-05-01	0	1	58.8678681110578	49.8530305605663	41	32.2857142857143	76.9819527835186	372.7665882	Sunday	481587	102	65	2020-03-30	2020-03-10	2020-05-21	2020-03-22	97	117	45	105	1	1	1	1	0	1	0	1
Adair, Missouri, US	29001	Missouri	2020-03-01	2020-04-06	2020-05-04	1	0	0	54.9793920276162	32	27.4285714285714	104.090600579321	45.13650317	Sunday	25343	-36	-64	2020-04-11	2020-03-22	2020-05-24	2020-03-25	-41	-21	-84	-24	0	0	0	0	1	0	1	0
Adair, Missouri, US	29001	Missouri	2020-03-02	2020-04-06	2020-05-04	1	0	0	46.2749415983454	26	26.7142857142857	104.090600579321	45.13650317	Monday	25343	-35	-63	2020-04-11	2020-03-22	2020-05-24	2020-03-25	-40	-20	-83	-23	0	0	0	0	1	0	1	0
Adair, Missouri, US	29001	Missouri	2020-03-03	2020-04-06	2020-05-04	1	0	0	37.2729031202107	25	27.4285714285714	104.090600579321	45.13650317	Tuesday	25343	-34	-62	2020-04-11	2020-03-22	2020-05-24	2020-03-25	-39	-19	-82	-22	0	0	0	0	1	0	1	0
Adair, Missouri, US	29001	Missouri	2020-03-04	2020-04-06	2020-05-04	1	0	0	28.122070617644	18	27.4285714285714	104.090600579321	45.13650317	Wednesday	25343	-33	-61	2020-04-11	2020-03-22	2020-05-24	2020-03-25	-38	-18	-81	-21	0	0	0	0	1	0	1	0
Adair, Missouri, US	29001	Missouri	2020-03-05	2020-04-06	2020-05-04	1	0	0	18.7480470784293	16	26.2857142857143	104.090600579321	45.13650317	Thursday	25343	-32	-60	2020-04-11	2020-03-22	2020-05-24	2020-03-25	-37	-17	-80	-20	0	0	0	0	1	0	1	0
Adair, Missouri, US	29001	Missouri	2020-03-06	2020-04-06	2020-05-04	1	0	0	9.37402353921467	11	23.5714285714286	104.090600579321	45.13650317	Friday	25343	-31	-59	2020-04-11	2020-03-22	2020-05-24	2020-03-25	-36	-16	-79	-19	0	0	0	0	1	0	1	0
Adair, Missouri, US	29001	Missouri	2020-03-07	2020-04-06	2020-05-04	1	0	0	0	21	21.2857142857143	104.090600579321	45.13650317	Saturday	25343	-30	-58	2020-04-11	2020-03-22	2020-05-24	2020-03-25	-35	-15	-78	-18	0	0	0	0	1	0	1	0
Adair, Missouri, US	29001	Missouri	2020-03-08	2020-04-06	2020-05-04	1	0	0	0	25	20.2857142857143	104.090600579321	45.13650317	Sunday	25343	-29	-57	2020-04-11	2020-03-22	2020-05-24	2020-03-25	-34	-14	-77	-17	0	0	0	0	1	0	1	0
Adair, Missouri, US	29001	Missouri	2020-03-09	2020-04-06	2020-05-04	1	0	0	0	19	19.2857142857143	104.090600579321	45.13650317	Monday	25343	-28	-56	2020-04-11	2020-03-22	2020-05-24	2020-03-25	-33	-13	-76	-16	0	0	0	0	1	0	1	0
Adair, Missouri, US	29001	Missouri	2020-03-10	2020-04-06	2020-05-04	1	0	0	0	12	17.4285714285714	104.090600579321	45.13650317	Tuesday	25343	-27	-55	2020-04-11	2020-03-22	2020-05-24	2020-03-25	-32	-12	-75	-15	0	0	0	0	1	0	1	0
Adair, Missouri, US	29001	Missouri	2020-03-11	2020-04-06	2020-05-04	1	0	0	0	14	16.8571428571429	104.090600579321	45.13650317	Wednesday	25343	-26	-54	2020-04-11	2020-03-22	2020-05-24	2020-03-25	-31	-11	-74	-14	0	0	0	0	1	0	1	0
Adair, Missouri, US	29001	Missouri	2020-03-12	2020-04-06	2020-05-04	1	0	0	0	15	16.7142857142857	104.090600579321	45.13650317	Thursday	25343	-25	-53	2020-04-11	2020-03-22	2020-05-24	2020-03-25	-30	-10	-73	-13	0	0	0	0	1	0	1	0
Adair, Missouri, US	29001	Missouri	2020-03-13	2020-04-06	2020-05-04	1	0	0	0	12	16.8571428571429	104.090600579321	45.13650317	Friday	25343	-24	-52	2020-04-11	2020-03-22	2020-05-24	2020-03-25	-29	-9	-72	-12	0	0	0	0	1	0	1	0
Adair, Missouri, US	29001	Missouri	2020-03-14	2020-04-06	2020-05-04	1	0	0	0	27	17.7142857142857	104.090600579321	45.13650317	Saturday	25343	-23	-51	2020-04-11	2020-03-22	2020-05-24	2020-03-25	-28	-8	-71	-11	0	0	0	0	1	0	1	0
Adair, Missouri, US	29001	Missouri	2020-03-15	2020-04-06	2020-05-04	1	0	0	0	32	18.7142857142857	104.090600579321	45.13650317	Sunday	25343	-22	-50	2020-04-11	2020-03-22	2020-05-24	2020-03-25	-27	-7	-70	-10	0	0	0	0	1	0	1	0
Adair, Missouri, US	29001	Missouri	2020-03-16	2020-04-06	2020-05-04	1	0	0	0	19	18.7142857142857	104.090600579321	45.13650317	Monday	25343	-21	-49	2020-04-11	2020-03-22	2020-05-24	2020-03-25	-26	-6	-69	-9	0	0	0	0	1	0	1	0
Adair, Missouri, US	29001	Missouri	2020-03-17	2020-04-06	2020-05-04	1	0	0	0	30	21.2857142857143	104.090600579321	45.13650317	Tuesday	25343	-20	-48	2020-04-11	2020-03-22	2020-05-24	2020-03-25	-25	-5	-68	-8	0	0	0	0	1	0	1	0
Adair, Missouri, US	29001	Missouri	2020-03-18	2020-04-06	2020-05-04	1	0	0	0	35	24.2857142857143	104.090600579321	45.13650317	Wednesday	25343	-19	-47	2020-04-11	2020-03-22	2020-05-24	2020-03-25	-24	-4	-67	-7	0	0	0	0	1	0	1	0
Adair, Missouri, US	29001	Missouri	2020-03-19	2020-04-06	2020-05-04	1	0	0	0	27	26	104.090600579321	45.13650317	Thursday	25343	-18	-46	2020-04-11	2020-03-22	2020-05-24	2020-03-25	-23	-3	-66	-6	0	0	0	0	1	0	1	0
Adair, Missouri, US	29001	Missouri	2020-03-20	2020-04-06	2020-05-04	1	0	0	0	28	28.2857142857143	104.090600579321	45.13650317	Friday	25343	-17	-45	2020-04-11	2020-03-22	2020-05-24	2020-03-25	-22	-2	-65	-5	0	0	0	0	1	0	1	0
Adair, Missouri, US	29001	Missouri	2020-03-21	2020-04-06	2020-05-04	1	0	0.394586276289311	0.0563694680413301	44	30.7142857142857	104.090600579321	45.13650317	Saturday	25343	-16	-44	2020-04-11	2020-03-22	2020-05-24	2020-03-25	-21	-1	-64	-4	0	0	0	0	1	0	1	0
Adair, Missouri, US	29001	Missouri	2020-03-22	2020-04-06	2020-05-04	1	0	0.394586276289311	0.11273893608266	64	35.2857142857143	104.090600579321	45.13650317	Sunday	25343	-15	-43	2020-04-11	2020-03-22	2020-05-24	2020-03-25	-20	0	-63	-3	0	0	0	0	1	0	1	0
Adair, Missouri, US	29001	Missouri	2020-03-23	2020-04-06	2020-05-04	1	0	0.789172552578621	0.22547787216532	30	36.8571428571429	104.090600579321	45.13650317	Monday	25343	-14	-42	2020-04-11	2020-03-22	2020-05-24	2020-03-25	-19	1	-62	-2	0	1	0	0	1	0	1	1
Adair, Missouri, US	29001	Missouri	2020-03-24	2020-04-06	2020-05-04	1	0	0.394586276289311	0.28184734020665	43	38.7142857142857	104.090600579321	45.13650317	Tuesday	25343	-13	-41	2020-04-11	2020-03-22	2020-05-24	2020-03-25	-18	2	-61	-1	0	1	0	0	1	0	1	1
Adair, Missouri, US	29001	Missouri	2020-03-25	2020-04-06	2020-05-04	1	0	0.394586276289311	0.338216808247981	35	38.7142857142857	104.090600579321	45.13650317	Wednesday	25343	-12	-40	2020-04-11	2020-03-22	2020-05-24	2020-03-25	-17	3	-60	0	0	1	0	0	1	0	0	1
Adair, Missouri, US	29001	Missouri	2020-03-26	2020-04-06	2020-05-04	1	0	0.394586276289311	0.394586276289311	35	39.8571428571429	104.090600579321	45.13650317	Thursday	25343	-11	-39	2020-04-11	2020-03-22	2020-05-24	2020-03-25	-16	4	-59	1	0	1	0	1	1	0	0	1
Adair, Missouri, US	29001	Missouri	2020-03-27	2020-04-06	2020-05-04	1	0	0.394586276289311	0.450955744330641	36	41	104.090600579321	45.13650317	Friday	25343	-10	-38	2020-04-11	2020-03-22	2020-05-24	2020-03-25	-15	5	-58	2	0	1	0	1	1	0	0	1
Adair, Missouri, US	29001	Missouri	2020-03-28	2020-04-06	2020-05-04	1	0	0.394586276289311	0.450955744330641	52	42.1428571428571	104.090600579321	45.13650317	Saturday	25343	-9	-37	2020-04-11	2020-03-22	2020-05-24	2020-03-25	-14	6	-57	3	0	1	0	1	1	0	0	1
Adair, Missouri, US	29001	Missouri	2020-03-29	2020-04-06	2020-05-04	1	0	0.394586276289311	0.450955744330641	52	40.4285714285714	104.090600579321	45.13650317	Sunday	25343	-8	-36	2020-04-11	2020-03-22	2020-05-24	2020-03-25	-13	7	-56	4	0	1	0	1	1	0	0	1
Adair, Missouri, US	29001	Missouri	2020-03-30	2020-04-06	2020-05-04	1	0	0.394586276289311	0.394586276289311	27	40	104.090600579321	45.13650317	Monday	25343	-7	-35	2020-04-11	2020-03-22	2020-05-24	2020-03-25	-12	8	-55	5	0	1	0	1	1	0	0	1
Adair, Missouri, US	29001	Missouri	2020-03-31	2020-04-06	2020-05-04	1	0	0.789172552578621	0.450955744330641	34	38.7142857142857	104.090600579321	45.13650317	Tuesday	25343	-6	-34	2020-04-11	2020-03-22	2020-05-24	2020-03-25	-11	9	-54	6	0	1	0	1	1	0	0	1
Adair, Missouri, US	29001	Missouri	2020-04-01	2020-04-06	2020-05-04	1	0	1.18375882886793	0.563694680413301	31	38.1428571428571	104.090600579321	45.13650317	Wednesday	25343	-5	-33	2020-04-11	2020-03-22	2020-05-24	2020-03-25	-10	10	-53	7	0	1	0	1	1	0	0	1
Adair, Missouri, US	29001	Missouri	2020-04-02	2020-04-06	2020-05-04	1	0	2.36751765773586	0.845542020619951	43	39.2857142857143	104.090600579321	45.13650317	Thursday	25343	-4	-32	2020-04-11	2020-03-22	2020-05-24	2020-03-25	-9	11	-52	8	0	1	0	1	1	0	0	1
Adair, Missouri, US	29001	Missouri	2020-04-03	2020-04-06	2020-05-04	1	0	2.36751765773586	1.1273893608266	38	39.5714285714286	104.090600579321	45.13650317	Friday	25343	-3	-31	2020-04-11	2020-03-22	2020-05-24	2020-03-25	-8	12	-51	9	0	1	0	1	1	0	0	1
Adair, Missouri, US	29001	Missouri	2020-04-04	2020-04-06	2020-05-04	1	0	3.94586276289311	1.63471457319857	47	38.8571428571429	104.090600579321	45.13650317	Saturday	25343	-2	-30	2020-04-11	2020-03-22	2020-05-24	2020-03-25	-7	13	-50	10	0	1	0	1	1	0	0	1
Adair, Missouri, US	29001	Missouri	2020-04-05	2020-04-06	2020-05-04	1	0	3.94586276289311	2.14203978557054	52	38.8571428571429	104.090600579321	45.13650317	Sunday	25343	-1	-29	2020-04-11	2020-03-22	2020-05-24	2020-03-25	-6	14	-49	11	0	1	0	1	1	0	0	1
Adair, Missouri, US	29001	Missouri	2020-04-06	2020-04-06	2020-05-04	1	0	3.94586276289311	2.64936499794251	41	40.8571428571429	104.090600579321	45.13650317	Monday	25343	0	-28	2020-04-11	2020-03-22	2020-05-24	2020-03-25	-5	15	-48	12	0	1	0	1	1	0	0	1
Adair, Missouri, US	29001	Missouri	2020-04-07	2020-04-06	2020-05-04	1	1	4.34044903918242	3.15669021031449	37	41.2857142857143	104.090600579321	45.13650317	Tuesday	25343	1	-27	2020-04-11	2020-03-22	2020-05-24	2020-03-25	-4	16	-47	13	0	1	0	1	1	0	0	1
Adair, Missouri, US	29001	Missouri	2020-04-08	2020-04-06	2020-05-04	1	1	4.34044903918242	3.60764595464513	31	41.2857142857143	104.090600579321	45.13650317	Wednesday	25343	2	-26	2020-04-11	2020-03-22	2020-05-24	2020-03-25	-3	17	-46	14	0	1	0	1	1	0	0	1
Adair, Missouri, US	29001	Missouri	2020-04-09	2020-04-06	2020-05-04	1	1	4.34044903918242	3.88949329485178	39	40.7142857142857	104.090600579321	45.13650317	Thursday	25343	3	-25	2020-04-11	2020-03-22	2020-05-24	2020-03-25	-2	18	-45	15	0	1	0	1	1	0	0	1
Adair, Missouri, US	29001	Missouri	2020-04-10	2020-04-06	2020-05-04	1	1	4.34044903918242	4.17134063505843	38	40.7142857142857	104.090600579321	45.13650317	Friday	25343	4	-24	2020-04-11	2020-03-22	2020-05-24	2020-03-25	-1	19	-44	16	0	1	0	1	1	0	0	1
Adair, Missouri, US	29001	Missouri	2020-04-11	2020-04-06	2020-05-04	1	1	4.34044903918242	4.22771010309976	46	40.5714285714286	104.090600579321	45.13650317	Saturday	25343	5	-23	2020-04-11	2020-03-22	2020-05-24	2020-03-25	0	20	-43	17	0	1	0	1	1	0	0	1
Adair, Missouri, US	29001	Missouri	2020-04-12	2020-04-06	2020-05-04	1	1	4.34044903918242	4.28407957114109	62	42	104.090600579321	45.13650317	Sunday	25343	6	-22	2020-04-11	2020-03-22	2020-05-24	2020-03-25	1	21	-42	18	1	1	0	1	1	1	0	1
Adair, Missouri, US	29001	Missouri	2020-04-13	2020-04-06	2020-05-04	1	1	4.34044903918242	4.34044903918242	33	40.8571428571429	104.090600579321	45.13650317	Monday	25343	7	-21	2020-04-11	2020-03-22	2020-05-24	2020-03-25	2	22	-41	19	1	1	0	1	1	1	0	1
Adair, Missouri, US	29001	Missouri	2020-04-14	2020-04-06	2020-05-04	1	1	4.73503531547173	4.39681850722375	41	41.4285714285714	104.090600579321	45.13650317	Tuesday	25343	8	-20	2020-04-11	2020-03-22	2020-05-24	2020-03-25	3	23	-40	20	1	1	0	1	1	1	0	1
Adair, Missouri, US	29001	Missouri	2020-04-15	2020-04-06	2020-05-04	1	1	4.73503531547173	4.45318797526508	39	42.5714285714286	104.090600579321	45.13650317	Wednesday	25343	9	-19	2020-04-11	2020-03-22	2020-05-24	2020-03-25	4	24	-39	21	1	1	0	1	1	1	0	1
Adair, Missouri, US	29001	Missouri	2020-04-16	2020-04-06	2020-05-04	1	1	4.73503531547173	4.50955744330641	42	43	104.090600579321	45.13650317	Thursday	25343	10	-18	2020-04-11	2020-03-22	2020-05-24	2020-03-25	5	25	-38	22	1	1	0	1	1	1	0	1
Adair, Missouri, US	29001	Missouri	2020-04-17	2020-04-06	2020-05-04	1	1	4.73503531547173	4.56592691134774	43	43.7142857142857	104.090600579321	45.13650317	Friday	25343	11	-17	2020-04-11	2020-03-22	2020-05-24	2020-03-25	6	26	-37	23	1	1	0	1	1	1	0	1
Adair, Missouri, US	29001	Missouri	2020-04-18	2020-04-06	2020-05-04	1	1	4.73503531547173	4.62229637938907	38	42.5714285714286	104.090600579321	45.13650317	Saturday	25343	12	-16	2020-04-11	2020-03-22	2020-05-24	2020-03-25	7	27	-36	24	1	1	0	1	1	1	0	1
Adair, Missouri, US	29001	Missouri	2020-04-19	2020-04-06	2020-05-04	1	1	4.73503531547173	4.6786658474304	41	39.5714285714286	104.090600579321	45.13650317	Sunday	25343	13	-15	2020-04-11	2020-03-22	2020-05-24	2020-03-25	8	28	-35	25	1	1	0	1	1	1	0	1
Adair, Missouri, US	29001	Missouri	2020-04-20	2020-04-06	2020-05-04	1	1	4.73503531547173	4.73503531547173	34	39.7142857142857	104.090600579321	45.13650317	Monday	25343	14	-14	2020-04-11	2020-03-22	2020-05-24	2020-03-25	9	29	-34	26	1	1	0	1	1	1	0	1
Adair, Missouri, US	29001	Missouri	2020-04-21	2020-04-06	2020-05-04	1	1	4.73503531547173	4.73503531547173	29	38	104.090600579321	45.13650317	Tuesday	25343	15	-13	2020-04-11	2020-03-22	2020-05-24	2020-03-25	10	30	-33	27	1	1	0	1	1	1	0	1
Adair, Missouri, US	29001	Missouri	2020-04-22	2020-04-06	2020-05-04	1	1	4.73503531547173	4.73503531547173	30	36.7142857142857	104.090600579321	45.13650317	Wednesday	25343	16	-12	2020-04-11	2020-03-22	2020-05-24	2020-03-25	11	31	-32	28	1	1	0	1	1	1	0	1
Adair, Missouri, US	29001	Missouri	2020-04-23	2020-04-06	2020-05-04	1	1	4.73503531547173	4.73503531547173	28	34.7142857142857	104.090600579321	45.13650317	Thursday	25343	17	-11	2020-04-11	2020-03-22	2020-05-24	2020-03-25	12	32	-31	29	1	1	0	1	1	1	0	1
Adair, Missouri, US	29001	Missouri	2020-04-24	2020-04-06	2020-05-04	1	1	4.73503531547173	4.73503531547173	27	32.4285714285714	104.090600579321	45.13650317	Friday	25343	18	-10	2020-04-11	2020-03-22	2020-05-24	2020-03-25	13	33	-30	30	1	1	0	1	1	1	0	1
Adair, Missouri, US	29001	Missouri	2020-04-25	2020-04-06	2020-05-04	1	1	4.73503531547173	4.73503531547173	41	32.8571428571429	104.090600579321	45.13650317	Saturday	25343	19	-9	2020-04-11	2020-03-22	2020-05-24	2020-03-25	14	34	-29	31	1	1	0	1	1	1	0	1
Adair, Missouri, US	29001	Missouri	2020-04-26	2020-04-06	2020-05-04	1	1	4.73503531547173	4.73503531547173	42	33	104.090600579321	45.13650317	Sunday	25343	20	-8	2020-04-11	2020-03-22	2020-05-24	2020-03-25	15	35	-28	32	1	1	0	1	1	1	0	1
Adair, Missouri, US	29001	Missouri	2020-04-27	2020-04-06	2020-05-04	1	1	4.73503531547173	4.73503531547173	24	31.5714285714286	104.090600579321	45.13650317	Monday	25343	21	-7	2020-04-11	2020-03-22	2020-05-24	2020-03-25	16	36	-27	33	1	1	0	1	1	1	0	1
Adair, Missouri, US	29001	Missouri	2020-04-28	2020-04-06	2020-05-04	1	1	4.73503531547173	4.73503531547173	21	30.4285714285714	104.090600579321	45.13650317	Tuesday	25343	22	-6	2020-04-11	2020-03-22	2020-05-24	2020-03-25	17	37	-26	34	1	1	0	1	1	1	0	1
Adair, Missouri, US	29001	Missouri	2020-04-29	2020-04-06	2020-05-04	1	1	4.73503531547173	4.73503531547173	19	28.8571428571429	104.090600579321	45.13650317	Wednesday	25343	23	-5	2020-04-11	2020-03-22	2020-05-24	2020-03-25	18	38	-25	35	1	1	0	1	1	1	0	1
Adair, Missouri, US	29001	Missouri	2020-04-30	2020-04-06	2020-05-04	1	1	4.73503531547173	4.73503531547173	21	27.8571428571429	104.090600579321	45.13650317	Thursday	25343	24	-4	2020-04-11	2020-03-22	2020-05-24	2020-03-25	19	39	-24	36	1	1	0	1	1	1	0	1
Adair, Missouri, US	29001	Missouri	2020-05-01	2020-04-06	2020-05-04	1	1	4.73503531547173	4.73503531547173	16	26.2857142857143	104.090600579321	45.13650317	Friday	25343	25	-3	2020-04-11	2020-03-22	2020-05-24	2020-03-25	20	40	-23	37	1	1	0	1	1	1	0	1
Adair, Missouri, US	29001	Missouri	2020-05-02	2020-04-06	2020-05-04	1	1	4.73503531547173	4.73503531547173	26	24.1428571428571	104.090600579321	45.13650317	Saturday	25343	26	-2	2020-04-11	2020-03-22	2020-05-24	2020-03-25	21	41	-22	38	1	1	0	1	1	1	0	1
Adair, Missouri, US	29001	Missouri	2020-05-03	2020-04-06	2020-05-04	1	1	4.73503531547173	4.73503531547173	37	23.4285714285714	104.090600579321	45.13650317	Sunday	25343	27	-1	2020-04-11	2020-03-22	2020-05-24	2020-03-25	22	42	-21	39	1	1	0	1	1	1	0	1
Adair, Missouri, US	29001	Missouri	2020-05-04	2020-04-06	2020-05-04	0	1	4.73503531547173	4.73503531547173	25	23.5714285714286	104.090600579321	45.13650317	Monday	25343	28	0	2020-04-11	2020-03-22	2020-05-24	2020-03-25	23	43	-20	40	1	1	0	1	1	1	0	1
Adair, Missouri, US	29001	Missouri	2020-05-05	2020-04-06	2020-05-04	0	1	4.73503531547173	4.73503531547173	21	23.5714285714286	104.090600579321	45.13650317	Tuesday	25343	29	1	2020-04-11	2020-03-22	2020-05-24	2020-03-25	24	44	-19	41	1	1	0	1	1	1	0	1
Adair, Missouri, US	29001	Missouri	2020-05-06	2020-04-06	2020-05-04	0	1	4.73503531547173	4.73503531547173	22	24	104.090600579321	45.13650317	Wednesday	25343	30	2	2020-04-11	2020-03-22	2020-05-24	2020-03-25	25	45	-18	42	1	1	0	1	1	1	0	1
Adair, Missouri, US	29001	Missouri	2020-05-07	2020-04-06	2020-05-04	0	1	4.73503531547173	4.73503531547173	19	23.7142857142857	104.090600579321	45.13650317	Thursday	25343	31	3	2020-04-11	2020-03-22	2020-05-24	2020-03-25	26	46	-17	43	1	1	0	1	1	1	0	1
Adair, Missouri, US	29001	Missouri	2020-05-08	2020-04-06	2020-05-04	0	1	4.73503531547173	4.73503531547173	19	24.1428571428571	104.090600579321	45.13650317	Friday	25343	32	4	2020-04-11	2020-03-22	2020-05-24	2020-03-25	27	47	-16	44	1	1	0	1	1	1	0	1
Adair, Missouri, US	29001	Missouri	2020-05-09	2020-04-06	2020-05-04	0	1	4.73503531547173	4.73503531547173	21	23.4285714285714	104.090600579321	45.13650317	Saturday	25343	33	5	2020-04-11	2020-03-22	2020-05-24	2020-03-25	28	48	-15	45	1	1	0	1	1	1	0	1
Adair, Missouri, US	29001	Missouri	2020-05-10	2020-04-06	2020-05-04	0	1	4.73503531547173	4.73503531547173	30	22.4285714285714	104.090600579321	45.13650317	Sunday	25343	34	6	2020-04-11	2020-03-22	2020-05-24	2020-03-25	29	49	-14	46	1	1	0	1	1	1	0	1
Adair, Missouri, US	29001	Missouri	2020-05-11	2020-04-06	2020-05-04	0	1	4.73503531547173	4.73503531547173	22	22	104.090600579321	45.13650317	Monday	25343	35	7	2020-04-11	2020-03-22	2020-05-24	2020-03-25	30	50	-13	47	1	1	0	1	1	1	0	1
Adair, Missouri, US	29001	Missouri	2020-05-12	2020-04-06	2020-05-04	0	1	4.73503531547173	4.73503531547173	21	22	104.090600579321	45.13650317	Tuesday	25343	36	8	2020-04-11	2020-03-22	2020-05-24	2020-03-25	31	51	-12	48	1	1	0	1	1	1	0	1
Adair, Missouri, US	29001	Missouri	2020-05-13	2020-04-06	2020-05-04	0	1	4.73503531547173	4.73503531547173	24	22.2857142857143	104.090600579321	45.13650317	Wednesday	25343	37	9	2020-04-11	2020-03-22	2020-05-24	2020-03-25	32	52	-11	49	1	1	0	1	1	1	0	1
Adair, Missouri, US	29001	Missouri	2020-05-14	2020-04-06	2020-05-04	0	1	5.91879414433966	4.90414371959572	25	23.1428571428571	104.090600579321	45.13650317	Thursday	25343	38	10	2020-04-11	2020-03-22	2020-05-24	2020-03-25	33	53	-10	50	1	1	0	1	1	1	0	1
Adair, Missouri, US	29001	Missouri	2020-05-15	2020-04-06	2020-05-04	0	1	6.70796669691828	5.18599105980237	22	23.5714285714286	104.090600579321	45.13650317	Friday	25343	39	11	2020-04-11	2020-03-22	2020-05-24	2020-03-25	34	54	-9	51	1	1	0	1	1	1	0	1
Adair, Missouri, US	29001	Missouri	2020-05-16	2020-04-06	2020-05-04	0	1	9.07548435465415	5.806055208257	23	23.8571428571429	104.090600579321	45.13650317	Saturday	25343	40	12	2020-04-11	2020-03-22	2020-05-24	2020-03-25	35	55	-8	52	1	1	0	1	1	1	0	1
Adair, Missouri, US	29001	Missouri	2020-05-17	2020-04-06	2020-05-04	0	1	10.2592431835221	6.59522776083562	38	25	104.090600579321	45.13650317	Sunday	25343	41	13	2020-04-11	2020-03-22	2020-05-24	2020-03-25	36	56	-7	53	1	1	0	1	1	1	0	1
Adair, Missouri, US	29001	Missouri	2020-05-18	2020-04-06	2020-05-04	0	1	11.44300201239	7.55350871753823	20	24.7142857142857	104.090600579321	45.13650317	Monday	25343	42	14	2020-04-11	2020-03-22	2020-05-24	2020-03-25	37	57	-6	54	1	1	0	1	1	1	0	1
Adair, Missouri, US	29001	Missouri	2020-05-19	2020-04-06	2020-05-04	0	1	11.44300201239	8.51178967424084	22	24.8571428571429	104.090600579321	45.13650317	Tuesday	25343	43	15	2020-04-11	2020-03-22	2020-05-24	2020-03-25	38	58	-5	55	1	1	0	1	1	1	0	1
Adair, Missouri, US	29001	Missouri	2020-05-20	2020-04-06	2020-05-04	0	1	13.4159333938366	9.75191797115011	19	24.1428571428571	104.090600579321	45.13650317	Wednesday	25343	44	16	2020-04-11	2020-03-22	2020-05-24	2020-03-25	39	59	-4	56	1	1	0	1	1	1	0	1
Adair, Missouri, US	29001	Missouri	2020-05-21	2020-04-06	2020-05-04	0	1	13.4159333938366	10.8229378639354	18	23.1428571428571	104.090600579321	45.13650317	Thursday	25343	45	17	2020-04-11	2020-03-22	2020-05-24	2020-03-25	40	60	-3	57	1	1	0	1	1	1	0	1
Adair, Missouri, US	29001	Missouri	2020-05-22	2020-04-06	2020-05-04	0	1	14.9942784989938	12.0066966928033	18	22.5714285714286	104.090600579321	45.13650317	Friday	25343	46	18	2020-04-11	2020-03-22	2020-05-24	2020-03-25	41	61	-2	58	1	1	0	1	1	1	0	1
Adair, Missouri, US	29001	Missouri	2020-05-23	2020-04-06	2020-05-04	0	1	14.9942784989938	12.8522387134233	23	22.5714285714286	104.090600579321	45.13650317	Saturday	25343	47	19	2020-04-11	2020-03-22	2020-05-24	2020-03-25	42	62	-1	59	1	1	0	1	1	1	0	1
Adair, Missouri, US	29001	Missouri	2020-05-24	2020-04-06	2020-05-04	0	1	16.1780373278617	13.6977807340432	39	22.7142857142857	104.090600579321	45.13650317	Sunday	25343	48	20	2020-04-11	2020-03-22	2020-05-24	2020-03-25	43	63	0	60	1	1	0	1	0	1	0	1
Adair, Missouri, US	29001	Missouri	2020-05-25	2020-04-06	2020-05-04	0	1	17.3617961567297	14.5433227546632	33	24.5714285714286	104.090600579321	45.13650317	Monday	25343	49	21	2020-04-11	2020-03-22	2020-05-24	2020-03-25	44	64	1	61	1	1	1	1	0	1	0	1
Adair, Missouri, US	29001	Missouri	2020-05-26	2020-04-06	2020-05-04	0	1	18.1509687093083	15.5016037113658	23	24.7142857142857	104.090600579321	45.13650317	Tuesday	25343	50	22	2020-04-11	2020-03-22	2020-05-24	2020-03-25	45	65	2	62	1	1	1	1	0	1	0	1
Adair, Missouri, US	29001	Missouri	2020-05-27	2020-04-06	2020-05-04	0	1	18.1509687093083	16.1780373278617	19	24.7142857142857	104.090600579321	45.13650317	Wednesday	25343	51	23	2020-04-11	2020-03-22	2020-05-24	2020-03-25	46	66	3	63	1	1	1	1	0	1	0	1
Adair, Missouri, US	29001	Missouri	2020-05-28	2020-04-06	2020-05-04	0	1	19.3347275381762	17.0235793484817	21	25.1428571428571	104.090600579321	45.13650317	Thursday	25343	52	24	2020-04-11	2020-03-22	2020-05-24	2020-03-25	47	67	4	64	1	1	1	1	0	1	0	1
Adair, Missouri, US	29001	Missouri	2020-05-29	2020-04-06	2020-05-04	0	1	19.7293138144655	17.7000129649776	19	25.2857142857143	104.090600579321	45.13650317	Friday	25343	53	25	2020-04-11	2020-03-22	2020-05-24	2020-03-25	48	68	5	65	1	1	1	1	0	1	0	1
Adair, Missouri, US	29001	Missouri	2020-05-30	2020-04-06	2020-05-04	0	1	20.1239000907548	18.4328160495149	25	25.5714285714286	104.090600579321	45.13650317	Saturday	25343	54	26	2020-04-11	2020-03-22	2020-05-24	2020-03-25	49	69	6	66	1	1	1	1	0	1	0	1
Adair, Missouri, US	29001	Missouri	2020-05-31	2020-04-06	2020-05-04	0	1	21.7022451959121	19.2219886020936	33	24.7142857142857	104.090600579321	45.13650317	Sunday	25343	55	27	2020-04-11	2020-03-22	2020-05-24	2020-03-25	50	70	7	67	1	1	1	1	0	1	0	1
Adair, Missouri, US	29001	Missouri	2020-06-01	2020-04-06	2020-05-04	0	1	23.6751765773586	20.1239000907548	17	22.4285714285714	104.090600579321	45.13650317	Monday	25343	56	28	2020-04-11	2020-03-22	2020-05-24	2020-03-25	51	71	8	68	1	1	1	1	0	1	0	1
Adair, Missouri, US	29001	Missouri	2020-06-02	2020-04-06	2020-05-04	0	1	23.6751765773586	20.9130726433335	20	22	104.090600579321	45.13650317	Tuesday	25343	57	29	2020-04-11	2020-03-22	2020-05-24	2020-03-25	52	72	9	69	1	1	1	1	0	1	0	1
Adair, Missouri, US	29001	Missouri	2020-06-03	2020-04-06	2020-05-04	0	1	23.6751765773586	21.7022451959121	14	21.2857142857143	104.090600579321	45.13650317	Wednesday	25343	58	30	2020-04-11	2020-03-22	2020-05-24	2020-03-25	53	73	10	70	1	1	1	1	0	1	0	1
Adair, Missouri, US	29001	Missouri	2020-06-04	2020-04-06	2020-05-04	0	1	24.4643491299373	22.4350482804494	20	21.1428571428571	104.090600579321	45.13650317	Thursday	25343	59	31	2020-04-11	2020-03-22	2020-05-24	2020-03-25	54	74	11	71	1	1	1	1	0	1	0	1
Adair, Missouri, US	29001	Missouri	2020-06-05	2020-04-06	2020-05-04	0	1	26.4372805113838	23.393329237152	18	21	104.090600579321	45.13650317	Friday	25343	60	32	2020-04-11	2020-03-22	2020-05-24	2020-03-25	55	75	12	72	1	1	1	1	0	1	0	1
Adair, Missouri, US	29001	Missouri	2020-06-06	2020-04-06	2020-05-04	0	1	26.8318667876731	24.3516101938546	23	20.7142857142857	104.090600579321	45.13650317	Saturday	25343	61	33	2020-04-11	2020-03-22	2020-05-24	2020-03-25	56	76	13	73	1	1	1	1	0	1	0	1
Adair, Missouri, US	29001	Missouri	2020-06-07	2020-04-06	2020-05-04	0	1	28.4102118928304	25.3098911505572	24	19.4285714285714	104.090600579321	45.13650317	Sunday	25343	62	34	2020-04-11	2020-03-22	2020-05-24	2020-03-25	57	77	14	74	1	1	1	1	0	1	0	1
Adair, Missouri, US	29001	Missouri	2020-06-08	2020-04-06	2020-05-04	0	1	28.4102118928304	25.9863247670532	16	19.2857142857143	104.090600579321	45.13650317	Monday	25343	63	35	2020-04-11	2020-03-22	2020-05-24	2020-03-25	58	78	15	75	1	1	1	1	0	1	0	1
Adair, Missouri, US	29001	Missouri	2020-06-09	2020-04-06	2020-05-04	0	1	29.199384445409	26.7754973196318	27	20.2857142857143	104.090600579321	45.13650317	Tuesday	25343	64	36	2020-04-11	2020-03-22	2020-05-24	2020-03-25	59	79	16	76	1	1	1	1	0	1	0	1
Adair, Missouri, US	29001	Missouri	2020-06-10	2020-04-06	2020-05-04	0	1	29.199384445409	27.5646698722104	13	20.1428571428571	104.090600579321	45.13650317	Wednesday	25343	65	37	2020-04-11	2020-03-22	2020-05-24	2020-03-25	60	80	17	77	1	1	1	1	0	1	0	1
Adair, Missouri, US	29001	Missouri	2020-06-11	2020-04-06	2020-05-04	0	1	29.199384445409	28.2411034887064	16	19.5714285714286	104.090600579321	45.13650317	Thursday	25343	66	38	2020-04-11	2020-03-22	2020-05-24	2020-03-25	61	81	18	78	1	1	1	1	0	1	0	1
Adair, Missouri, US	29001	Missouri	2020-06-12	2020-04-06	2020-05-04	0	1	29.5939707216983	28.692059233037	16	19.2857142857143	104.090600579321	45.13650317	Friday	25343	67	39	2020-04-11	2020-03-22	2020-05-24	2020-03-25	62	82	19	79	1	1	1	1	0	1	0	1
Adair, Missouri, US	29001	Missouri	2020-06-13	2020-04-06	2020-05-04	0	1	31.5669021031449	29.368492849533	21	19	104.090600579321	45.13650317	Saturday	25343	68	40	2020-04-11	2020-03-22	2020-05-24	2020-03-25	63	83	20	80	1	1	1	1	0	1	0	1
Adair, Missouri, US	29001	Missouri	2020-06-14	2020-04-06	2020-05-04	0	1	31.5669021031449	29.8194485938636	25	19.1428571428571	104.090600579321	45.13650317	Sunday	25343	69	41	2020-04-11	2020-03-22	2020-05-24	2020-03-25	64	84	21	81	1	1	1	1	0	1	0	1
Adair, Missouri, US	29001	Missouri	2020-06-15	2020-04-06	2020-05-04	0	1	32.7506609320128	30.4395127423183	21	19.8571428571429	104.090600579321	45.13650317	Monday	25343	70	42	2020-04-11	2020-03-22	2020-05-24	2020-03-25	65	85	22	82	1	1	1	1	0	1	0	1
Adair, Missouri, US	29001	Missouri	2020-06-16	2020-04-06	2020-05-04	0	1	33.1452472083021	31.0032074227316	20	18.8571428571429	104.090600579321	45.13650317	Tuesday	25343	71	43	2020-04-11	2020-03-22	2020-05-24	2020-03-25	66	86	23	83	1	1	1	1	0	1	0	1
Adair, Missouri, US	29001	Missouri	2020-06-17	2020-04-06	2020-05-04	0	1	33.5398334845914	31.6232715711862	17	19.4285714285714	104.090600579321	45.13650317	Wednesday	25343	72	44	2020-04-11	2020-03-22	2020-05-24	2020-03-25	67	87	24	84	1	1	1	1	0	1	0	1
Adair, Missouri, US	29001	Missouri	2020-06-18	2020-04-06	2020-05-04	0	1	33.5398334845914	32.2433357196408	18	19.7142857142857	104.090600579321	45.13650317	Thursday	25343	73	45	2020-04-11	2020-03-22	2020-05-24	2020-03-25	68	88	25	85	1	1	1	1	0	1	0	1
Adair, Missouri, US	29001	Missouri	2020-06-19	2020-04-06	2020-05-04	0	1	33.5398334845914	32.8070304000541	18	20	104.090600579321	45.13650317	Friday	25343	74	46	2020-04-11	2020-03-22	2020-05-24	2020-03-25	69	89	26	86	1	1	1	1	0	1	0	1
Adair, Missouri, US	29001	Missouri	2020-06-20	2020-04-06	2020-05-04	0	1	33.1452472083021	33.0325082722194	24	20.4285714285714	104.090600579321	45.13650317	Saturday	25343	75	47	2020-04-11	2020-03-22	2020-05-24	2020-03-25	70	90	27	87	1	1	1	1	0	1	0	1
Adair, Missouri, US	29001	Missouri	2020-06-21	2020-04-06	2020-05-04	0	1	33.5398334845914	33.3143556124261	23	20.1428571428571	104.090600579321	45.13650317	Sunday	25343	76	48	2020-04-11	2020-03-22	2020-05-24	2020-03-25	71	91	28	88	1	1	1	1	0	1	0	1
Adair, Missouri, US	29001	Missouri	2020-06-22	2020-04-06	2020-05-04	0	1	33.9344197608807	33.4834640165501	22	20.2857142857143	104.090600579321	45.13650317	Monday	25343	77	49	2020-04-11	2020-03-22	2020-05-24	2020-03-25	72	92	29	89	1	1	1	1	0	1	0	1
Adair, Missouri, US	29001	Missouri	2020-06-23	2020-04-06	2020-05-04	0	1	33.9344197608807	33.5962029526327	18	20	104.090600579321	45.13650317	Tuesday	25343	78	50	2020-04-11	2020-03-22	2020-05-24	2020-03-25	73	93	30	90	1	1	1	1	0	1	0	1
Adair, Missouri, US	29001	Missouri	2020-06-24	2020-04-06	2020-05-04	0	1	34.32900603717	33.7089418887154	15	19.7142857142857	104.090600579321	45.13650317	Wednesday	25343	79	51	2020-04-11	2020-03-22	2020-05-24	2020-03-25	74	94	31	91	1	1	1	1	0	1	0	1
Adair, Missouri, US	29001	Missouri	2020-06-25	2020-04-06	2020-05-04	0	1	34.7235923134593	33.8780502928394	17	19.5714285714286	104.090600579321	45.13650317	Thursday	25343	80	52	2020-04-11	2020-03-22	2020-05-24	2020-03-25	75	95	32	92	1	1	1	1	0	1	0	1
Adair, Missouri, US	29001	Missouri	2020-06-26	2020-04-06	2020-05-04	0	1	34.7235923134593	34.0471586969634	16	19.2857142857143	104.090600579321	45.13650317	Friday	25343	81	53	2020-04-11	2020-03-22	2020-05-24	2020-03-25	76	96	33	93	1	1	1	1	0	1	0	1
Adair, Missouri, US	29001	Missouri	2020-06-27	2020-04-06	2020-05-04	0	1	35.512764866038	34.3853755052114	24	19.2857142857143	104.090600579321	45.13650317	Saturday	25343	82	54	2020-04-11	2020-03-22	2020-05-24	2020-03-25	77	97	34	94	1	1	1	1	0	1	0	1
Adair, Missouri, US	29001	Missouri	2020-06-28	2020-04-06	2020-05-04	0	1	35.512764866038	34.667222845418	29	20.1428571428571	104.090600579321	45.13650317	Sunday	25343	83	55	2020-04-11	2020-03-22	2020-05-24	2020-03-25	78	98	35	95	1	1	1	1	0	1	0	1
Adair, Missouri, US	29001	Missouri	2020-06-29	2020-04-06	2020-05-04	0	1	35.512764866038	34.8927007175833	26	20.7142857142857	104.090600579321	45.13650317	Monday	25343	84	56	2020-04-11	2020-03-22	2020-05-24	2020-03-25	79	99	36	96	1	1	1	1	0	1	0	1
Adair, Missouri, US	29001	Missouri	2020-06-30	2020-04-06	2020-05-04	0	1	35.9073511423273	35.17454805779	17	20.5714285714286	104.090600579321	45.13650317	Tuesday	25343	85	57	2020-04-11	2020-03-22	2020-05-24	2020-03-25	80	100	37	97	1	1	1	1	0	1	0	1
Adair, Missouri, US	29001	Missouri	2020-07-01	2020-04-06	2020-05-04	0	1	35.9073511423273	35.4000259299553	17	20.8571428571429	104.090600579321	45.13650317	Wednesday	25343	86	58	2020-04-11	2020-03-22	2020-05-24	2020-03-25	81	101	38	98	1	1	1	1	0	1	0	1
Adair, Missouri, US	29001	Missouri	2020-07-02	2020-04-06	2020-05-04	0	1	35.9073511423273	35.5691343340793	17	20.8571428571429	104.090600579321	45.13650317	Thursday	25343	87	59	2020-04-11	2020-03-22	2020-05-24	2020-03-25	82	102	39	99	1	1	1	1	0	1	0	1
Adair, Missouri, US	29001	Missouri	2020-07-03	2020-04-06	2020-05-04	0	1	35.9073511423273	35.7382427382033	24	22	104.090600579321	45.13650317	Friday	25343	88	60	2020-04-11	2020-03-22	2020-05-24	2020-03-25	83	103	40	100	1	1	1	1	0	1	0	1
Adair, Missouri, US	29001	Missouri	2020-07-04	2020-04-06	2020-05-04	0	1	36.6965236949059	35.9073511423273	24	22	104.090600579321	45.13650317	Saturday	25343	89	61	2020-04-11	2020-03-22	2020-05-24	2020-03-25	84	104	41	101	1	1	1	1	0	1	0	1
Adair, Missouri, US	29001	Missouri	2020-07-05	2020-04-06	2020-05-04	0	1	36.6965236949059	36.0764595464513	30	22.1428571428571	104.090600579321	45.13650317	Sunday	25343	90	62	2020-04-11	2020-03-22	2020-05-24	2020-03-25	85	105	42	102	1	1	1	1	0	1	0	1
Adams, Colorado, US	8001	Colorado	2020-03-01	2020-03-26	2020-04-27	1	0	0	45.6365298214447	36	22.1428571428571	86.0857378585695	378.1970616	Sunday	517421	-25	-57	2020-03-31	2020-03-11	2020-05-17	2020-03-18	-30	-10	-77	-17	0	0	0	0	1	0	1	0
Adams, Colorado, US	8001	Colorado	2020-03-02	2020-03-26	2020-04-27	1	0	0	38.2342718109141	13	21.5714285714286	86.0857378585695	378.1970616	Monday	517421	-24	-56	2020-03-31	2020-03-11	2020-05-17	2020-03-18	-29	-9	-76	-16	0	0	0	0	1	0	1	0
Adams, Colorado, US	8001	Colorado	2020-03-03	2020-03-26	2020-04-27	1	0	0	30.8320138003836	12	21.2857142857143	86.0857378585695	378.1970616	Tuesday	517421	-23	-55	2020-03-31	2020-03-11	2020-05-17	2020-03-18	-28	-8	-75	-15	0	0	0	0	1	0	1	0
Adams, Colorado, US	8001	Colorado	2020-03-04	2020-03-26	2020-04-27	1	0	0	23.1722859460086	11	21	86.0857378585695	378.1970616	Wednesday	517421	-22	-54	2020-03-31	2020-03-11	2020-05-17	2020-03-18	-27	-7	-74	-14	0	0	0	0	1	0	1	0
Adams, Colorado, US	8001	Colorado	2020-03-05	2020-03-26	2020-04-27	1	0	0	15.5125580916335	11	19.7142857142857	86.0857378585695	378.1970616	Thursday	517421	-21	-53	2020-03-31	2020-03-11	2020-05-17	2020-03-18	-26	-6	-73	-13	0	0	0	0	1	0	1	0
Adams, Colorado, US	8001	Colorado	2020-03-06	2020-03-26	2020-04-27	1	0	0	7.78846277629733	10	17.5714285714286	86.0857378585695	378.1970616	Friday	517421	-20	-52	2020-03-31	2020-03-11	2020-05-17	2020-03-18	-25	-5	-72	-12	0	0	0	0	1	0	1	0
Adams, Colorado, US	8001	Colorado	2020-03-07	2020-03-26	2020-04-27	1	0	0	0	20	16.1428571428571	86.0857378585695	378.1970616	Saturday	517421	-19	-51	2020-03-31	2020-03-11	2020-05-17	2020-03-18	-24	-4	-71	-11	0	0	0	0	1	0	1	0
Adams, Colorado, US	8001	Colorado	2020-03-08	2020-03-26	2020-04-27	1	0	0	0	33	15.7142857142857	86.0857378585695	378.1970616	Sunday	517421	-18	-50	2020-03-31	2020-03-11	2020-05-17	2020-03-18	-23	-3	-70	-10	0	0	0	0	1	0	1	0
Adams, Colorado, US	8001	Colorado	2020-03-09	2020-03-26	2020-04-27	1	0	0	0	12	15.5714285714286	86.0857378585695	378.1970616	Monday	517421	-17	-49	2020-03-31	2020-03-11	2020-05-17	2020-03-18	-22	-2	-69	-9	0	0	0	0	1	0	1	0
Adams, Colorado, US	8001	Colorado	2020-03-10	2020-03-26	2020-04-27	1	0	0	0	12	15.5714285714286	86.0857378585695	378.1970616	Tuesday	517421	-16	-48	2020-03-31	2020-03-11	2020-05-17	2020-03-18	-21	-1	-68	-8	0	0	0	0	1	0	1	0
Adams, Colorado, US	8001	Colorado	2020-03-11	2020-03-26	2020-04-27	1	0	0	0	12	15.7142857142857	86.0857378585695	378.1970616	Wednesday	517421	-15	-47	2020-03-31	2020-03-11	2020-05-17	2020-03-18	-20	0	-67	-7	0	0	0	0	1	0	1	0
Adams, Colorado, US	8001	Colorado	2020-03-12	2020-03-26	2020-04-27	1	0	0.0386532436835768	0.00552189195479669	12	15.8571428571429	86.0857378585695	378.1970616	Thursday	517421	-14	-46	2020-03-31	2020-03-11	2020-05-17	2020-03-18	-19	1	-66	-6	0	1	0	0	1	0	1	1
Adams, Colorado, US	8001	Colorado	2020-03-13	2020-03-26	2020-04-27	1	0	0.0579798655253652	0.0138047298869917	13	16.2857142857143	86.0857378585695	378.1970616	Friday	517421	-13	-45	2020-03-31	2020-03-11	2020-05-17	2020-03-18	-18	2	-65	-5	0	1	0	0	1	0	1	1
Adams, Colorado, US	8001	Colorado	2020-03-14	2020-03-26	2020-04-27	1	0	0.11595973105073	0.0303704057513818	32	18	86.0857378585695	378.1970616	Saturday	517421	-12	-44	2020-03-31	2020-03-11	2020-05-17	2020-03-18	-17	3	-64	-4	0	1	0	0	1	0	1	1
Adams, Colorado, US	8001	Colorado	2020-03-15	2020-03-26	2020-04-27	1	0	0.11595973105073	0.0469360816157718	49	20.2857142857143	86.0857378585695	378.1970616	Sunday	517421	-11	-43	2020-03-31	2020-03-11	2020-05-17	2020-03-18	-16	4	-63	-3	0	1	0	0	1	0	1	1
Adams, Colorado, US	8001	Colorado	2020-03-16	2020-03-26	2020-04-27	1	0	0.154612974734307	0.0690236494349586	18	21.1428571428571	86.0857378585695	378.1970616	Monday	517421	-10	-42	2020-03-31	2020-03-11	2020-05-17	2020-03-18	-15	5	-62	-2	0	1	0	0	1	0	1	1
Adams, Colorado, US	8001	Colorado	2020-03-17	2020-03-26	2020-04-27	1	0	0.193266218417884	0.096633109208942	25	23	86.0857378585695	378.1970616	Tuesday	517421	-9	-41	2020-03-31	2020-03-11	2020-05-17	2020-03-18	-14	6	-61	-1	0	1	0	0	1	0	1	1
Adams, Colorado, US	8001	Colorado	2020-03-18	2020-03-26	2020-04-27	1	0	0.193266218417884	0.124242568982925	25	24.8571428571429	86.0857378585695	378.1970616	Wednesday	517421	-8	-40	2020-03-31	2020-03-11	2020-05-17	2020-03-18	-13	7	-60	0	0	1	0	0	1	0	0	1
Adams, Colorado, US	8001	Colorado	2020-03-19	2020-03-26	2020-04-27	1	0	0.193266218417884	0.146330136802112	49	30.1428571428571	86.0857378585695	378.1970616	Thursday	517421	-7	-39	2020-03-31	2020-03-11	2020-05-17	2020-03-18	-12	8	-59	1	0	1	0	1	1	0	0	1
Adams, Colorado, US	8001	Colorado	2020-03-20	2020-03-26	2020-04-27	1	0	0.231919462101461	0.171178650598697	44	34.5714285714286	86.0857378585695	378.1970616	Friday	517421	-6	-38	2020-03-31	2020-03-11	2020-05-17	2020-03-18	-11	9	-58	2	0	1	0	1	1	0	0	1
Adams, Colorado, US	8001	Colorado	2020-03-21	2020-03-26	2020-04-27	1	0	0.270572705785038	0.193266218417884	54	37.7142857142857	86.0857378585695	378.1970616	Saturday	517421	-5	-37	2020-03-31	2020-03-11	2020-05-17	2020-03-18	-10	10	-57	3	0	1	0	1	1	0	0	1
Adams, Colorado, US	8001	Colorado	2020-03-22	2020-03-26	2020-04-27	1	0	0.347879193152191	0.226397570146664	63	39.7142857142857	86.0857378585695	378.1970616	Sunday	517421	-4	-36	2020-03-31	2020-03-11	2020-05-17	2020-03-18	-9	11	-56	4	0	1	0	1	1	0	0	1
Adams, Colorado, US	8001	Colorado	2020-03-23	2020-03-26	2020-04-27	1	0	0.48316554604471	0.273333651762436	37	42.4285714285714	86.0857378585695	378.1970616	Monday	517421	-3	-35	2020-03-31	2020-03-11	2020-05-17	2020-03-18	-8	12	-55	5	0	1	0	1	1	0	0	1
Adams, Colorado, US	8001	Colorado	2020-03-24	2020-03-26	2020-04-27	1	0	0.521818789728287	0.320269733378208	38	44.2857142857143	86.0857378585695	378.1970616	Tuesday	517421	-2	-34	2020-03-31	2020-03-11	2020-05-17	2020-03-18	-7	13	-54	6	0	1	0	1	1	0	0	1
Adams, Colorado, US	8001	Colorado	2020-03-25	2020-03-26	2020-04-27	1	0	0.73441162998796	0.397576220745362	38	46.1428571428571	86.0857378585695	378.1970616	Wednesday	517421	-1	-33	2020-03-31	2020-03-11	2020-05-17	2020-03-18	-6	14	-53	7	0	1	0	1	1	0	0	1
Adams, Colorado, US	8001	Colorado	2020-03-26	2020-03-26	2020-04-27	1	0	0.96633109208942	0.508014059841295	48	46	86.0857378585695	378.1970616	Thursday	517421	0	-32	2020-03-31	2020-03-11	2020-05-17	2020-03-18	-5	15	-52	8	0	1	0	1	1	0	0	1
Adams, Colorado, US	8001	Colorado	2020-03-27	2020-03-26	2020-04-27	1	1	1.37219015076698	0.670909872507798	47	46.4285714285714	86.0857378585695	378.1970616	Friday	517421	1	-31	2020-03-31	2020-03-11	2020-05-17	2020-03-18	-4	16	-51	9	0	1	0	1	1	0	0	1
Adams, Colorado, US	8001	Colorado	2020-03-28	2020-03-26	2020-04-27	1	1	1.8360290749699	0.894546496677064	64	47.8571428571429	86.0857378585695	378.1970616	Saturday	517421	2	-30	2020-03-31	2020-03-11	2020-05-17	2020-03-18	-3	17	-50	10	0	1	0	1	1	0	0	1
Adams, Colorado, US	8001	Colorado	2020-03-29	2020-03-26	2020-04-27	1	1	2.12592840259672	1.14855352659771	71	49	86.0857378585695	378.1970616	Sunday	517421	3	-29	2020-03-31	2020-03-11	2020-05-17	2020-03-18	-2	18	-49	11	0	1	0	1	1	0	0	1
Adams, Colorado, US	8001	Colorado	2020-03-30	2020-03-26	2020-04-27	1	1	2.93764651995184	1.4991936657273	48	50.5714285714286	86.0857378585695	378.1970616	Monday	517421	4	-28	2020-03-31	2020-03-11	2020-05-17	2020-03-18	-1	19	-48	12	0	1	0	1	1	0	0	1
Adams, Colorado, US	8001	Colorado	2020-03-31	2020-03-26	2020-04-27	1	1	3.4981185533637	1.92437934624665	43	51.2857142857143	86.0857378585695	378.1970616	Tuesday	517421	5	-27	2020-03-31	2020-03-11	2020-05-17	2020-03-18	0	20	-47	13	0	1	0	1	1	0	0	1
Adams, Colorado, US	8001	Colorado	2020-04-01	2020-03-26	2020-04-27	1	1	4.09724383045914	2.40478394631396	44	52.1428571428571	86.0857378585695	378.1970616	Wednesday	517421	6	-26	2020-03-31	2020-03-11	2020-05-17	2020-03-18	1	21	-46	14	1	1	0	1	1	1	0	1
Adams, Colorado, US	8001	Colorado	2020-04-02	2020-03-26	2020-04-27	1	1	5.02492167886499	2.98458260156761	52	52.7142857142857	86.0857378585695	378.1970616	Thursday	517421	7	-25	2020-03-31	2020-03-11	2020-05-17	2020-03-18	2	22	-45	15	1	1	0	1	1	1	0	1
Adams, Colorado, US	8001	Colorado	2020-04-03	2020-03-26	2020-04-27	1	1	5.68202682148579	3.60027355452744	45	52.4285714285714	86.0857378585695	378.1970616	Friday	517421	8	-24	2020-03-31	2020-03-11	2020-05-17	2020-03-18	3	23	-44	16	1	1	0	1	1	1	0	1
Adams, Colorado, US	8001	Colorado	2020-04-04	2020-03-26	2020-04-27	1	1	6.18451898937229	4.22148639944207	59	51.7142857142857	86.0857378585695	378.1970616	Saturday	517421	9	-23	2020-03-31	2020-03-11	2020-05-17	2020-03-18	4	24	-43	17	1	1	0	1	1	1	0	1
Adams, Colorado, US	8001	Colorado	2020-04-05	2020-03-26	2020-04-27	1	1	6.8416241319931	4.89515721792726	68	51.2857142857143	86.0857378585695	378.1970616	Sunday	517421	10	-22	2020-03-31	2020-03-11	2020-05-17	2020-03-18	5	25	-42	18	1	1	0	1	1	1	0	1
Adams, Colorado, US	8001	Colorado	2020-04-06	2020-03-26	2020-04-27	1	1	7.09287021593635	5.48876060306791	47	51.1428571428571	86.0857378585695	378.1970616	Monday	517421	11	-21	2020-03-31	2020-03-11	2020-05-17	2020-03-18	6	26	-41	19	1	1	0	1	1	1	0	1
Adams, Colorado, US	8001	Colorado	2020-04-07	2020-03-26	2020-04-27	1	1	7.4987292746139	6.06027642038937	45	51.4285714285714	86.0857378585695	378.1970616	Tuesday	517421	12	-20	2020-03-31	2020-03-11	2020-05-17	2020-03-18	7	27	-40	20	1	1	0	1	1	1	0	1
Adams, Colorado, US	8001	Colorado	2020-04-08	2020-03-26	2020-04-27	1	1	8.05920130802577	6.62627034575603	44	51.4285714285714	86.0857378585695	378.1970616	Wednesday	517421	13	-19	2020-03-31	2020-03-11	2020-05-17	2020-03-18	8	28	-39	21	1	1	0	1	1	1	0	1
Adams, Colorado, US	8001	Colorado	2020-04-09	2020-03-26	2020-04-27	1	1	9.18014537484949	7.21987373089667	46	50.5714285714286	86.0857378585695	378.1970616	Thursday	517421	14	-18	2020-03-31	2020-03-11	2020-05-17	2020-03-18	9	29	-38	22	1	1	0	1	1	1	0	1
Adams, Colorado, US	8001	Colorado	2020-04-10	2020-03-26	2020-04-27	1	1	10.4943556600911	7.90734927926886	41	50	86.0857378585695	378.1970616	Friday	517421	15	-17	2020-03-31	2020-03-11	2020-05-17	2020-03-18	10	30	-37	23	1	1	0	1	1	1	0	1
Adams, Colorado, US	8001	Colorado	2020-04-11	2020-03-26	2020-04-27	1	1	11.4606867521805	8.66108753109861	55	49.4285714285714	86.0857378585695	378.1970616	Saturday	517421	16	-16	2020-03-31	2020-03-11	2020-05-17	2020-03-18	11	31	-36	24	1	1	0	1	1	1	0	1
Adams, Colorado, US	8001	Colorado	2020-04-12	2020-03-26	2020-04-27	1	1	12.5043243316371	9.47004470247632	79	51	86.0857378585695	378.1970616	Sunday	517421	17	-15	2020-03-31	2020-03-11	2020-05-17	2020-03-18	12	32	-35	25	1	1	0	1	1	1	0	1
Adams, Colorado, US	8001	Colorado	2020-04-13	2020-03-26	2020-04-27	1	1	13.3933489363594	10.3701130911082	59	52.7142857142857	86.0857378585695	378.1970616	Monday	517421	18	-14	2020-03-31	2020-03-11	2020-05-17	2020-03-18	13	33	-34	26	1	1	0	1	1	1	0	1
Adams, Colorado, US	8001	Colorado	2020-04-14	2020-03-26	2020-04-27	1	1	14.0311274571384	11.3033128314688	49	53.2857142857143	86.0857378585695	378.1970616	Tuesday	517421	19	-13	2020-03-31	2020-03-11	2020-05-17	2020-03-18	14	34	-33	27	1	1	0	1	1	1	0	1
Adams, Colorado, US	8001	Colorado	2020-04-15	2020-03-26	2020-04-27	1	1	14.6495793560756	12.2447954097617	41	52.8571428571429	86.0857378585695	378.1970616	Wednesday	517421	20	-12	2020-03-31	2020-03-11	2020-05-17	2020-03-18	15	35	-32	28	1	1	0	1	1	1	0	1
Adams, Colorado, US	8001	Colorado	2020-04-16	2020-03-26	2020-04-27	1	1	15.5579305826397	13.1559075823031	60	54.8571428571429	86.0857378585695	378.1970616	Thursday	517421	21	-11	2020-03-31	2020-03-11	2020-05-17	2020-03-18	16	36	-31	29	1	1	0	1	1	1	0	1
Adams, Colorado, US	8001	Colorado	2020-04-17	2020-03-26	2020-04-27	1	1	16.620894783938	14.0311274571384	45	55.4285714285714	86.0857378585695	378.1970616	Friday	517421	22	-10	2020-03-31	2020-03-11	2020-05-17	2020-03-18	17	37	-30	30	1	1	0	1	1	1	0	1
Adams, Colorado, US	8001	Colorado	2020-04-18	2020-03-26	2020-04-27	1	1	17.2779999265588	14.8621721963353	57	55.7142857142857	86.0857378585695	378.1970616	Saturday	517421	23	-9	2020-03-31	2020-03-11	2020-05-17	2020-03-18	18	38	-29	31	1	1	0	1	1	1	0	1
Adams, Colorado, US	8001	Colorado	2020-04-19	2020-03-26	2020-04-27	1	1	17.6838589852364	15.602105718278	66	53.8571428571429	86.0857378585695	378.1970616	Sunday	517421	24	-8	2020-03-31	2020-03-11	2020-05-17	2020-03-18	19	39	-28	32	1	1	0	1	1	1	0	1
Adams, Colorado, US	8001	Colorado	2020-04-20	2020-03-26	2020-04-27	1	1	18.7081699428512	16.3613658620626	42	51.4285714285714	86.0857378585695	378.1970616	Monday	517421	25	-7	2020-03-31	2020-03-11	2020-05-17	2020-03-18	20	40	-27	33	1	1	0	1	1	1	0	1
Adams, Colorado, US	8001	Colorado	2020-04-21	2020-03-26	2020-04-27	1	1	19.2493153544213	17.1068212759601	42	50.4285714285714	86.0857378585695	378.1970616	Tuesday	517421	26	-6	2020-03-31	2020-03-11	2020-05-17	2020-03-18	21	41	-26	34	1	1	0	1	1	1	0	1
Adams, Colorado, US	8001	Colorado	2020-04-22	2020-03-26	2020-04-27	1	1	19.9644003625674	17.8660814197447	40	50.2857142857143	86.0857378585695	378.1970616	Wednesday	517421	27	-5	2020-03-31	2020-03-11	2020-05-17	2020-03-18	22	42	-25	35	1	1	0	1	1	1	0	1
Adams, Colorado, US	8001	Colorado	2020-04-23	2020-03-26	2020-04-27	1	1	20.9114048328151	18.630863455484	40	47.4285714285714	86.0857378585695	378.1970616	Thursday	517421	28	-4	2020-03-31	2020-03-11	2020-05-17	2020-03-18	23	43	-24	36	1	1	0	1	1	1	0	1
Adams, Colorado, US	8001	Colorado	2020-04-24	2020-03-26	2020-04-27	1	1	24.1969305459191	19.7131542786242	38	46.4285714285714	86.0857378585695	378.1970616	Friday	517421	29	-3	2020-03-31	2020-03-11	2020-05-17	2020-03-18	24	44	-23	37	1	1	0	1	1	1	0	1
Adams, Colorado, US	8001	Colorado	2020-04-25	2020-03-26	2020-04-27	1	1	25.1632616380085	20.8396202374027	49	45.2857142857143	86.0857378585695	378.1970616	Saturday	517421	30	-2	2020-03-31	2020-03-11	2020-05-17	2020-03-18	25	45	-22	38	1	1	0	1	1	1	0	1
Adams, Colorado, US	8001	Colorado	2020-04-26	2020-03-26	2020-04-27	1	1	26.0522862427308	22.0351098456162	60	44.4285714285714	86.0857378585695	378.1970616	Sunday	517421	31	-1	2020-03-31	2020-03-11	2020-05-17	2020-03-18	26	46	-21	39	1	1	0	1	1	1	0	1
Adams, Colorado, US	8001	Colorado	2020-04-27	2020-03-26	2020-04-27	0	1	26.8833309819277	23.2029899940557	39	44	86.0857378585695	378.1970616	Monday	517421	32	0	2020-03-31	2020-03-11	2020-05-17	2020-03-18	27	47	-20	40	1	1	0	1	1	1	0	1
Adams, Colorado, US	8001	Colorado	2020-04-28	2020-03-26	2020-04-27	0	1	27.6370692337574	24.4012405482466	35	43	86.0857378585695	378.1970616	Tuesday	517421	33	1	2020-03-31	2020-03-11	2020-05-17	2020-03-18	28	48	-19	41	1	1	0	1	1	1	0	1
Adams, Colorado, US	8001	Colorado	2020-04-29	2020-03-26	2020-04-27	0	1	28.7966665442647	25.6629928599176	35	42.2857142857143	86.0857378585695	378.1970616	Wednesday	517421	34	2	2020-03-31	2020-03-11	2020-05-17	2020-03-18	29	49	-18	42	1	1	0	1	1	1	0	1
Adams, Colorado, US	8001	Colorado	2020-04-30	2020-03-26	2020-04-27	0	1	30.6326956192346	27.051748686549	35	41.5714285714286	86.0857378585695	378.1970616	Thursday	517421	35	3	2020-03-31	2020-03-11	2020-05-17	2020-03-18	30	50	-17	43	1	1	0	1	1	1	0	1
Adams, Colorado, US	8001	Colorado	2020-05-01	2020-03-26	2020-04-27	0	1	32.1788253665777	28.1920193752145	27	40	86.0857378585695	378.1970616	Friday	517421	36	4	2020-03-31	2020-03-11	2020-05-17	2020-03-18	31	51	-16	44	1	1	0	1	1	1	0	1
Adams, Colorado, US	8001	Colorado	2020-05-02	2020-03-26	2020-04-27	0	1	33.4350557862939	29.373704253541	48	39.8571428571429	86.0857378585695	378.1970616	Saturday	517421	37	5	2020-03-31	2020-03-11	2020-05-17	2020-03-18	32	52	-15	45	1	1	0	1	1	1	0	1
Adams, Colorado, US	8001	Colorado	2020-05-03	2020-03-26	2020-04-27	0	1	34.4013868783834	30.5664329157771	56	39.2857142857143	86.0857378585695	378.1970616	Sunday	517421	38	6	2020-03-31	2020-03-11	2020-05-17	2020-03-18	33	53	-14	46	1	1	0	1	1	1	0	1
Adams, Colorado, US	8001	Colorado	2020-05-04	2020-03-26	2020-04-27	0	1	35.077818642846	31.737074010194	36	38.8571428571429	86.0857378585695	378.1970616	Monday	517421	39	7	2020-03-31	2020-03-11	2020-05-17	2020-03-18	34	54	-13	47	1	1	0	1	1	1	0	1
Adams, Colorado, US	8001	Colorado	2020-05-05	2020-03-26	2020-04-27	0	1	36.3920289280876	32.9877825379554	31	38.2857142857143	86.0857378585695	378.1970616	Tuesday	517421	40	8	2020-03-31	2020-03-11	2020-05-17	2020-03-18	35	55	-12	48	1	1	0	1	1	1	0	1
Adams, Colorado, US	8001	Colorado	2020-05-06	2020-03-26	2020-04-27	0	1	37.725565835171	34.2633395795134	34	38.1428571428571	86.0857378585695	378.1970616	Wednesday	517421	41	9	2020-03-31	2020-03-11	2020-05-17	2020-03-18	36	56	-11	49	1	1	0	1	1	1	0	1
Adams, Colorado, US	8001	Colorado	2020-05-07	2020-03-26	2020-04-27	0	1	39.5422682882991	35.5361356750941	32	37.7142857142857	86.0857378585695	378.1970616	Thursday	517421	42	10	2020-03-31	2020-03-11	2020-05-17	2020-03-18	37	57	-10	50	1	1	0	1	1	1	0	1
Adams, Colorado, US	8001	Colorado	2020-05-08	2020-03-26	2020-04-27	0	1	40.9144584390661	36.7840832568781	25	37.4285714285714	86.0857378585695	378.1970616	Friday	517421	43	11	2020-03-31	2020-03-11	2020-05-17	2020-03-18	38	58	-9	51	1	1	0	1	1	1	0	1
Adams, Colorado, US	8001	Colorado	2020-05-09	2020-03-26	2020-04-27	0	1	42.6152011611434	38.0955325961423	38	36	86.0857378585695	378.1970616	Saturday	517421	44	12	2020-03-31	2020-03-11	2020-05-17	2020-03-18	39	59	-8	52	1	1	0	1	1	1	0	1
Adams, Colorado, US	8001	Colorado	2020-05-10	2020-03-26	2020-04-27	0	1	43.3302861692896	39.3710896377004	48	34.8571428571429	86.0857378585695	378.1970616	Sunday	517421	45	13	2020-03-31	2020-03-11	2020-05-17	2020-03-18	40	60	-7	53	1	1	0	1	1	1	0	1
Adams, Colorado, US	8001	Colorado	2020-05-11	2020-03-26	2020-04-27	0	1	44.026044555594	40.6494076252358	38	35.1428571428571	86.0857378585695	378.1970616	Monday	517421	46	14	2020-03-31	2020-03-11	2020-05-17	2020-03-18	41	61	-6	54	1	1	0	1	1	1	0	1
Adams, Colorado, US	8001	Colorado	2020-05-12	2020-03-26	2020-04-27	0	1	44.8764159166327	41.8614629093137	31	35.1428571428571	86.0857378585695	378.1970616	Tuesday	517421	47	15	2020-03-31	2020-03-11	2020-05-17	2020-03-18	42	62	-5	55	1	1	0	1	1	1	0	1
Adams, Colorado, US	8001	Colorado	2020-05-13	2020-03-26	2020-04-27	0	1	45.8814002524057	43.0265821117758	29	34.4285714285714	86.0857378585695	378.1970616	Wednesday	517421	48	16	2020-03-31	2020-03-11	2020-05-17	2020-03-18	43	63	-4	56	1	1	0	1	1	1	0	1
Adams, Colorado, US	8001	Colorado	2020-05-14	2020-03-26	2020-04-27	0	1	47.311570268698	44.1364823946899	30	34.1428571428571	86.0857378585695	378.1970616	Thursday	517421	49	17	2020-03-31	2020-03-11	2020-05-17	2020-03-18	44	64	-3	57	1	1	0	1	1	1	0	1
Adams, Colorado, US	8001	Colorado	2020-05-15	2020-03-26	2020-04-27	0	1	48.7030870413068	45.2491436235815	24	34	86.0857378585695	378.1970616	Friday	517421	50	18	2020-03-31	2020-03-11	2020-05-17	2020-03-18	45	65	-2	58	1	1	0	1	1	1	0	1
Adams, Colorado, US	8001	Colorado	2020-05-16	2020-03-26	2020-04-27	0	1	49.7660512426052	46.2706936352188	37	33.8571428571429	86.0857378585695	378.1970616	Saturday	517421	51	19	2020-03-31	2020-03-11	2020-05-17	2020-03-18	46	66	-1	59	1	1	0	1	1	1	0	1
Adams, Colorado, US	8001	Colorado	2020-05-17	2020-03-26	2020-04-27	0	1	50.5004628725931	47.2950045928336	47	33.7142857142857	86.0857378585695	378.1970616	Sunday	517421	52	20	2020-03-31	2020-03-11	2020-05-17	2020-03-18	47	67	0	60	1	1	0	1	0	1	0	1
Adams, Colorado, US	8001	Colorado	2020-05-18	2020-03-26	2020-04-27	0	1	51.0222816623214	48.2944670366518	24	31.7142857142857	86.0857378585695	378.1970616	Monday	517421	53	21	2020-03-31	2020-03-11	2020-05-17	2020-03-18	48	68	1	61	1	1	1	1	0	1	0	1
Adams, Colorado, US	8001	Colorado	2020-05-19	2020-03-26	2020-04-27	0	1	51.698713426784	49.2690809666734	26	31	86.0857378585695	378.1970616	Tuesday	517421	54	22	2020-03-31	2020-03-11	2020-05-17	2020-03-18	49	69	2	62	1	1	1	1	0	1	0	1
Adams, Colorado, US	8001	Colorado	2020-05-20	2020-03-26	2020-04-27	0	1	52.8969639809749	50.271304356469	24	30.2857142857143	86.0857378585695	378.1970616	Wednesday	517421	55	23	2020-03-31	2020-03-11	2020-05-17	2020-03-18	50	70	3	63	1	1	1	1	0	1	0	1
Adams, Colorado, US	8001	Colorado	2020-05-21	2020-03-26	2020-04-27	0	1	53.3221496614942	51.1299585554399	21	29	86.0857378585695	378.1970616	Thursday	517421	56	24	2020-03-31	2020-03-11	2020-05-17	2020-03-18	51	71	4	64	1	1	1	1	0	1	0	1
Adams, Colorado, US	8001	Colorado	2020-05-22	2020-03-26	2020-04-27	0	1	54.1531944006911	51.9085453210663	18	28.1428571428571	86.0857378585695	378.1970616	Friday	517421	57	25	2020-03-31	2020-03-11	2020-05-17	2020-03-18	52	72	5	65	1	1	1	1	0	1	0	1
Adams, Colorado, US	8001	Colorado	2020-05-23	2020-03-26	2020-04-27	0	1	55.1968319801477	52.6843711407152	35	27.8571428571429	86.0857378585695	378.1970616	Saturday	517421	58	26	2020-03-31	2020-03-11	2020-05-17	2020-03-18	53	73	6	66	1	1	1	1	0	1	0	1
Adams, Colorado, US	8001	Colorado	2020-05-24	2020-03-26	2020-04-27	0	1	55.4480780640909	53.3911733109292	53	28.7142857142857	86.0857378585695	378.1970616	Sunday	517421	59	27	2020-03-31	2020-03-11	2020-05-17	2020-03-18	54	74	7	67	1	1	1	1	0	1	0	1
Adams, Colorado, US	8001	Colorado	2020-05-25	2020-03-26	2020-04-27	0	1	56.2018163159207	54.1311068328719	44	31.5714285714286	86.0857378585695	378.1970616	Monday	517421	60	28	2020-03-31	2020-03-11	2020-05-17	2020-03-18	55	75	8	68	1	1	1	1	0	1	0	1
Adams, Colorado, US	8001	Colorado	2020-05-26	2020-03-26	2020-04-27	0	1	57.2841071390608	54.9290202203401	22	31	86.0857378585695	378.1970616	Tuesday	517421	61	29	2020-03-31	2020-03-11	2020-05-17	2020-03-18	56	76	9	69	1	1	1	1	0	1	0	1
Adams, Colorado, US	8001	Colorado	2020-05-27	2020-03-26	2020-04-27	0	1	58.0958252564159	55.6717146882602	22	30.7142857142857	86.0857378585695	378.1970616	Wednesday	517421	62	30	2020-03-31	2020-03-11	2020-05-17	2020-03-18	57	77	10	70	1	1	1	1	0	1	0	1
Adams, Colorado, US	8001	Colorado	2020-05-28	2020-03-26	2020-04-27	0	1	59.3327290542904	56.5303688872311	22	30.8571428571429	86.0857378585695	378.1970616	Thursday	517421	63	31	2020-03-31	2020-03-11	2020-05-17	2020-03-18	58	78	11	71	1	1	1	1	0	1	0	1
Adams, Colorado, US	8001	Colorado	2020-05-29	2020-03-26	2020-04-27	0	1	60.7242458268992	57.4690905195465	19	31	86.0857378585695	378.1970616	Friday	517421	64	32	2020-03-31	2020-03-11	2020-05-17	2020-03-18	59	79	12	72	1	1	1	1	0	1	0	1
Adams, Colorado, US	8001	Colorado	2020-05-30	2020-03-26	2020-04-27	0	1	62.3090288179258	58.4851186392291	32	30.5714285714286	86.0857378585695	378.1970616	Saturday	517421	65	33	2020-03-31	2020-03-11	2020-05-17	2020-03-18	60	80	13	73	1	1	1	1	0	1	0	1
Adams, Colorado, US	8001	Colorado	2020-05-31	2020-03-26	2020-04-27	0	1	62.9661339605466	59.5591266244371	42	29	86.0857378585695	378.1970616	Sunday	517421	66	34	2020-03-31	2020-03-11	2020-05-17	2020-03-18	61	81	14	74	1	1	1	1	0	1	0	1
Adams, Colorado, US	8001	Colorado	2020-06-01	2020-03-26	2020-04-27	0	1	63.6039124813257	60.6165689337806	23	26	86.0857378585695	378.1970616	Monday	517421	67	35	2020-03-31	2020-03-11	2020-05-17	2020-03-18	62	82	15	75	1	1	1	1	0	1	0	1
Adams, Colorado, US	8001	Colorado	2020-06-02	2020-03-26	2020-04-27	0	1	64.5122637078897	61.6491627293276	21	25.8571428571429	86.0857378585695	378.1970616	Tuesday	517421	68	36	2020-03-31	2020-03-11	2020-05-17	2020-03-18	63	83	16	76	1	1	1	1	0	1	0	1
Adams, Colorado, US	8001	Colorado	2020-06-03	2020-03-26	2020-04-27	0	1	65.304655203403	62.6789955788972	19	25.4285714285714	86.0857378585695	378.1970616	Wednesday	517421	69	37	2020-03-31	2020-03-11	2020-05-17	2020-03-18	64	84	17	77	1	1	1	1	0	1	0	1
Adams, Colorado, US	8001	Colorado	2020-06-04	2020-03-26	2020-04-27	0	1	66.8314583289043	63.7502426181278	20	25.1428571428571	86.0857378585695	378.1970616	Thursday	517421	70	38	2020-03-31	2020-03-11	2020-05-17	2020-03-18	65	85	18	78	1	1	1	1	0	1	0	1
Adams, Colorado, US	8001	Colorado	2020-06-05	2020-03-26	2020-04-27	0	1	67.9330757738863	64.7800754676973	18	25	86.0857378585695	378.1970616	Friday	517421	71	39	2020-03-31	2020-03-11	2020-05-17	2020-03-18	66	86	19	79	1	1	1	1	0	1	0	1
Adams, Colorado, US	8001	Colorado	2020-06-06	2020-03-26	2020-04-27	0	1	68.6481607820324	65.685665748284	30	24.7142857142857	86.0857378585695	378.1970616	Saturday	517421	72	40	2020-03-31	2020-03-11	2020-05-17	2020-03-18	67	87	20	80	1	1	1	1	0	1	0	1
Adams, Colorado, US	8001	Colorado	2020-06-07	2020-03-26	2020-04-27	0	1	69.0926730843936	66.5608856231193	41	24.5714285714286	86.0857378585695	378.1970616	Sunday	517421	73	41	2020-03-31	2020-03-11	2020-05-17	2020-03-18	68	88	21	81	1	1	1	1	0	1	0	1
Adams, Colorado, US	8001	Colorado	2020-06-08	2020-03-26	2020-04-27	0	1	69.6724717396472	67.4278226600224	23	24.5714285714286	86.0857378585695	378.1970616	Monday	517421	74	42	2020-03-31	2020-03-11	2020-05-17	2020-03-18	69	89	22	82	1	1	1	1	0	1	0	1
Adams, Colorado, US	8001	Colorado	2020-06-09	2020-03-26	2020-04-27	0	1	70.0976574201666	68.2257360474905	24	25	86.0857378585695	378.1970616	Tuesday	517421	75	43	2020-03-31	2020-03-11	2020-05-17	2020-03-18	70	90	23	83	1	1	1	1	0	1	0	1
Adams, Colorado, US	8001	Colorado	2020-06-10	2020-03-26	2020-04-27	0	1	70.4068833696352	68.9546257855236	20	25.1428571428571	86.0857378585695	378.1970616	Wednesday	517421	76	44	2020-03-31	2020-03-11	2020-05-17	2020-03-18	71	91	24	84	1	1	1	1	0	1	0	1
Adams, Colorado, US	8001	Colorado	2020-06-11	2020-03-26	2020-04-27	0	1	70.7934158064709	69.5206197108903	20	25.1428571428571	86.0857378585695	378.1970616	Thursday	517421	77	45	2020-03-31	2020-03-11	2020-05-17	2020-03-18	72	92	25	85	1	1	1	1	0	1	0	1
Adams, Colorado, US	8001	Colorado	2020-06-12	2020-03-26	2020-04-27	0	1	71.4698475709335	70.0258728247542	19	25.2857142857143	86.0857378585695	378.1970616	Friday	517421	78	46	2020-03-31	2020-03-11	2020-05-17	2020-03-18	73	93	26	86	1	1	1	1	0	1	0	1
Adams, Colorado, US	8001	Colorado	2020-06-13	2020-03-26	2020-04-27	0	1	72.068972848029	70.5145602627537	29	25.1428571428571	86.0857378585695	378.1970616	Saturday	517421	79	47	2020-03-31	2020-03-11	2020-05-17	2020-03-18	74	94	27	87	1	1	1	1	0	1	0	1
Adams, Colorado, US	8001	Colorado	2020-06-14	2020-03-26	2020-04-27	0	1	72.339545553814	70.9783991869566	35	24.2857142857143	86.0857378585695	378.1970616	Sunday	517421	80	48	2020-03-31	2020-03-11	2020-05-17	2020-03-18	75	95	28	88	1	1	1	1	0	1	0	1
Adams, Colorado, US	8001	Colorado	2020-06-15	2020-03-26	2020-04-27	0	1	72.6487715032826	71.403584867476	31	25.4285714285714	86.0857378585695	378.1970616	Monday	517421	81	49	2020-03-31	2020-03-11	2020-05-17	2020-03-18	76	96	29	89	1	1	1	1	0	1	0	1
Adams, Colorado, US	8001	Colorado	2020-06-16	2020-03-26	2020-04-27	0	1	72.8806909653841	71.8011610882213	23	25.2857142857143	86.0857378585695	378.1970616	Tuesday	517421	82	50	2020-03-31	2020-03-11	2020-05-17	2020-03-18	77	97	30	90	1	1	1	1	0	1	0	1
Adams, Colorado, US	8001	Colorado	2020-06-17	2020-03-26	2020-04-27	0	1	73.2672234022199	72.2097810928763	22	25.5714285714286	86.0857378585695	378.1970616	Wednesday	517421	83	51	2020-03-31	2020-03-11	2020-05-17	2020-03-18	78	98	31	91	1	1	1	1	0	1	0	1
Adams, Colorado, US	8001	Colorado	2020-06-18	2020-03-26	2020-04-27	0	1	73.8083688137899	72.6404886653504	24	26.1428571428571	86.0857378585695	378.1970616	Thursday	517421	84	52	2020-03-31	2020-03-11	2020-05-17	2020-03-18	79	99	32	92	1	1	1	1	0	1	0	1
Adams, Colorado, US	8001	Colorado	2020-06-19	2020-03-26	2020-04-27	0	1	74.4461473345689	73.0656743458698	22	26.5714285714286	86.0857378585695	378.1970616	Friday	517421	85	53	2020-03-31	2020-03-11	2020-05-17	2020-03-18	80	100	33	93	1	1	1	1	0	1	0	1
Adams, Colorado, US	8001	Colorado	2020-06-20	2020-03-26	2020-04-27	0	1	74.8326797714047	73.4604896206377	29	26.5714285714286	86.0857378585695	378.1970616	Saturday	517421	86	54	2020-03-31	2020-03-11	2020-05-17	2020-03-18	81	101	34	94	1	1	1	1	0	1	0	1
Adams, Colorado, US	8001	Colorado	2020-06-21	2020-03-26	2020-04-27	0	1	75.5477647795509	73.9188066528859	35	26.5714285714286	86.0857378585695	378.1970616	Sunday	517421	87	55	2020-03-31	2020-03-11	2020-05-17	2020-03-18	82	102	35	95	1	1	1	1	0	1	0	1
Adams, Colorado, US	8001	Colorado	2020-06-22	2020-03-26	2020-04-27	0	1	75.992277081912	74.3964503069758	26	25.8571428571429	86.0857378585695	378.1970616	Monday	517421	88	56	2020-03-31	2020-03-11	2020-05-17	2020-03-18	83	103	36	96	1	1	1	1	0	1	0	1
Adams, Colorado, US	8001	Colorado	2020-06-23	2020-03-26	2020-04-27	0	1	76.1662166784881	74.8658111231335	22	25.7142857142857	86.0857378585695	378.1970616	Tuesday	517421	89	57	2020-03-31	2020-03-11	2020-05-17	2020-03-18	84	104	37	97	1	1	1	1	0	1	0	1
Adams, Colorado, US	8001	Colorado	2020-06-24	2020-03-26	2020-04-27	0	1	76.7460153337418	75.3627813990652	21	25.5714285714286	86.0857378585695	378.1970616	Wednesday	517421	90	58	2020-03-31	2020-03-11	2020-05-17	2020-03-18	85	105	38	98	1	1	1	1	0	1	0	1
Adams, Colorado, US	8001	Colorado	2020-06-25	2020-03-26	2020-04-27	0	1	77.5577334510969	75.8984049186805	23	25.4285714285714	86.0857378585695	378.1970616	Thursday	517421	91	59	2020-03-31	2020-03-11	2020-05-17	2020-03-18	86	106	39	99	1	1	1	1	0	1	0	1
Adams, Colorado, US	8001	Colorado	2020-06-26	2020-03-26	2020-04-27	0	1	78.4274314339774	76.4671597900245	22	25.4285714285714	86.0857378585695	378.1970616	Friday	517421	92	60	2020-03-31	2020-03-11	2020-05-17	2020-03-18	87	107	40	100	1	1	1	1	0	1	0	1
Adams, Colorado, US	8001	Colorado	2020-06-27	2020-03-26	2020-04-27	0	1	79.10386319844	77.0773288510296	31	25.7142857142857	86.0857378585695	378.1970616	Saturday	517421	93	61	2020-03-31	2020-03-11	2020-05-17	2020-03-18	88	108	41	101	1	1	1	1	0	1	0	1
Adams, Colorado, US	8001	Colorado	2020-06-28	2020-03-26	2020-04-27	0	1	80.1668273997383	77.7371949396278	37	26	86.0857378585695	378.1970616	Sunday	517421	94	62	2020-03-31	2020-03-11	2020-05-17	2020-03-18	89	109	42	102	1	1	1	1	0	1	0	1
Adams, Colorado, US	8001	Colorado	2020-06-29	2020-03-26	2020-04-27	0	1	80.5920130802577	78.3943000822486	37	27.5714285714286	86.0857378585695	378.1970616	Monday	517421	95	63	2020-03-31	2020-03-11	2020-05-17	2020-03-18	90	110	43	103	1	1	1	1	0	1	0	1
Adams, Colorado, US	8001	Colorado	2020-06-30	2020-03-26	2020-04-27	0	1	80.8819124078845	79.0679709007338	28	28.4285714285714	86.0857378585695	378.1970616	Tuesday	517421	96	64	2020-03-31	2020-03-11	2020-05-17	2020-03-18	91	111	44	104	1	1	1	1	0	1	0	1
Adams, Colorado, US	8001	Colorado	2020-07-01	2020-03-26	2020-04-27	0	1	81.6743039033978	79.7720121249704	22	28.5714285714286	86.0857378585695	378.1970616	Wednesday	517421	97	65	2020-03-31	2020-03-11	2020-05-17	2020-03-18	92	112	45	105	1	1	1	1	0	1	0	1
Adams, Colorado, US	8001	Colorado	2020-07-02	2020-03-26	2020-04-27	0	1	82.4666953989111	80.4732924032295	20	28.1428571428571	86.0857378585695	378.1970616	Thursday	517421	98	66	2020-03-31	2020-03-11	2020-05-17	2020-03-18	93	113	46	106	1	1	1	1	0	1	0	1
Adams, Colorado, US	8001	Colorado	2020-07-03	2020-03-26	2020-04-27	0	1	82.8532278357469	81.1055490320538	26	28.7142857142857	86.0857378585695	378.1970616	Friday	517421	99	67	2020-03-31	2020-03-11	2020-05-17	2020-03-18	94	114	47	107	1	1	1	1	0	1	0	1
Adams, Colorado, US	8001	Colorado	2020-07-04	2020-03-26	2020-04-27	0	1	83.5296596002095	81.737805660878	35	29.2857142857143	86.0857378585695	378.1970616	Saturday	517421	100	68	2020-03-31	2020-03-11	2020-05-17	2020-03-18	95	115	48	108	1	1	1	1	0	1	0	1
Adams, Colorado, US	8001	Colorado	2020-07-05	2020-03-26	2020-04-27	0	1	84.302724473881	82.3286481000412	40	29.7142857142857	86.0857378585695	378.1970616	Sunday	517421	101	69	2020-03-31	2020-03-11	2020-05-17	2020-03-18	96	116	49	109	1	1	1	1	0	1	0	1
Adams, Idaho, US	16003	Idaho	2020-03-01	2020-03-25	2020-05-01	1	0	0	70.8155033742901	46	31	100.017472281533	2.916974815	Sunday	4294	-24	-61	2020-03-30	2020-03-10	2020-05-21	2020-03-22	-29	-9	-81	-21	0	0	0	0	1	0	1	0
Adams, Idaho, US	16003	Idaho	2020-03-02	2020-03-25	2020-05-01	1	0	0	59.2609444588781	35	32	100.017472281533	2.916974815	Monday	4294	-23	-60	2020-03-30	2020-03-10	2020-05-21	2020-03-22	-28	-8	-80	-20	0	0	0	0	1	0	1	0
Adams, Idaho, US	16003	Idaho	2020-03-03	2020-03-25	2020-05-01	1	0	0	47.5931867583927	20	31.7142857142857	100.017472281533	2.916974815	Tuesday	4294	-22	-59	2020-03-30	2020-03-10	2020-05-21	2020-03-22	-27	-7	-79	-19	0	0	0	0	1	0	1	0
Adams, Idaho, US	16003	Idaho	2020-03-04	2020-03-25	2020-05-01	1	0	0	35.8122302728339	17	31.2857142857143	100.017472281533	2.916974815	Wednesday	4294	-21	-58	2020-03-30	2020-03-10	2020-05-21	2020-03-22	-26	-6	-78	-18	0	0	0	0	1	0	1	0
Adams, Idaho, US	16003	Idaho	2020-03-05	2020-03-25	2020-05-01	1	0	0	23.9760548677272	26	31.2857142857143	100.017472281533	2.916974815	Thursday	4294	-20	-57	2020-03-30	2020-03-10	2020-05-21	2020-03-22	-25	-5	-77	-17	0	0	0	0	1	0	1	0
Adams, Idaho, US	16003	Idaho	2020-03-06	2020-03-25	2020-05-01	1	0	0	12.0432463534116	14	28.2857142857143	100.017472281533	2.916974815	Friday	4294	-19	-56	2020-03-30	2020-03-10	2020-05-21	2020-03-22	-24	-4	-76	-16	0	0	0	0	1	0	1	0
Adams, Idaho, US	16003	Idaho	2020-03-07	2020-03-25	2020-05-01	1	0	0	0	49	29.5714285714286	100.017472281533	2.916974815	Saturday	4294	-18	-55	2020-03-30	2020-03-10	2020-05-21	2020-03-22	-23	-3	-75	-15	0	0	0	0	1	0	1	0
Adams, Idaho, US	16003	Idaho	2020-03-08	2020-03-25	2020-05-01	1	0	0	0	43	29.1428571428571	100.017472281533	2.916974815	Sunday	4294	-17	-54	2020-03-30	2020-03-10	2020-05-21	2020-03-22	-22	-2	-74	-14	0	0	0	0	1	0	1	0
Adams, Idaho, US	16003	Idaho	2020-03-09	2020-03-25	2020-05-01	1	0	0	0	30	28.4285714285714	100.017472281533	2.916974815	Monday	4294	-16	-53	2020-03-30	2020-03-10	2020-05-21	2020-03-22	-21	-1	-73	-13	0	0	0	0	1	0	1	0
Adams, Idaho, US	16003	Idaho	2020-03-10	2020-03-25	2020-05-01	1	0	0	0	15	27.7142857142857	100.017472281533	2.916974815	Tuesday	4294	-15	-52	2020-03-30	2020-03-10	2020-05-21	2020-03-22	-20	0	-72	-12	0	0	0	0	1	0	1	0
Adams, Idaho, US	16003	Idaho	2020-03-11	2020-03-25	2020-05-01	1	0	0	0	24	28.7142857142857	100.017472281533	2.916974815	Wednesday	4294	-14	-51	2020-03-30	2020-03-10	2020-05-21	2020-03-22	-19	1	-71	-11	0	1	0	0	1	0	1	1
Adams, Idaho, US	16003	Idaho	2020-03-12	2020-03-25	2020-05-01	1	0	0	0	27	28.8571428571429	100.017472281533	2.916974815	Thursday	4294	-13	-50	2020-03-30	2020-03-10	2020-05-21	2020-03-22	-18	2	-70	-10	0	1	0	0	1	0	1	1
Adams, Idaho, US	16003	Idaho	2020-03-13	2020-03-25	2020-05-01	1	0	0	0	33	31.5714285714286	100.017472281533	2.916974815	Friday	4294	-12	-49	2020-03-30	2020-03-10	2020-05-21	2020-03-22	-17	3	-69	-9	0	1	0	0	1	0	1	1
Adams, Idaho, US	16003	Idaho	2020-03-14	2020-03-25	2020-05-01	1	0	0	0	19	27.2857142857143	100.017472281533	2.916974815	Saturday	4294	-11	-48	2020-03-30	2020-03-10	2020-05-21	2020-03-22	-16	4	-68	-8	0	1	0	0	1	0	1	1
Adams, Idaho, US	16003	Idaho	2020-03-15	2020-03-25	2020-05-01	1	0	0	0	41	27	100.017472281533	2.916974815	Sunday	4294	-10	-47	2020-03-30	2020-03-10	2020-05-21	2020-03-22	-15	5	-67	-7	0	1	0	0	1	0	1	1
Adams, Idaho, US	16003	Idaho	2020-03-16	2020-03-25	2020-05-01	1	0	0	0	15	24.8571428571429	100.017472281533	2.916974815	Monday	4294	-9	-46	2020-03-30	2020-03-10	2020-05-21	2020-03-22	-14	6	-66	-6	0	1	0	0	1	0	1	1
Adams, Idaho, US	16003	Idaho	2020-03-17	2020-03-25	2020-05-01	1	0	0	0	25	26.2857142857143	100.017472281533	2.916974815	Tuesday	4294	-8	-45	2020-03-30	2020-03-10	2020-05-21	2020-03-22	-13	7	-65	-5	0	1	0	0	1	0	1	1
Adams, Idaho, US	16003	Idaho	2020-03-18	2020-03-25	2020-05-01	1	0	0	0	24	26.2857142857143	100.017472281533	2.916974815	Wednesday	4294	-7	-44	2020-03-30	2020-03-10	2020-05-21	2020-03-22	-12	8	-64	-4	0	1	0	0	1	0	1	1
Adams, Idaho, US	16003	Idaho	2020-03-19	2020-03-25	2020-05-01	1	0	0	0	19	25.1428571428571	100.017472281533	2.916974815	Thursday	4294	-6	-43	2020-03-30	2020-03-10	2020-05-21	2020-03-22	-11	9	-63	-3	0	1	0	0	1	0	1	1
Adams, Idaho, US	16003	Idaho	2020-03-20	2020-03-25	2020-05-01	1	0	0	0	26	24.1428571428571	100.017472281533	2.916974815	Friday	4294	-5	-42	2020-03-30	2020-03-10	2020-05-21	2020-03-22	-10	10	-62	-2	0	1	0	0	1	0	1	1
Adams, Idaho, US	16003	Idaho	2020-03-21	2020-03-25	2020-05-01	1	0	0	0	37	26.7142857142857	100.017472281533	2.916974815	Saturday	4294	-4	-41	2020-03-30	2020-03-10	2020-05-21	2020-03-22	-9	11	-61	-1	0	1	0	0	1	0	1	1
Adams, Idaho, US	16003	Idaho	2020-03-22	2020-03-25	2020-05-01	1	0	0	0	18	23.4285714285714	100.017472281533	2.916974815	Sunday	4294	-3	-40	2020-03-30	2020-03-10	2020-05-21	2020-03-22	-8	12	-60	0	0	1	0	0	1	0	0	1
Adams, Idaho, US	16003	Idaho	2020-03-23	2020-03-25	2020-05-01	1	0	0	0	39	26.8571428571429	100.017472281533	2.916974815	Monday	4294	-2	-39	2020-03-30	2020-03-10	2020-05-21	2020-03-22	-7	13	-59	1	0	1	0	1	1	0	0	1
Adams, Idaho, US	16003	Idaho	2020-03-24	2020-03-25	2020-05-01	1	0	0	0	28	27.2857142857143	100.017472281533	2.916974815	Tuesday	4294	-1	-38	2020-03-30	2020-03-10	2020-05-21	2020-03-22	-6	14	-58	2	0	1	0	1	1	0	0	1
Adams, Idaho, US	16003	Idaho	2020-03-25	2020-03-25	2020-05-01	1	0	0	0	29	28	100.017472281533	2.916974815	Wednesday	4294	0	-37	2020-03-30	2020-03-10	2020-05-21	2020-03-22	-5	15	-57	3	0	1	0	1	1	0	0	1
Adams, Idaho, US	16003	Idaho	2020-03-26	2020-03-25	2020-05-01	1	1	0	0	26	29	100.017472281533	2.916974815	Thursday	4294	1	-36	2020-03-30	2020-03-10	2020-05-21	2020-03-22	-4	16	-56	4	0	1	0	1	1	0	0	1
Adams, Idaho, US	16003	Idaho	2020-03-27	2020-03-25	2020-05-01	1	1	0	0	27	29.1428571428571	100.017472281533	2.916974815	Friday	4294	2	-35	2020-03-30	2020-03-10	2020-05-21	2020-03-22	-3	17	-55	5	0	1	0	1	1	0	0	1
Adams, Idaho, US	16003	Idaho	2020-03-28	2020-03-25	2020-05-01	1	1	0	0	25	27.4285714285714	100.017472281533	2.916974815	Saturday	4294	3	-34	2020-03-30	2020-03-10	2020-05-21	2020-03-22	-2	18	-54	6	0	1	0	1	1	0	0	1
Adams, Idaho, US	16003	Idaho	2020-03-29	2020-03-25	2020-05-01	1	1	0	0	44	31.1428571428571	100.017472281533	2.916974815	Sunday	4294	4	-33	2020-03-30	2020-03-10	2020-05-21	2020-03-22	-1	19	-53	7	0	1	0	1	1	0	0	1
Adams, Idaho, US	16003	Idaho	2020-03-30	2020-03-25	2020-05-01	1	1	0	0	40	31.2857142857143	100.017472281533	2.916974815	Monday	4294	5	-32	2020-03-30	2020-03-10	2020-05-21	2020-03-22	0	20	-52	8	0	1	0	1	1	0	0	1
Adams, Idaho, US	16003	Idaho	2020-03-31	2020-03-25	2020-05-01	1	1	0	0	54	35	100.017472281533	2.916974815	Tuesday	4294	6	-31	2020-03-30	2020-03-10	2020-05-21	2020-03-22	1	21	-51	9	1	1	0	1	1	1	0	1
Adams, Idaho, US	16003	Idaho	2020-04-01	2020-03-25	2020-05-01	1	1	0	0	44	37.1428571428571	100.017472281533	2.916974815	Wednesday	4294	7	-30	2020-03-30	2020-03-10	2020-05-21	2020-03-22	2	22	-50	10	1	1	0	1	1	1	0	1
Adams, Idaho, US	16003	Idaho	2020-04-02	2020-03-25	2020-05-01	1	1	2.32883092687471	0.332690132410673	60	42	100.017472281533	2.916974815	Thursday	4294	8	-29	2020-03-30	2020-03-10	2020-05-21	2020-03-22	3	23	-49	11	1	1	0	1	1	1	0	1
Adams, Idaho, US	16003	Idaho	2020-04-03	2020-03-25	2020-05-01	1	1	2.32883092687471	0.665380264821345	40	43.8571428571429	100.017472281533	2.916974815	Friday	4294	9	-28	2020-03-30	2020-03-10	2020-05-21	2020-03-22	4	24	-48	12	1	1	0	1	1	1	0	1
Adams, Idaho, US	16003	Idaho	2020-04-04	2020-03-25	2020-05-01	1	1	2.32883092687471	0.998070397232018	50	47.4285714285714	100.017472281533	2.916974815	Saturday	4294	10	-27	2020-03-30	2020-03-10	2020-05-21	2020-03-22	5	25	-47	13	1	1	0	1	1	1	0	1
Adams, Idaho, US	16003	Idaho	2020-04-05	2020-03-25	2020-05-01	1	1	2.32883092687471	1.33076052964269	45	47.5714285714286	100.017472281533	2.916974815	Sunday	4294	11	-26	2020-03-30	2020-03-10	2020-05-21	2020-03-22	6	26	-46	14	1	1	0	1	1	1	0	1
Adams, Idaho, US	16003	Idaho	2020-04-06	2020-03-25	2020-05-01	1	1	2.32883092687471	1.66345066205336	49	48.8571428571429	100.017472281533	2.916974815	Monday	4294	12	-25	2020-03-30	2020-03-10	2020-05-21	2020-03-22	7	27	-45	15	1	1	0	1	1	1	0	1
Adams, Idaho, US	16003	Idaho	2020-04-07	2020-03-25	2020-05-01	1	1	2.32883092687471	1.99614079446404	35	46.1428571428571	100.017472281533	2.916974815	Tuesday	4294	13	-24	2020-03-30	2020-03-10	2020-05-21	2020-03-22	8	28	-44	16	1	1	0	1	1	1	0	1
Adams, Idaho, US	16003	Idaho	2020-04-08	2020-03-25	2020-05-01	1	1	2.32883092687471	2.32883092687471	40	45.5714285714286	100.017472281533	2.916974815	Wednesday	4294	14	-23	2020-03-30	2020-03-10	2020-05-21	2020-03-22	9	29	-43	17	1	1	0	1	1	1	0	1
Adams, Idaho, US	16003	Idaho	2020-04-09	2020-03-25	2020-05-01	1	1	2.32883092687471	2.32883092687471	48	43.8571428571429	100.017472281533	2.916974815	Thursday	4294	15	-22	2020-03-30	2020-03-10	2020-05-21	2020-03-22	10	30	-42	18	1	1	0	1	1	1	0	1
Adams, Idaho, US	16003	Idaho	2020-04-10	2020-03-25	2020-05-01	1	1	2.32883092687471	2.32883092687471	37	43.4285714285714	100.017472281533	2.916974815	Friday	4294	16	-21	2020-03-30	2020-03-10	2020-05-21	2020-03-22	11	31	-41	19	1	1	0	1	1	1	0	1
Adams, Idaho, US	16003	Idaho	2020-04-11	2020-03-25	2020-05-01	1	1	2.32883092687471	2.32883092687471	63	45.2857142857143	100.017472281533	2.916974815	Saturday	4294	17	-20	2020-03-30	2020-03-10	2020-05-21	2020-03-22	12	32	-40	20	1	1	0	1	1	1	0	1
Adams, Idaho, US	16003	Idaho	2020-04-12	2020-03-25	2020-05-01	1	1	2.32883092687471	2.32883092687471	64	48	100.017472281533	2.916974815	Sunday	4294	18	-19	2020-03-30	2020-03-10	2020-05-21	2020-03-22	13	33	-39	21	1	1	0	1	1	1	0	1
Adams, Idaho, US	16003	Idaho	2020-04-13	2020-03-25	2020-05-01	1	1	2.32883092687471	2.32883092687471	41	46.8571428571429	100.017472281533	2.916974815	Monday	4294	19	-18	2020-03-30	2020-03-10	2020-05-21	2020-03-22	14	34	-38	22	1	1	0	1	1	1	0	1
Adams, Idaho, US	16003	Idaho	2020-04-14	2020-03-25	2020-05-01	1	1	2.32883092687471	2.32883092687471	42	47.8571428571429	100.017472281533	2.916974815	Tuesday	4294	20	-17	2020-03-30	2020-03-10	2020-05-21	2020-03-22	15	35	-37	23	1	1	0	1	1	1	0	1
Adams, Idaho, US	16003	Idaho	2020-04-15	2020-03-25	2020-05-01	1	1	2.32883092687471	2.32883092687471	51	49.4285714285714	100.017472281533	2.916974815	Wednesday	4294	21	-16	2020-03-30	2020-03-10	2020-05-21	2020-03-22	16	36	-36	24	1	1	0	1	1	1	0	1
Adams, Idaho, US	16003	Idaho	2020-04-16	2020-03-25	2020-05-01	1	1	2.32883092687471	2.32883092687471	32	47.1428571428571	100.017472281533	2.916974815	Thursday	4294	22	-15	2020-03-30	2020-03-10	2020-05-21	2020-03-22	17	37	-35	25	1	1	0	1	1	1	0	1
Adams, Idaho, US	16003	Idaho	2020-04-17	2020-03-25	2020-05-01	1	1	2.32883092687471	2.32883092687471	34	46.7142857142857	100.017472281533	2.916974815	Friday	4294	23	-14	2020-03-30	2020-03-10	2020-05-21	2020-03-22	18	38	-34	26	1	1	0	1	1	1	0	1
Adams, Idaho, US	16003	Idaho	2020-04-18	2020-03-25	2020-05-01	1	1	2.32883092687471	2.32883092687471	49	44.7142857142857	100.017472281533	2.916974815	Saturday	4294	24	-13	2020-03-30	2020-03-10	2020-05-21	2020-03-22	19	39	-33	27	1	1	0	1	1	1	0	1
Adams, Idaho, US	16003	Idaho	2020-04-19	2020-03-25	2020-05-01	1	1	2.32883092687471	2.32883092687471	58	43.8571428571429	100.017472281533	2.916974815	Sunday	4294	25	-12	2020-03-30	2020-03-10	2020-05-21	2020-03-22	20	40	-32	28	1	1	0	1	1	1	0	1
Adams, Idaho, US	16003	Idaho	2020-04-20	2020-03-25	2020-05-01	1	1	2.32883092687471	2.32883092687471	26	41.7142857142857	100.017472281533	2.916974815	Monday	4294	26	-11	2020-03-30	2020-03-10	2020-05-21	2020-03-22	21	41	-31	29	1	1	0	1	1	1	0	1
Adams, Idaho, US	16003	Idaho	2020-04-21	2020-03-25	2020-05-01	1	1	6.98649278062413	2.99421119169605	32	40.2857142857143	100.017472281533	2.916974815	Tuesday	4294	27	-10	2020-03-30	2020-03-10	2020-05-21	2020-03-22	22	42	-30	30	1	1	0	1	1	1	0	1
Adams, Idaho, US	16003	Idaho	2020-04-22	2020-03-25	2020-05-01	1	1	6.98649278062413	3.6595914565174	49	40	100.017472281533	2.916974815	Wednesday	4294	28	-9	2020-03-30	2020-03-10	2020-05-21	2020-03-22	23	43	-29	31	1	1	0	1	1	1	0	1
Adams, Idaho, US	16003	Idaho	2020-04-23	2020-03-25	2020-05-01	1	1	6.98649278062413	4.32497172133875	48	42.2857142857143	100.017472281533	2.916974815	Thursday	4294	29	-8	2020-03-30	2020-03-10	2020-05-21	2020-03-22	24	44	-28	32	1	1	0	1	1	1	0	1
Adams, Idaho, US	16003	Idaho	2020-04-24	2020-03-25	2020-05-01	1	1	6.98649278062413	4.99035198616009	41	43.2857142857143	100.017472281533	2.916974815	Friday	4294	30	-7	2020-03-30	2020-03-10	2020-05-21	2020-03-22	25	45	-27	33	1	1	0	1	1	1	0	1
Adams, Idaho, US	16003	Idaho	2020-04-25	2020-03-25	2020-05-01	1	1	6.98649278062413	5.65573225098144	42	42.2857142857143	100.017472281533	2.916974815	Saturday	4294	31	-6	2020-03-30	2020-03-10	2020-05-21	2020-03-22	26	46	-26	34	1	1	0	1	1	1	0	1
Adams, Idaho, US	16003	Idaho	2020-04-26	2020-03-25	2020-05-01	1	1	6.98649278062413	6.32111251580278	52	41.4285714285714	100.017472281533	2.916974815	Sunday	4294	32	-5	2020-03-30	2020-03-10	2020-05-21	2020-03-22	27	47	-25	35	1	1	0	1	1	1	0	1
Adams, Idaho, US	16003	Idaho	2020-04-27	2020-03-25	2020-05-01	1	1	6.98649278062413	6.98649278062413	38	43.1428571428571	100.017472281533	2.916974815	Monday	4294	33	-4	2020-03-30	2020-03-10	2020-05-21	2020-03-22	28	48	-24	36	1	1	0	1	1	1	0	1
Adams, Idaho, US	16003	Idaho	2020-04-28	2020-03-25	2020-05-01	1	1	6.98649278062413	6.98649278062413	20	41.4285714285714	100.017472281533	2.916974815	Tuesday	4294	34	-3	2020-03-30	2020-03-10	2020-05-21	2020-03-22	29	49	-23	37	1	1	0	1	1	1	0	1
Adams, Idaho, US	16003	Idaho	2020-04-29	2020-03-25	2020-05-01	1	1	6.98649278062413	6.98649278062413	45	40.8571428571429	100.017472281533	2.916974815	Wednesday	4294	35	-2	2020-03-30	2020-03-10	2020-05-21	2020-03-22	30	50	-22	38	1	1	0	1	1	1	0	1
Adams, Idaho, US	16003	Idaho	2020-04-30	2020-03-25	2020-05-01	1	1	6.98649278062413	6.98649278062413	36	39.1428571428571	100.017472281533	2.916974815	Thursday	4294	36	-1	2020-03-30	2020-03-10	2020-05-21	2020-03-22	31	51	-21	39	1	1	0	1	1	1	0	1
Adams, Idaho, US	16003	Idaho	2020-05-01	2020-03-25	2020-05-01	0	1	6.98649278062413	6.98649278062413	23	36.5714285714286	100.017472281533	2.916974815	Friday	4294	37	0	2020-03-30	2020-03-10	2020-05-21	2020-03-22	32	52	-20	40	1	1	0	1	1	1	0	1
Adams, Idaho, US	16003	Idaho	2020-05-02	2020-03-25	2020-05-01	0	1	6.98649278062413	6.98649278062413	32	35.1428571428571	100.017472281533	2.916974815	Saturday	4294	38	1	2020-03-30	2020-03-10	2020-05-21	2020-03-22	33	53	-19	41	1	1	0	1	1	1	0	1
Adams, Idaho, US	16003	Idaho	2020-05-03	2020-03-25	2020-05-01	0	1	6.98649278062413	6.98649278062413	46	34.2857142857143	100.017472281533	2.916974815	Sunday	4294	39	2	2020-03-30	2020-03-10	2020-05-21	2020-03-22	34	54	-18	42	1	1	0	1	1	1	0	1
Adams, Idaho, US	16003	Idaho	2020-05-04	2020-03-25	2020-05-01	0	1	6.98649278062413	6.98649278062413	19	31.5714285714286	100.017472281533	2.916974815	Monday	4294	40	3	2020-03-30	2020-03-10	2020-05-21	2020-03-22	35	55	-17	43	1	1	0	1	1	1	0	1
Adams, Idaho, US	16003	Idaho	2020-05-05	2020-03-25	2020-05-01	0	1	6.98649278062413	6.98649278062413	30	33	100.017472281533	2.916974815	Tuesday	4294	41	4	2020-03-30	2020-03-10	2020-05-21	2020-03-22	36	56	-16	44	1	1	0	1	1	1	0	1
Adams, Idaho, US	16003	Idaho	2020-05-06	2020-03-25	2020-05-01	0	1	6.98649278062413	6.98649278062413	23	29.8571428571429	100.017472281533	2.916974815	Wednesday	4294	42	5	2020-03-30	2020-03-10	2020-05-21	2020-03-22	37	57	-15	45	1	1	0	1	1	1	0	1
Adams, Idaho, US	16003	Idaho	2020-05-07	2020-03-25	2020-05-01	0	1	6.98649278062413	6.98649278062413	29	28.8571428571429	100.017472281533	2.916974815	Thursday	4294	43	6	2020-03-30	2020-03-10	2020-05-21	2020-03-22	38	58	-14	46	1	1	0	1	1	1	0	1
Adams, Idaho, US	16003	Idaho	2020-05-08	2020-03-25	2020-05-01	0	1	6.98649278062413	6.98649278062413	12	27.2857142857143	100.017472281533	2.916974815	Friday	4294	44	7	2020-03-30	2020-03-10	2020-05-21	2020-03-22	39	59	-13	47	1	1	0	1	1	1	0	1
Adams, Idaho, US	16003	Idaho	2020-05-09	2020-03-25	2020-05-01	0	1	6.98649278062413	6.98649278062413	43	28.8571428571429	100.017472281533	2.916974815	Saturday	4294	45	8	2020-03-30	2020-03-10	2020-05-21	2020-03-22	40	60	-12	48	1	1	0	1	1	1	0	1
Adams, Idaho, US	16003	Idaho	2020-05-10	2020-03-25	2020-05-01	0	1	6.98649278062413	6.98649278062413	32	26.8571428571429	100.017472281533	2.916974815	Sunday	4294	46	9	2020-03-30	2020-03-10	2020-05-21	2020-03-22	41	61	-11	49	1	1	0	1	1	1	0	1
Adams, Idaho, US	16003	Idaho	2020-05-11	2020-03-25	2020-05-01	0	1	6.98649278062413	6.98649278062413	23	27.4285714285714	100.017472281533	2.916974815	Monday	4294	47	10	2020-03-30	2020-03-10	2020-05-21	2020-03-22	42	62	-10	50	1	1	0	1	1	1	0	1
Adams, Idaho, US	16003	Idaho	2020-05-12	2020-03-25	2020-05-01	0	1	6.98649278062413	6.98649278062413	40	28.8571428571429	100.017472281533	2.916974815	Tuesday	4294	48	11	2020-03-30	2020-03-10	2020-05-21	2020-03-22	43	63	-9	51	1	1	0	1	1	1	0	1
Adams, Idaho, US	16003	Idaho	2020-05-13	2020-03-25	2020-05-01	0	1	6.98649278062413	6.98649278062413	24	29	100.017472281533	2.916974815	Wednesday	4294	49	12	2020-03-30	2020-03-10	2020-05-21	2020-03-22	44	64	-8	52	1	1	0	1	1	1	0	1
Adams, Idaho, US	16003	Idaho	2020-05-14	2020-03-25	2020-05-01	0	1	6.98649278062413	6.98649278062413	50	32	100.017472281533	2.916974815	Thursday	4294	50	13	2020-03-30	2020-03-10	2020-05-21	2020-03-22	45	65	-7	53	1	1	0	1	1	1	0	1
Adams, Idaho, US	16003	Idaho	2020-05-15	2020-03-25	2020-05-01	0	1	6.98649278062413	6.98649278062413	39	35.8571428571429	100.017472281533	2.916974815	Friday	4294	51	14	2020-03-30	2020-03-10	2020-05-21	2020-03-22	46	66	-6	54	1	1	0	1	1	1	0	1
Adams, Idaho, US	16003	Idaho	2020-05-16	2020-03-25	2020-05-01	0	1	6.98649278062413	6.98649278062413	32	34.2857142857143	100.017472281533	2.916974815	Saturday	4294	52	15	2020-03-30	2020-03-10	2020-05-21	2020-03-22	47	67	-5	55	1	1	0	1	1	1	0	1
Adams, Idaho, US	16003	Idaho	2020-05-17	2020-03-25	2020-05-01	0	1	6.98649278062413	6.98649278062413	37	35	100.017472281533	2.916974815	Sunday	4294	53	16	2020-03-30	2020-03-10	2020-05-21	2020-03-22	48	68	-4	56	1	1	0	1	1	1	0	1
Adams, Idaho, US	16003	Idaho	2020-05-18	2020-03-25	2020-05-01	0	1	6.98649278062413	6.98649278062413	32	36.2857142857143	100.017472281533	2.916974815	Monday	4294	54	17	2020-03-30	2020-03-10	2020-05-21	2020-03-22	49	69	-3	57	1	1	0	1	1	1	0	1
Adams, Idaho, US	16003	Idaho	2020-05-19	2020-03-25	2020-05-01	0	1	6.98649278062413	6.98649278062413	29	34.7142857142857	100.017472281533	2.916974815	Tuesday	4294	55	18	2020-03-30	2020-03-10	2020-05-21	2020-03-22	50	70	-2	58	1	1	0	1	1	1	0	1
Adams, Idaho, US	16003	Idaho	2020-05-20	2020-03-25	2020-05-01	0	1	6.98649278062413	6.98649278062413	35	36.2857142857143	100.017472281533	2.916974815	Wednesday	4294	56	19	2020-03-30	2020-03-10	2020-05-21	2020-03-22	51	71	-1	59	1	1	0	1	1	1	0	1
Adams, Idaho, US	16003	Idaho	2020-05-21	2020-03-25	2020-05-01	0	1	6.98649278062413	6.98649278062413	17	31.5714285714286	100.017472281533	2.916974815	Thursday	4294	57	20	2020-03-30	2020-03-10	2020-05-21	2020-03-22	52	72	0	60	1	1	0	1	0	1	0	1
Adams, Idaho, US	16003	Idaho	2020-05-22	2020-03-25	2020-05-01	0	1	6.98649278062413	6.98649278062413	27	29.8571428571429	100.017472281533	2.916974815	Friday	4294	58	21	2020-03-30	2020-03-10	2020-05-21	2020-03-22	53	73	1	61	1	1	1	1	0	1	0	1
Adams, Idaho, US	16003	Idaho	2020-05-23	2020-03-25	2020-05-01	0	1	6.98649278062413	6.98649278062413	34	30.1428571428571	100.017472281533	2.916974815	Saturday	4294	59	22	2020-03-30	2020-03-10	2020-05-21	2020-03-22	54	74	2	62	1	1	1	1	0	1	0	1
Adams, Idaho, US	16003	Idaho	2020-05-24	2020-03-25	2020-05-01	0	1	6.98649278062413	6.98649278062413	27	28.7142857142857	100.017472281533	2.916974815	Sunday	4294	60	23	2020-03-30	2020-03-10	2020-05-21	2020-03-22	55	75	3	63	1	1	1	1	0	1	0	1
Adams, Idaho, US	16003	Idaho	2020-05-25	2020-03-25	2020-05-01	0	1	6.98649278062413	6.98649278062413	24	27.5714285714286	100.017472281533	2.916974815	Monday	4294	61	24	2020-03-30	2020-03-10	2020-05-21	2020-03-22	56	76	4	64	1	1	1	1	0	1	0	1
Adams, Idaho, US	16003	Idaho	2020-05-26	2020-03-25	2020-05-01	0	1	6.98649278062413	6.98649278062413	26	27.1428571428571	100.017472281533	2.916974815	Tuesday	4294	62	25	2020-03-30	2020-03-10	2020-05-21	2020-03-22	57	77	5	65	1	1	1	1	0	1	0	1
Adams, Idaho, US	16003	Idaho	2020-05-27	2020-03-25	2020-05-01	0	1	6.98649278062413	6.98649278062413	12	23.8571428571429	100.017472281533	2.916974815	Wednesday	4294	63	26	2020-03-30	2020-03-10	2020-05-21	2020-03-22	58	78	6	66	1	1	1	1	0	1	0	1
Adams, Idaho, US	16003	Idaho	2020-05-28	2020-03-25	2020-05-01	0	1	6.98649278062413	6.98649278062413	14	23.4285714285714	100.017472281533	2.916974815	Thursday	4294	64	27	2020-03-30	2020-03-10	2020-05-21	2020-03-22	59	79	7	67	1	1	1	1	0	1	0	1
Adams, Idaho, US	16003	Idaho	2020-05-29	2020-03-25	2020-05-01	0	1	6.98649278062413	6.98649278062413	15	21.7142857142857	100.017472281533	2.916974815	Friday	4294	65	28	2020-03-30	2020-03-10	2020-05-21	2020-03-22	60	80	8	68	1	1	1	1	0	1	0	1
Adams, Idaho, US	16003	Idaho	2020-05-30	2020-03-25	2020-05-01	0	1	6.98649278062413	6.98649278062413	25	20.4285714285714	100.017472281533	2.916974815	Saturday	4294	66	29	2020-03-30	2020-03-10	2020-05-21	2020-03-22	61	81	9	69	1	1	1	1	0	1	0	1
Adams, Idaho, US	16003	Idaho	2020-05-31	2020-03-25	2020-05-01	0	1	6.98649278062413	6.98649278062413	34	21.4285714285714	100.017472281533	2.916974815	Sunday	4294	67	30	2020-03-30	2020-03-10	2020-05-21	2020-03-22	62	82	10	70	1	1	1	1	0	1	0	1
Adams, Idaho, US	16003	Idaho	2020-06-01	2020-03-25	2020-05-01	0	1	6.98649278062413	6.98649278062413	23	21.2857142857143	100.017472281533	2.916974815	Monday	4294	68	31	2020-03-30	2020-03-10	2020-05-21	2020-03-22	63	83	11	71	1	1	1	1	0	1	0	1
Adams, Idaho, US	16003	Idaho	2020-06-02	2020-03-25	2020-05-01	0	1	6.98649278062413	6.98649278062413	39	23.1428571428571	100.017472281533	2.916974815	Tuesday	4294	69	32	2020-03-30	2020-03-10	2020-05-21	2020-03-22	64	84	12	72	1	1	1	1	0	1	0	1
Adams, Idaho, US	16003	Idaho	2020-06-03	2020-03-25	2020-05-01	0	1	6.98649278062413	6.98649278062413	13	23.2857142857143	100.017472281533	2.916974815	Wednesday	4294	70	33	2020-03-30	2020-03-10	2020-05-21	2020-03-22	65	85	13	73	1	1	1	1	0	1	0	1
Adams, Idaho, US	16003	Idaho	2020-06-04	2020-03-25	2020-05-01	0	1	6.98649278062413	6.98649278062413	32	25.8571428571429	100.017472281533	2.916974815	Thursday	4294	71	34	2020-03-30	2020-03-10	2020-05-21	2020-03-22	66	86	14	74	1	1	1	1	0	1	0	1
Adams, Idaho, US	16003	Idaho	2020-06-05	2020-03-25	2020-05-01	0	1	6.98649278062413	6.98649278062413	22	26.8571428571429	100.017472281533	2.916974815	Friday	4294	72	35	2020-03-30	2020-03-10	2020-05-21	2020-03-22	67	87	15	75	1	1	1	1	0	1	0	1
Adams, Idaho, US	16003	Idaho	2020-06-06	2020-03-25	2020-05-01	0	1	6.98649278062413	6.98649278062413	52	30.7142857142857	100.017472281533	2.916974815	Saturday	4294	73	36	2020-03-30	2020-03-10	2020-05-21	2020-03-22	68	88	16	76	1	1	1	1	0	1	0	1
Adams, Idaho, US	16003	Idaho	2020-06-07	2020-03-25	2020-05-01	0	1	6.98649278062413	6.98649278062413	48	32.7142857142857	100.017472281533	2.916974815	Sunday	4294	74	37	2020-03-30	2020-03-10	2020-05-21	2020-03-22	69	89	17	77	1	1	1	1	0	1	0	1
Adams, Idaho, US	16003	Idaho	2020-06-08	2020-03-25	2020-05-01	0	1	6.98649278062413	6.98649278062413	22	32.5714285714286	100.017472281533	2.916974815	Monday	4294	75	38	2020-03-30	2020-03-10	2020-05-21	2020-03-22	70	90	18	78	1	1	1	1	0	1	0	1
Adams, Idaho, US	16003	Idaho	2020-06-09	2020-03-25	2020-05-01	0	1	6.98649278062413	6.98649278062413	25	30.5714285714286	100.017472281533	2.916974815	Tuesday	4294	76	39	2020-03-30	2020-03-10	2020-05-21	2020-03-22	71	91	19	79	1	1	1	1	0	1	0	1
Adams, Idaho, US	16003	Idaho	2020-06-10	2020-03-25	2020-05-01	0	1	6.98649278062413	6.98649278062413	23	32	100.017472281533	2.916974815	Wednesday	4294	77	40	2020-03-30	2020-03-10	2020-05-21	2020-03-22	72	92	20	80	1	1	1	1	0	1	0	1
Adams, Idaho, US	16003	Idaho	2020-06-11	2020-03-25	2020-05-01	0	1	6.98649278062413	6.98649278062413	15	29.5714285714286	100.017472281533	2.916974815	Thursday	4294	78	41	2020-03-30	2020-03-10	2020-05-21	2020-03-22	73	93	21	81	1	1	1	1	0	1	0	1
Adams, Idaho, US	16003	Idaho	2020-06-12	2020-03-25	2020-05-01	0	1	9.31532370749884	7.3191829130348	31	30.8571428571429	100.017472281533	2.916974815	Friday	4294	79	42	2020-03-30	2020-03-10	2020-05-21	2020-03-22	74	94	22	82	1	1	1	1	0	1	0	1
Adams, Idaho, US	16003	Idaho	2020-06-13	2020-03-25	2020-05-01	0	1	9.31532370749884	7.65187304544547	54	31.1428571428571	100.017472281533	2.916974815	Saturday	4294	80	43	2020-03-30	2020-03-10	2020-05-21	2020-03-22	75	95	23	83	1	1	1	1	0	1	0	1
Adams, Idaho, US	16003	Idaho	2020-06-14	2020-03-25	2020-05-01	0	1	9.31532370749884	7.98456317785615	42	30.2857142857143	100.017472281533	2.916974815	Sunday	4294	81	44	2020-03-30	2020-03-10	2020-05-21	2020-03-22	76	96	24	84	1	1	1	1	0	1	0	1
Adams, Idaho, US	16003	Idaho	2020-06-15	2020-03-25	2020-05-01	0	1	9.31532370749884	8.31725331026682	32	31.7142857142857	100.017472281533	2.916974815	Monday	4294	82	45	2020-03-30	2020-03-10	2020-05-21	2020-03-22	77	97	25	85	1	1	1	1	0	1	0	1
Adams, Idaho, US	16003	Idaho	2020-06-16	2020-03-25	2020-05-01	0	1	13.9729855612483	9.31532370749884	28	32.1428571428571	100.017472281533	2.916974815	Tuesday	4294	83	46	2020-03-30	2020-03-10	2020-05-21	2020-03-22	78	98	26	86	1	1	1	1	0	1	0	1
Adams, Idaho, US	16003	Idaho	2020-06-17	2020-03-25	2020-05-01	0	1	20.9594783418724	11.3114645019629	19	31.5714285714286	100.017472281533	2.916974815	Wednesday	4294	84	47	2020-03-30	2020-03-10	2020-05-21	2020-03-22	79	99	27	87	1	1	1	1	0	1	0	1
Adams, Idaho, US	16003	Idaho	2020-06-18	2020-03-25	2020-05-01	0	1	20.9594783418724	13.3076052964269	23	32.7142857142857	100.017472281533	2.916974815	Thursday	4294	85	48	2020-03-30	2020-03-10	2020-05-21	2020-03-22	80	100	28	88	1	1	1	1	0	1	0	1
Adams, Idaho, US	16003	Idaho	2020-06-19	2020-03-25	2020-05-01	0	1	20.9594783418724	14.9710559584803	26	32	100.017472281533	2.916974815	Friday	4294	86	49	2020-03-30	2020-03-10	2020-05-21	2020-03-22	81	101	29	89	1	1	1	1	0	1	0	1
Adams, Idaho, US	16003	Idaho	2020-06-20	2020-03-25	2020-05-01	0	1	20.9594783418724	16.6345066205336	32	28.8571428571429	100.017472281533	2.916974815	Saturday	4294	87	50	2020-03-30	2020-03-10	2020-05-21	2020-03-22	82	102	30	90	1	1	1	1	0	1	0	1
Adams, Idaho, US	16003	Idaho	2020-06-21	2020-03-25	2020-05-01	0	1	20.9594783418724	18.297957282587	32	27.4285714285714	100.017472281533	2.916974815	Sunday	4294	88	51	2020-03-30	2020-03-10	2020-05-21	2020-03-22	83	103	31	91	1	1	1	1	0	1	0	1
Adams, Idaho, US	16003	Idaho	2020-06-22	2020-03-25	2020-05-01	0	1	23.2883092687471	20.294098077051	33	27.5714285714286	100.017472281533	2.916974815	Monday	4294	89	52	2020-03-30	2020-03-10	2020-05-21	2020-03-22	84	104	32	92	1	1	1	1	0	1	0	1
Adams, Idaho, US	16003	Idaho	2020-06-23	2020-03-25	2020-05-01	0	1	23.2883092687471	21.6248586066937	28	27.5714285714286	100.017472281533	2.916974815	Tuesday	4294	90	53	2020-03-30	2020-03-10	2020-05-21	2020-03-22	85	105	33	93	1	1	1	1	0	1	0	1
Adams, Idaho, US	16003	Idaho	2020-06-24	2020-03-25	2020-05-01	0	1	23.2883092687471	21.9575487391044	19	27.5714285714286	100.017472281533	2.916974815	Wednesday	4294	91	54	2020-03-30	2020-03-10	2020-05-21	2020-03-22	86	106	34	94	1	1	1	1	0	1	0	1
Adams, Idaho, US	16003	Idaho	2020-06-25	2020-03-25	2020-05-01	0	1	23.2883092687471	22.2902388715151	23	27.5714285714286	100.017472281533	2.916974815	Thursday	4294	92	55	2020-03-30	2020-03-10	2020-05-21	2020-03-22	87	107	35	95	1	1	1	1	0	1	0	1
Adams, Idaho, US	16003	Idaho	2020-06-26	2020-03-25	2020-05-01	0	1	23.2883092687471	22.6229290039257	26	27.5714285714286	100.017472281533	2.916974815	Friday	4294	93	56	2020-03-30	2020-03-10	2020-05-21	2020-03-22	88	108	36	96	1	1	1	1	0	1	0	1
Adams, Idaho, US	16003	Idaho	2020-06-27	2020-03-25	2020-05-01	0	1	23.2883092687471	22.9556191363364	27	26.8571428571429	100.017472281533	2.916974815	Saturday	4294	94	57	2020-03-30	2020-03-10	2020-05-21	2020-03-22	89	109	37	97	1	1	1	1	0	1	0	1
Adams, Idaho, US	16003	Idaho	2020-06-28	2020-03-25	2020-05-01	0	1	23.2883092687471	23.2883092687471	45	28.7142857142857	100.017472281533	2.916974815	Sunday	4294	95	58	2020-03-30	2020-03-10	2020-05-21	2020-03-22	90	110	38	98	1	1	1	1	0	1	0	1
Adams, Idaho, US	16003	Idaho	2020-06-29	2020-03-25	2020-05-01	0	1	23.2883092687471	23.2883092687471	40	29.7142857142857	100.017472281533	2.916974815	Monday	4294	96	59	2020-03-30	2020-03-10	2020-05-21	2020-03-22	91	111	39	99	1	1	1	1	0	1	0	1
Adams, Idaho, US	16003	Idaho	2020-06-30	2020-03-25	2020-05-01	0	1	25.6171401956218	23.6209994011578	38	31.1428571428571	100.017472281533	2.916974815	Tuesday	4294	97	60	2020-03-30	2020-03-10	2020-05-21	2020-03-22	92	112	40	100	1	1	1	1	0	1	0	1
Adams, Idaho, US	16003	Idaho	2020-07-01	2020-03-25	2020-05-01	0	1	25.6171401956218	23.9536895335684	31	32.8571428571429	100.017472281533	2.916974815	Wednesday	4294	98	61	2020-03-30	2020-03-10	2020-05-21	2020-03-22	93	113	41	101	1	1	1	1	0	1	0	1
Adams, Idaho, US	16003	Idaho	2020-07-02	2020-03-25	2020-05-01	0	1	25.6171401956218	24.2863796659791	23	32.8571428571429	100.017472281533	2.916974815	Thursday	4294	99	62	2020-03-30	2020-03-10	2020-05-21	2020-03-22	94	114	42	102	1	1	1	1	0	1	0	1
Adams, Idaho, US	16003	Idaho	2020-07-03	2020-03-25	2020-05-01	0	1	25.6171401956218	24.6190697983898	30	33.4285714285714	100.017472281533	2.916974815	Friday	4294	100	63	2020-03-30	2020-03-10	2020-05-21	2020-03-22	95	115	43	103	1	1	1	1	0	1	0	1
Adams, Idaho, US	16003	Idaho	2020-07-04	2020-03-25	2020-05-01	0	1	25.6171401956218	24.9517599308005	31	34	100.017472281533	2.916974815	Saturday	4294	101	64	2020-03-30	2020-03-10	2020-05-21	2020-03-22	96	116	44	104	1	1	1	1	0	1	0	1
Adams, Idaho, US	16003	Idaho	2020-07-05	2020-03-25	2020-05-01	0	1	25.6171401956218	25.2844500632111	38	33	100.017472281533	2.916974815	Sunday	4294	102	65	2020-03-30	2020-03-10	2020-05-21	2020-03-22	97	117	45	105	1	1	1	1	0	1	0	1
Adams, Illinois, US	17001	Illinois	2020-03-01	2020-03-21	2020-05-29	1	0	0	21.9575487391044	33	32	93.3551805911665	78.46447973	Sunday	65435	-20	-89	2020-03-26	2020-03-06	2020-06-18	2020-04-19	-25	-5	-109	-49	0	0	0	0	1	0	1	0
Adams, Illinois, US	17001	Illinois	2020-03-02	2020-03-21	2020-05-29	1	0	0	18.297957282587	15	28.7142857142857	93.3551805911665	78.46447973	Monday	65435	-19	-88	2020-03-26	2020-03-06	2020-06-18	2020-04-19	-24	-4	-108	-48	0	0	0	0	1	0	1	0
Adams, Illinois, US	17001	Illinois	2020-03-03	2020-03-21	2020-05-29	1	0	0	14.6383658260696	15	26.4285714285714	93.3551805911665	78.46447973	Tuesday	65435	-18	-87	2020-03-26	2020-03-06	2020-06-18	2020-04-19	-23	-3	-107	-47	0	0	0	0	1	0	1	0
Adams, Illinois, US	17001	Illinois	2020-03-04	2020-03-21	2020-05-29	1	0	0	10.9787743695522	13	25	93.3551805911665	78.46447973	Wednesday	65435	-17	-86	2020-03-26	2020-03-06	2020-06-18	2020-04-19	-22	-2	-106	-46	0	0	0	0	1	0	1	0
Adams, Illinois, US	17001	Illinois	2020-03-05	2020-03-21	2020-05-29	1	0	0	7.3191829130348	15	22.8571428571429	93.3551805911665	78.46447973	Thursday	65435	-16	-85	2020-03-26	2020-03-06	2020-06-18	2020-04-19	-21	-1	-105	-45	0	0	0	0	1	0	1	0
Adams, Illinois, US	17001	Illinois	2020-03-06	2020-03-21	2020-05-29	1	0	0	3.6595914565174	14	20.4285714285714	93.3551805911665	78.46447973	Friday	65435	-15	-84	2020-03-26	2020-03-06	2020-06-18	2020-04-19	-20	0	-104	-44	0	0	0	0	1	0	1	0
Adams, Illinois, US	17001	Illinois	2020-03-07	2020-03-21	2020-05-29	1	0	0	0	22	18.1428571428571	93.3551805911665	78.46447973	Saturday	65435	-14	-83	2020-03-26	2020-03-06	2020-06-18	2020-04-19	-19	1	-103	-43	0	1	0	0	1	0	1	1
Adams, Illinois, US	17001	Illinois	2020-03-08	2020-03-21	2020-05-29	1	0	0	0	38	18.8571428571429	93.3551805911665	78.46447973	Sunday	65435	-13	-82	2020-03-26	2020-03-06	2020-06-18	2020-04-19	-18	2	-102	-42	0	1	0	0	1	0	1	1
Adams, Illinois, US	17001	Illinois	2020-03-09	2020-03-21	2020-05-29	1	0	0	0	24	20.1428571428571	93.3551805911665	78.46447973	Monday	65435	-12	-81	2020-03-26	2020-03-06	2020-06-18	2020-04-19	-17	3	-101	-41	0	1	0	0	1	0	1	1
Adams, Illinois, US	17001	Illinois	2020-03-10	2020-03-21	2020-05-29	1	0	0	0	17	20.4285714285714	93.3551805911665	78.46447973	Tuesday	65435	-11	-80	2020-03-26	2020-03-06	2020-06-18	2020-04-19	-16	4	-100	-40	0	1	0	0	1	0	1	1
Adams, Illinois, US	17001	Illinois	2020-03-11	2020-03-21	2020-05-29	1	0	0	0	17	21	93.3551805911665	78.46447973	Wednesday	65435	-10	-79	2020-03-26	2020-03-06	2020-06-18	2020-04-19	-15	5	-99	-39	0	1	0	0	1	0	1	1
Adams, Illinois, US	17001	Illinois	2020-03-12	2020-03-21	2020-05-29	1	0	0	0	15	21	93.3551805911665	78.46447973	Thursday	65435	-9	-78	2020-03-26	2020-03-06	2020-06-18	2020-04-19	-14	6	-98	-38	0	1	0	0	1	0	1	1
Adams, Illinois, US	17001	Illinois	2020-03-13	2020-03-21	2020-05-29	1	0	0	0	14	21	93.3551805911665	78.46447973	Friday	65435	-8	-77	2020-03-26	2020-03-06	2020-06-18	2020-04-19	-13	7	-97	-37	0	1	0	0	1	0	1	1
Adams, Illinois, US	17001	Illinois	2020-03-14	2020-03-21	2020-05-29	1	0	0	0	40	23.5714285714286	93.3551805911665	78.46447973	Saturday	65435	-7	-76	2020-03-26	2020-03-06	2020-06-18	2020-04-19	-12	8	-96	-36	0	1	0	0	1	0	1	1
Adams, Illinois, US	17001	Illinois	2020-03-15	2020-03-21	2020-05-29	1	0	0	0	47	24.8571428571429	93.3551805911665	78.46447973	Sunday	65435	-6	-75	2020-03-26	2020-03-06	2020-06-18	2020-04-19	-11	9	-95	-35	0	1	0	0	1	0	1	1
Adams, Illinois, US	17001	Illinois	2020-03-16	2020-03-21	2020-05-29	1	0	0	0	25	25	93.3551805911665	78.46447973	Monday	65435	-5	-74	2020-03-26	2020-03-06	2020-06-18	2020-04-19	-10	10	-94	-34	0	1	0	0	1	0	1	1
Adams, Illinois, US	17001	Illinois	2020-03-17	2020-03-21	2020-05-29	1	0	0	0	29	26.7142857142857	93.3551805911665	78.46447973	Tuesday	65435	-4	-73	2020-03-26	2020-03-06	2020-06-18	2020-04-19	-9	11	-93	-33	0	1	0	0	1	0	1	1
Adams, Illinois, US	17001	Illinois	2020-03-18	2020-03-21	2020-05-29	1	0	0	0	40	30	93.3551805911665	78.46447973	Wednesday	65435	-3	-72	2020-03-26	2020-03-06	2020-06-18	2020-04-19	-8	12	-92	-32	0	1	0	0	1	0	1	1
Adams, Illinois, US	17001	Illinois	2020-03-19	2020-03-21	2020-05-29	1	0	0	0	39	33.4285714285714	93.3551805911665	78.46447973	Thursday	65435	-2	-71	2020-03-26	2020-03-06	2020-06-18	2020-04-19	-7	13	-91	-31	0	1	0	0	1	0	1	1
Adams, Illinois, US	17001	Illinois	2020-03-20	2020-03-21	2020-05-29	1	0	0.152823412546802	0.0218319160781146	35	36.4285714285714	93.3551805911665	78.46447973	Friday	65435	-1	-70	2020-03-26	2020-03-06	2020-06-18	2020-04-19	-6	14	-90	-30	0	1	0	0	1	0	1	1
Adams, Illinois, US	17001	Illinois	2020-03-21	2020-03-21	2020-05-29	1	0	0.152823412546802	0.0436638321562292	59	39.1428571428571	93.3551805911665	78.46447973	Saturday	65435	0	-69	2020-03-26	2020-03-06	2020-06-18	2020-04-19	-5	15	-89	-29	0	1	0	0	1	0	1	1
Adams, Illinois, US	17001	Illinois	2020-03-22	2020-03-21	2020-05-29	1	1	0.152823412546802	0.0654957482343438	80	43.8571428571429	93.3551805911665	78.46447973	Sunday	65435	1	-68	2020-03-26	2020-03-06	2020-06-18	2020-04-19	-4	16	-88	-28	0	1	0	0	1	0	1	1
Adams, Illinois, US	17001	Illinois	2020-03-23	2020-03-21	2020-05-29	1	1	0.152823412546802	0.0873276643124584	49	47.2857142857143	93.3551805911665	78.46447973	Monday	65435	2	-67	2020-03-26	2020-03-06	2020-06-18	2020-04-19	-3	17	-87	-27	0	1	0	0	1	0	1	1
Adams, Illinois, US	17001	Illinois	2020-03-24	2020-03-21	2020-05-29	1	1	0.152823412546802	0.109159580390573	45	49.5714285714286	93.3551805911665	78.46447973	Tuesday	65435	3	-66	2020-03-26	2020-03-06	2020-06-18	2020-04-19	-2	18	-86	-26	0	1	0	0	1	0	1	1
Adams, Illinois, US	17001	Illinois	2020-03-25	2020-03-21	2020-05-29	1	1	0.152823412546802	0.130991496468688	39	49.4285714285714	93.3551805911665	78.46447973	Wednesday	65435	4	-65	2020-03-26	2020-03-06	2020-06-18	2020-04-19	-1	19	-85	-25	0	1	0	0	1	0	1	1
Adams, Illinois, US	17001	Illinois	2020-03-26	2020-03-21	2020-05-29	1	1	0.152823412546802	0.152823412546802	47	50.5714285714286	93.3551805911665	78.46447973	Thursday	65435	5	-64	2020-03-26	2020-03-06	2020-06-18	2020-04-19	0	20	-84	-24	0	1	0	0	1	0	1	1
Adams, Illinois, US	17001	Illinois	2020-03-27	2020-03-21	2020-05-29	1	1	0.152823412546802	0.152823412546802	45	52	93.3551805911665	78.46447973	Friday	65435	6	-63	2020-03-26	2020-03-06	2020-06-18	2020-04-19	1	21	-83	-23	1	1	0	0	1	1	1	1
Adams, Illinois, US	17001	Illinois	2020-03-28	2020-03-21	2020-05-29	1	1	0.152823412546802	0.152823412546802	61	52.2857142857143	93.3551805911665	78.46447973	Saturday	65435	7	-62	2020-03-26	2020-03-06	2020-06-18	2020-04-19	2	22	-82	-22	1	1	0	0	1	1	1	1
Adams, Illinois, US	17001	Illinois	2020-03-29	2020-03-21	2020-05-29	1	1	0.305646825093604	0.174655328624917	63	49.8571428571429	93.3551805911665	78.46447973	Sunday	65435	8	-61	2020-03-26	2020-03-06	2020-06-18	2020-04-19	3	23	-81	-21	1	1	0	0	1	1	1	1
Adams, Illinois, US	17001	Illinois	2020-03-30	2020-03-21	2020-05-29	1	1	0.305646825093604	0.196487244703031	39	48.4285714285714	93.3551805911665	78.46447973	Monday	65435	9	-60	2020-03-26	2020-03-06	2020-06-18	2020-04-19	4	24	-80	-20	1	1	0	0	1	1	1	1
Adams, Illinois, US	17001	Illinois	2020-03-31	2020-03-21	2020-05-29	1	1	0.305646825093604	0.218319160781146	42	48	93.3551805911665	78.46447973	Tuesday	65435	10	-59	2020-03-26	2020-03-06	2020-06-18	2020-04-19	5	25	-79	-19	1	1	0	0	1	1	1	1
Adams, Illinois, US	17001	Illinois	2020-04-01	2020-03-21	2020-05-29	1	1	0.305646825093604	0.240151076859261	39	48	93.3551805911665	78.46447973	Wednesday	65435	11	-58	2020-03-26	2020-03-06	2020-06-18	2020-04-19	6	26	-78	-18	1	1	0	0	1	1	1	1
Adams, Illinois, US	17001	Illinois	2020-04-02	2020-03-21	2020-05-29	1	1	0.305646825093604	0.261982992937375	39	46.8571428571429	93.3551805911665	78.46447973	Thursday	65435	12	-57	2020-03-26	2020-03-06	2020-06-18	2020-04-19	7	27	-77	-17	1	1	0	0	1	1	1	1
Adams, Illinois, US	17001	Illinois	2020-04-03	2020-03-21	2020-05-29	1	1	0.305646825093604	0.28381490901549	36	45.5714285714286	93.3551805911665	78.46447973	Friday	65435	13	-56	2020-03-26	2020-03-06	2020-06-18	2020-04-19	8	28	-76	-16	1	1	0	0	1	1	1	1
Adams, Illinois, US	17001	Illinois	2020-04-04	2020-03-21	2020-05-29	1	1	0.458470237640407	0.327478741171719	60	45.4285714285714	93.3551805911665	78.46447973	Saturday	65435	14	-55	2020-03-26	2020-03-06	2020-06-18	2020-04-19	9	29	-75	-15	1	1	0	0	1	1	1	1
Adams, Illinois, US	17001	Illinois	2020-04-05	2020-03-21	2020-05-29	1	1	0.458470237640407	0.349310657249834	67	46	93.3551805911665	78.46447973	Sunday	65435	15	-54	2020-03-26	2020-03-06	2020-06-18	2020-04-19	10	30	-74	-14	1	1	0	0	1	1	1	1
Adams, Illinois, US	17001	Illinois	2020-04-06	2020-03-21	2020-05-29	1	1	1.22258730037442	0.480302153718521	48	47.2857142857143	93.3551805911665	78.46447973	Monday	65435	16	-53	2020-03-26	2020-03-06	2020-06-18	2020-04-19	11	31	-73	-13	1	1	0	0	1	1	1	1
Adams, Illinois, US	17001	Illinois	2020-04-07	2020-03-21	2020-05-29	1	1	1.37541071292122	0.633125566265323	43	47.4285714285714	93.3551805911665	78.46447973	Tuesday	65435	17	-52	2020-03-26	2020-03-06	2020-06-18	2020-04-19	12	32	-72	-12	1	1	0	0	1	1	1	1
Adams, Illinois, US	17001	Illinois	2020-04-08	2020-03-21	2020-05-29	1	1	0.152823412546802	0.611293650187209	46	48.4285714285714	93.3551805911665	78.46447973	Wednesday	65435	18	-51	2020-03-26	2020-03-06	2020-06-18	2020-04-19	13	33	-71	-11	1	1	0	0	1	1	1	1
Adams, Illinois, US	17001	Illinois	2020-04-09	2020-03-21	2020-05-29	1	1	3.36211507602965	1.0479319717495	46	49.4285714285714	93.3551805911665	78.46447973	Thursday	65435	19	-50	2020-03-26	2020-03-06	2020-06-18	2020-04-19	14	34	-70	-10	1	1	0	0	1	1	1	1
Adams, Illinois, US	17001	Illinois	2020-04-10	2020-03-21	2020-05-29	1	1	3.66776190112325	1.52823412546802	43	50.4285714285714	93.3551805911665	78.46447973	Friday	65435	20	-49	2020-03-26	2020-03-06	2020-06-18	2020-04-19	15	35	-69	-9	1	1	0	0	1	1	1	1
Adams, Illinois, US	17001	Illinois	2020-04-11	2020-03-21	2020-05-29	1	1	3.82058531367005	2.00853627918654	54	49.5714285714286	93.3551805911665	78.46447973	Saturday	65435	21	-48	2020-03-26	2020-03-06	2020-06-18	2020-04-19	16	36	-68	-8	1	1	0	0	1	1	1	1
Adams, Illinois, US	17001	Illinois	2020-04-12	2020-03-21	2020-05-29	1	1	3.82058531367005	2.48883843290506	72	50.2857142857143	93.3551805911665	78.46447973	Sunday	65435	22	-47	2020-03-26	2020-03-06	2020-06-18	2020-04-19	17	37	-67	-7	1	1	0	0	1	1	1	1
Adams, Illinois, US	17001	Illinois	2020-04-13	2020-03-21	2020-05-29	1	1	3.97340872621686	2.88181292231113	43	49.5714285714286	93.3551805911665	78.46447973	Monday	65435	23	-46	2020-03-26	2020-03-06	2020-06-18	2020-04-19	18	38	-66	-6	1	1	0	0	1	1	1	1
Adams, Illinois, US	17001	Illinois	2020-04-14	2020-03-21	2020-05-29	1	1	4.12623213876366	3.27478741171719	42	49.4285714285714	93.3551805911665	78.46447973	Tuesday	65435	24	-45	2020-03-26	2020-03-06	2020-06-18	2020-04-19	19	39	-65	-5	1	1	0	0	1	1	1	1
Adams, Illinois, US	17001	Illinois	2020-04-15	2020-03-21	2020-05-29	1	1	4.12623213876366	3.84241722974817	37	48.1428571428571	93.3551805911665	78.46447973	Wednesday	65435	25	-44	2020-03-26	2020-03-06	2020-06-18	2020-04-19	20	40	-64	-4	1	1	0	0	1	1	1	1
Adams, Illinois, US	17001	Illinois	2020-04-16	2020-03-21	2020-05-29	1	1	4.43187896385726	3.99524064229497	45	48	93.3551805911665	78.46447973	Thursday	65435	26	-43	2020-03-26	2020-03-06	2020-06-18	2020-04-19	21	41	-63	-3	1	1	0	0	1	1	1	1
Adams, Illinois, US	17001	Illinois	2020-04-17	2020-03-21	2020-05-29	1	1	4.58470237640407	4.12623213876366	38	47.2857142857143	93.3551805911665	78.46447973	Friday	65435	27	-42	2020-03-26	2020-03-06	2020-06-18	2020-04-19	22	42	-62	-2	1	1	0	0	1	1	1	1
Adams, Illinois, US	17001	Illinois	2020-04-18	2020-03-21	2020-05-29	1	1	4.73752578895087	4.25722363523235	50	46.7142857142857	93.3551805911665	78.46447973	Saturday	65435	28	-41	2020-03-26	2020-03-06	2020-06-18	2020-04-19	23	43	-61	-1	1	1	0	0	1	1	1	1
Adams, Illinois, US	17001	Illinois	2020-04-19	2020-03-21	2020-05-29	1	1	5.19599602659127	4.45371087993538	62	45.2857142857143	93.3551805911665	78.46447973	Sunday	65435	29	-40	2020-03-26	2020-03-06	2020-06-18	2020-04-19	24	44	-60	0	1	1	0	0	1	1	0	1
Adams, Illinois, US	17001	Illinois	2020-04-20	2020-03-21	2020-05-29	1	1	5.19599602659127	4.62836620856029	36	44.2857142857143	93.3551805911665	78.46447973	Monday	65435	30	-39	2020-03-26	2020-03-06	2020-06-18	2020-04-19	25	45	-59	1	1	1	0	1	1	1	0	1
Adams, Illinois, US	17001	Illinois	2020-04-21	2020-03-21	2020-05-29	1	1	4.43187896385726	4.67203004071652	32	42.8571428571429	93.3551805911665	78.46447973	Tuesday	65435	31	-38	2020-03-26	2020-03-06	2020-06-18	2020-04-19	26	46	-58	2	1	1	0	1	1	1	0	1
Adams, Illinois, US	17001	Illinois	2020-04-22	2020-03-21	2020-05-29	1	1	4.43187896385726	4.71569387287275	33	42.2857142857143	93.3551805911665	78.46447973	Wednesday	65435	32	-37	2020-03-26	2020-03-06	2020-06-18	2020-04-19	27	47	-57	3	1	1	0	1	1	1	0	1
Adams, Illinois, US	17001	Illinois	2020-04-23	2020-03-21	2020-05-29	1	1	4.43187896385726	4.71569387287275	31	40.2857142857143	93.3551805911665	78.46447973	Thursday	65435	33	-36	2020-03-26	2020-03-06	2020-06-18	2020-04-19	28	48	-56	4	1	1	0	1	1	1	0	1
Adams, Illinois, US	17001	Illinois	2020-04-24	2020-03-21	2020-05-29	1	1	4.89034920149767	4.75935770502898	30	39.1428571428571	93.3551805911665	78.46447973	Friday	65435	34	-35	2020-03-26	2020-03-06	2020-06-18	2020-04-19	29	49	-55	5	1	1	0	1	1	1	0	1
Adams, Illinois, US	17001	Illinois	2020-04-25	2020-03-21	2020-05-29	1	1	4.89034920149767	4.7811896211071	54	39.7142857142857	93.3551805911665	78.46447973	Saturday	65435	35	-34	2020-03-26	2020-03-06	2020-06-18	2020-04-19	30	50	-54	6	1	1	0	1	1	1	0	1
Adams, Illinois, US	17001	Illinois	2020-04-26	2020-03-21	2020-05-29	1	1	4.89034920149767	4.73752578895087	50	38	93.3551805911665	78.46447973	Sunday	65435	36	-33	2020-03-26	2020-03-06	2020-06-18	2020-04-19	31	51	-53	7	1	1	0	1	1	1	0	1
Adams, Illinois, US	17001	Illinois	2020-04-27	2020-03-21	2020-05-29	1	1	5.04317261404447	4.71569387287275	37	38.1428571428571	93.3551805911665	78.46447973	Monday	65435	37	-32	2020-03-26	2020-03-06	2020-06-18	2020-04-19	32	52	-52	8	1	1	0	1	1	1	0	1
Adams, Illinois, US	17001	Illinois	2020-04-28	2020-03-21	2020-05-29	1	1	6.11293650187209	4.95584494973201	35	38.5714285714286	93.3551805911665	78.46447973	Tuesday	65435	38	-31	2020-03-26	2020-03-06	2020-06-18	2020-04-19	33	53	-51	9	1	1	0	1	1	1	0	1
Adams, Illinois, US	17001	Illinois	2020-04-29	2020-03-21	2020-05-29	1	1	6.11293650187209	5.19599602659127	38	39.2857142857143	93.3551805911665	78.46447973	Wednesday	65435	39	-30	2020-03-26	2020-03-06	2020-06-18	2020-04-19	34	54	-50	10	1	1	0	1	1	1	0	1
Adams, Illinois, US	17001	Illinois	2020-04-30	2020-03-21	2020-05-29	1	1	6.11293650187209	5.43614710345053	33	39.5714285714286	93.3551805911665	78.46447973	Thursday	65435	40	-29	2020-03-26	2020-03-06	2020-06-18	2020-04-19	35	55	-49	11	1	1	0	1	1	1	0	1
Adams, Illinois, US	17001	Illinois	2020-05-01	2020-03-21	2020-05-29	1	1	6.11293650187209	5.61080243207545	23	38.5714285714286	93.3551805911665	78.46447973	Friday	65435	41	-28	2020-03-26	2020-03-06	2020-06-18	2020-04-19	36	56	-48	12	1	1	0	1	1	1	0	1
Adams, Illinois, US	17001	Illinois	2020-05-02	2020-03-21	2020-05-29	1	1	6.11293650187209	5.78545776070037	32	35.4285714285714	93.3551805911665	78.46447973	Saturday	65435	42	-27	2020-03-26	2020-03-06	2020-06-18	2020-04-19	37	57	-47	13	1	1	0	1	1	1	0	1
Adams, Illinois, US	17001	Illinois	2020-05-03	2020-03-21	2020-05-29	1	1	6.11293650187209	5.96011308932528	54	36	93.3551805911665	78.46447973	Sunday	65435	43	-26	2020-03-26	2020-03-06	2020-06-18	2020-04-19	38	58	-46	14	1	1	0	1	1	1	0	1
Adams, Illinois, US	17001	Illinois	2020-05-04	2020-03-21	2020-05-29	1	1	6.11293650187209	6.11293650187209	23	34	93.3551805911665	78.46447973	Monday	65435	44	-25	2020-03-26	2020-03-06	2020-06-18	2020-04-19	39	59	-45	15	1	1	0	1	1	1	0	1
Adams, Illinois, US	17001	Illinois	2020-05-05	2020-03-21	2020-05-29	1	1	6.11293650187209	6.11293650187209	27	32.8571428571429	93.3551805911665	78.46447973	Tuesday	65435	45	-24	2020-03-26	2020-03-06	2020-06-18	2020-04-19	40	60	-44	16	1	1	0	1	1	1	0	1
Adams, Illinois, US	17001	Illinois	2020-05-06	2020-03-21	2020-05-29	1	1	6.11293650187209	6.11293650187209	24	30.8571428571429	93.3551805911665	78.46447973	Wednesday	65435	46	-23	2020-03-26	2020-03-06	2020-06-18	2020-04-19	41	61	-43	17	1	1	0	1	1	1	0	1
Adams, Illinois, US	17001	Illinois	2020-05-07	2020-03-21	2020-05-29	1	1	6.11293650187209	6.11293650187209	26	29.8571428571429	93.3551805911665	78.46447973	Thursday	65435	47	-22	2020-03-26	2020-03-06	2020-06-18	2020-04-19	42	62	-42	18	1	1	0	1	1	1	0	1
Adams, Illinois, US	17001	Illinois	2020-05-08	2020-03-21	2020-05-29	1	1	6.26575991441889	6.1347684179502	19	29.2857142857143	93.3551805911665	78.46447973	Friday	65435	48	-21	2020-03-26	2020-03-06	2020-06-18	2020-04-19	43	63	-41	19	1	1	0	1	1	1	0	1
Adams, Illinois, US	17001	Illinois	2020-05-09	2020-03-21	2020-05-29	1	1	6.26575991441889	6.15660033402832	31	29.1428571428571	93.3551805911665	78.46447973	Saturday	65435	49	-20	2020-03-26	2020-03-06	2020-06-18	2020-04-19	44	64	-40	20	1	1	0	1	1	1	0	1
Adams, Illinois, US	17001	Illinois	2020-05-10	2020-03-21	2020-05-29	1	1	6.26575991441889	6.17843225010643	47	28.1428571428571	93.3551805911665	78.46447973	Sunday	65435	50	-19	2020-03-26	2020-03-06	2020-06-18	2020-04-19	45	65	-39	21	1	1	0	1	1	1	0	1
Adams, Illinois, US	17001	Illinois	2020-05-11	2020-03-21	2020-05-29	1	1	6.26575991441889	6.20026416618455	30	29.1428571428571	93.3551805911665	78.46447973	Monday	65435	51	-18	2020-03-26	2020-03-06	2020-06-18	2020-04-19	46	66	-38	22	1	1	0	1	1	1	0	1
Adams, Illinois, US	17001	Illinois	2020-05-12	2020-03-21	2020-05-29	1	1	6.26575991441889	6.22209608226266	22	28.4285714285714	93.3551805911665	78.46447973	Tuesday	65435	52	-17	2020-03-26	2020-03-06	2020-06-18	2020-04-19	47	67	-37	23	1	1	0	1	1	1	0	1
Adams, Illinois, US	17001	Illinois	2020-05-13	2020-03-21	2020-05-29	1	1	6.26575991441889	6.24392799834077	32	29.5714285714286	93.3551805911665	78.46447973	Wednesday	65435	53	-16	2020-03-26	2020-03-06	2020-06-18	2020-04-19	48	68	-36	24	1	1	0	1	1	1	0	1
Adams, Illinois, US	17001	Illinois	2020-05-14	2020-03-21	2020-05-29	1	1	6.26575991441889	6.26575991441889	29	30	93.3551805911665	78.46447973	Thursday	65435	54	-15	2020-03-26	2020-03-06	2020-06-18	2020-04-19	49	69	-35	25	1	1	0	1	1	1	0	1
Adams, Illinois, US	17001	Illinois	2020-05-15	2020-03-21	2020-05-29	1	1	6.41858332696569	6.287591830497	20	30.1428571428571	93.3551805911665	78.46447973	Friday	65435	55	-14	2020-03-26	2020-03-06	2020-06-18	2020-04-19	50	70	-34	26	1	1	0	1	1	1	0	1
Adams, Illinois, US	17001	Illinois	2020-05-16	2020-03-21	2020-05-29	1	1	6.41858332696569	6.30942374657512	35	30.7142857142857	93.3551805911665	78.46447973	Saturday	65435	56	-13	2020-03-26	2020-03-06	2020-06-18	2020-04-19	51	71	-33	27	1	1	0	1	1	1	0	1
Adams, Illinois, US	17001	Illinois	2020-05-17	2020-03-21	2020-05-29	1	1	6.41858332696569	6.33125566265323	58	32.2857142857143	93.3551805911665	78.46447973	Sunday	65435	57	-12	2020-03-26	2020-03-06	2020-06-18	2020-04-19	52	72	-32	28	1	1	0	1	1	1	0	1
Adams, Illinois, US	17001	Illinois	2020-05-18	2020-03-21	2020-05-29	1	1	6.41858332696569	6.35308757873135	28	32	93.3551805911665	78.46447973	Monday	65435	58	-11	2020-03-26	2020-03-06	2020-06-18	2020-04-19	53	73	-31	29	1	1	0	1	1	1	0	1
Adams, Illinois, US	17001	Illinois	2020-05-19	2020-03-21	2020-05-29	1	1	6.41858332696569	6.37491949480946	29	33	93.3551805911665	78.46447973	Tuesday	65435	59	-10	2020-03-26	2020-03-06	2020-06-18	2020-04-19	54	74	-30	30	1	1	0	1	1	1	0	1
Adams, Illinois, US	17001	Illinois	2020-05-20	2020-03-21	2020-05-29	1	1	6.57140673951249	6.41858332696569	24	31.8571428571429	93.3551805911665	78.46447973	Wednesday	65435	60	-9	2020-03-26	2020-03-06	2020-06-18	2020-04-19	55	75	-29	31	1	1	0	1	1	1	0	1
Adams, Illinois, US	17001	Illinois	2020-05-21	2020-03-21	2020-05-29	1	1	6.8770535646061	6.50591099127815	20	30.5714285714286	93.3551805911665	78.46447973	Thursday	65435	61	-8	2020-03-26	2020-03-06	2020-06-18	2020-04-19	56	76	-28	32	1	1	0	1	1	1	0	1
Adams, Illinois, US	17001	Illinois	2020-05-22	2020-03-21	2020-05-29	1	1	6.7242301520593	6.54957482343438	20	30.5714285714286	93.3551805911665	78.46447973	Friday	65435	62	-7	2020-03-26	2020-03-06	2020-06-18	2020-04-19	57	77	-27	33	1	1	0	1	1	1	0	1
Adams, Illinois, US	17001	Illinois	2020-05-23	2020-03-21	2020-05-29	1	1	6.7242301520593	6.59323865559061	32	30.1428571428571	93.3551805911665	78.46447973	Saturday	65435	63	-6	2020-03-26	2020-03-06	2020-06-18	2020-04-19	58	78	-26	34	1	1	0	1	1	1	0	1
Adams, Illinois, US	17001	Illinois	2020-05-24	2020-03-21	2020-05-29	1	1	6.7242301520593	6.63690248774684	51	29.1428571428571	93.3551805911665	78.46447973	Sunday	65435	64	-5	2020-03-26	2020-03-06	2020-06-18	2020-04-19	59	79	-25	35	1	1	0	1	1	1	0	1
Adams, Illinois, US	17001	Illinois	2020-05-25	2020-03-21	2020-05-29	1	1	6.7242301520593	6.68056631990307	44	31.4285714285714	93.3551805911665	78.46447973	Monday	65435	65	-4	2020-03-26	2020-03-06	2020-06-18	2020-04-19	60	80	-24	36	1	1	0	1	1	1	0	1
Adams, Illinois, US	17001	Illinois	2020-05-26	2020-03-21	2020-05-29	1	1	6.7242301520593	6.7242301520593	20	30.1428571428571	93.3551805911665	78.46447973	Tuesday	65435	66	-3	2020-03-26	2020-03-06	2020-06-18	2020-04-19	61	81	-23	37	1	1	0	1	1	1	0	1
Adams, Illinois, US	17001	Illinois	2020-05-27	2020-03-21	2020-05-29	1	1	6.7242301520593	6.74606206813741	24	30.1428571428571	93.3551805911665	78.46447973	Wednesday	65435	67	-2	2020-03-26	2020-03-06	2020-06-18	2020-04-19	62	82	-22	38	1	1	0	1	1	1	0	1
Adams, Illinois, US	17001	Illinois	2020-05-28	2020-03-21	2020-05-29	1	1	6.7242301520593	6.7242301520593	19	30	93.3551805911665	78.46447973	Thursday	65435	68	-1	2020-03-26	2020-03-06	2020-06-18	2020-04-19	63	83	-21	39	1	1	0	1	1	1	0	1
Adams, Illinois, US	17001	Illinois	2020-05-29	2020-03-21	2020-05-29	0	1	6.7242301520593	6.7242301520593	18	29.7142857142857	93.3551805911665	78.46447973	Friday	65435	69	0	2020-03-26	2020-03-06	2020-06-18	2020-04-19	64	84	-20	40	1	1	0	1	1	1	0	1
Adams, Illinois, US	17001	Illinois	2020-05-30	2020-03-21	2020-05-29	0	1	6.7242301520593	6.7242301520593	26	28.8571428571429	93.3551805911665	78.46447973	Saturday	65435	70	1	2020-03-26	2020-03-06	2020-06-18	2020-04-19	65	85	-19	41	1	1	0	1	1	1	0	1
Adams, Illinois, US	17001	Illinois	2020-05-31	2020-03-21	2020-05-29	0	1	6.7242301520593	6.7242301520593	40	27.2857142857143	93.3551805911665	78.46447973	Sunday	65435	71	2	2020-03-26	2020-03-06	2020-06-18	2020-04-19	66	86	-18	42	1	1	0	1	1	1	0	1
Adams, Illinois, US	17001	Illinois	2020-06-01	2020-03-21	2020-05-29	0	1	6.7242301520593	6.7242301520593	22	24.1428571428571	93.3551805911665	78.46447973	Monday	65435	72	3	2020-03-26	2020-03-06	2020-06-18	2020-04-19	67	87	-17	43	1	1	0	1	1	1	0	1
Adams, Illinois, US	17001	Illinois	2020-06-02	2020-03-21	2020-05-29	0	1	6.7242301520593	6.7242301520593	18	23.8571428571429	93.3551805911665	78.46447973	Tuesday	65435	73	4	2020-03-26	2020-03-06	2020-06-18	2020-04-19	68	88	-16	44	1	1	0	1	1	1	0	1
Adams, Illinois, US	17001	Illinois	2020-06-03	2020-03-21	2020-05-29	0	1	6.7242301520593	6.7242301520593	20	23.2857142857143	93.3551805911665	78.46447973	Wednesday	65435	74	5	2020-03-26	2020-03-06	2020-06-18	2020-04-19	69	89	-15	45	1	1	0	1	1	1	0	1
Adams, Illinois, US	17001	Illinois	2020-06-04	2020-03-21	2020-05-29	0	1	6.7242301520593	6.7242301520593	14	22.5714285714286	93.3551805911665	78.46447973	Thursday	65435	75	6	2020-03-26	2020-03-06	2020-06-18	2020-04-19	70	90	-14	46	1	1	0	1	1	1	0	1
Adams, Illinois, US	17001	Illinois	2020-06-05	2020-03-21	2020-05-29	0	1	6.7242301520593	6.7242301520593	16	22.2857142857143	93.3551805911665	78.46447973	Friday	65435	76	7	2020-03-26	2020-03-06	2020-06-18	2020-04-19	71	91	-13	47	1	1	0	1	1	1	0	1
Adams, Illinois, US	17001	Illinois	2020-06-06	2020-03-21	2020-05-29	0	1	7.0298769771529	6.76789398421553	23	21.8571428571429	93.3551805911665	78.46447973	Saturday	65435	77	8	2020-03-26	2020-03-06	2020-06-18	2020-04-19	72	92	-12	48	1	1	0	1	1	1	0	1
Adams, Illinois, US	17001	Illinois	2020-06-07	2020-03-21	2020-05-29	0	1	7.0298769771529	6.81155781637175	34	21	93.3551805911665	78.46447973	Sunday	65435	78	9	2020-03-26	2020-03-06	2020-06-18	2020-04-19	73	93	-11	49	1	1	0	1	1	1	0	1
Adams, Illinois, US	17001	Illinois	2020-06-08	2020-03-21	2020-05-29	0	1	6.8770535646061	6.83338973244987	16	20.1428571428571	93.3551805911665	78.46447973	Monday	65435	79	10	2020-03-26	2020-03-06	2020-06-18	2020-04-19	74	94	-10	50	1	1	0	1	1	1	0	1
Adams, Illinois, US	17001	Illinois	2020-06-09	2020-03-21	2020-05-29	0	1	6.8770535646061	6.85522164852798	25	21.1428571428571	93.3551805911665	78.46447973	Tuesday	65435	80	11	2020-03-26	2020-03-06	2020-06-18	2020-04-19	75	95	-9	51	1	1	0	1	1	1	0	1
Adams, Illinois, US	17001	Illinois	2020-06-10	2020-03-21	2020-05-29	0	1	6.8770535646061	6.8770535646061	19	21	93.3551805911665	78.46447973	Wednesday	65435	81	12	2020-03-26	2020-03-06	2020-06-18	2020-04-19	76	96	-8	52	1	1	0	1	1	1	0	1
Adams, Illinois, US	17001	Illinois	2020-06-11	2020-03-21	2020-05-29	0	1	6.8770535646061	6.89888548068421	15	21.1428571428571	93.3551805911665	78.46447973	Thursday	65435	82	13	2020-03-26	2020-03-06	2020-06-18	2020-04-19	77	97	-7	53	1	1	0	1	1	1	0	1
Adams, Illinois, US	17001	Illinois	2020-06-12	2020-03-21	2020-05-29	0	1	6.8770535646061	6.92071739676233	12	20.5714285714286	93.3551805911665	78.46447973	Friday	65435	83	14	2020-03-26	2020-03-06	2020-06-18	2020-04-19	78	98	-6	54	1	1	0	1	1	1	0	1
Adams, Illinois, US	17001	Illinois	2020-06-13	2020-03-21	2020-05-29	0	1	6.8770535646061	6.89888548068421	21	20.2857142857143	93.3551805911665	78.46447973	Saturday	65435	84	15	2020-03-26	2020-03-06	2020-06-18	2020-04-19	79	99	-5	55	1	1	0	1	1	1	0	1
Adams, Illinois, US	17001	Illinois	2020-06-14	2020-03-21	2020-05-29	0	1	6.8770535646061	6.8770535646061	32	20	93.3551805911665	78.46447973	Sunday	65435	85	16	2020-03-26	2020-03-06	2020-06-18	2020-04-19	80	100	-4	56	1	1	0	1	1	1	0	1
Adams, Illinois, US	17001	Illinois	2020-06-15	2020-03-21	2020-05-29	0	1	7.0298769771529	6.89888548068421	25	21.2857142857143	93.3551805911665	78.46447973	Monday	65435	86	17	2020-03-26	2020-03-06	2020-06-18	2020-04-19	81	101	-3	57	1	1	0	1	1	1	0	1
Adams, Illinois, US	17001	Illinois	2020-06-16	2020-03-21	2020-05-29	0	1	6.8770535646061	6.89888548068421	19	20.4285714285714	93.3551805911665	78.46447973	Tuesday	65435	87	18	2020-03-26	2020-03-06	2020-06-18	2020-04-19	82	102	-2	58	1	1	0	1	1	1	0	1
Adams, Illinois, US	17001	Illinois	2020-06-17	2020-03-21	2020-05-29	0	1	6.8770535646061	6.89888548068421	18	20.2857142857143	93.3551805911665	78.46447973	Wednesday	65435	88	19	2020-03-26	2020-03-06	2020-06-18	2020-04-19	83	103	-1	59	1	1	0	1	1	1	0	1
Adams, Illinois, US	17001	Illinois	2020-06-18	2020-03-21	2020-05-29	0	1	7.0298769771529	6.92071739676233	18	20.7142857142857	93.3551805911665	78.46447973	Thursday	65435	89	20	2020-03-26	2020-03-06	2020-06-18	2020-04-19	84	104	0	60	1	1	0	1	0	1	0	1
Adams, Illinois, US	17001	Illinois	2020-06-19	2020-03-21	2020-05-29	0	1	7.1827003896997	6.96438122891856	18	21.5714285714286	93.3551805911665	78.46447973	Friday	65435	90	21	2020-03-26	2020-03-06	2020-06-18	2020-04-19	85	105	1	61	1	1	1	1	0	1	0	1
Adams, Illinois, US	17001	Illinois	2020-06-20	2020-03-21	2020-05-29	0	1	7.3355238022465	7.0298769771529	24	22	93.3551805911665	78.46447973	Saturday	65435	91	22	2020-03-26	2020-03-06	2020-06-18	2020-04-19	86	106	2	62	1	1	1	1	0	1	0	1
Adams, Illinois, US	17001	Illinois	2020-06-21	2020-03-21	2020-05-29	0	1	8.40528769007412	7.24819613793405	29	21.5714285714286	93.3551805911665	78.46447973	Sunday	65435	92	23	2020-03-26	2020-03-06	2020-06-18	2020-04-19	87	107	3	63	1	1	1	1	0	1	0	1
Adams, Illinois, US	17001	Illinois	2020-06-22	2020-03-21	2020-05-29	0	1	8.71093451516772	7.48834721479331	26	21.7142857142857	93.3551805911665	78.46447973	Monday	65435	93	24	2020-03-26	2020-03-06	2020-06-18	2020-04-19	88	108	4	64	1	1	1	1	0	1	0	1
Adams, Illinois, US	17001	Illinois	2020-06-23	2020-03-21	2020-05-29	0	1	9.62787499044854	7.88132170419937	20	21.8571428571429	93.3551805911665	78.46447973	Tuesday	65435	94	25	2020-03-26	2020-03-06	2020-06-18	2020-04-19	89	109	5	65	1	1	1	1	0	1	0	1
Adams, Illinois, US	17001	Illinois	2020-06-24	2020-03-21	2020-05-29	0	1	10.2391686406357	8.36162385791789	19	22	93.3551805911665	78.46447973	Wednesday	65435	95	26	2020-03-26	2020-03-06	2020-06-18	2020-04-19	90	110	6	66	1	1	1	1	0	1	0	1
Adams, Illinois, US	17001	Illinois	2020-06-25	2020-03-21	2020-05-29	0	1	10.850462290823	8.90742175987075	20	22.2857142857143	93.3551805911665	78.46447973	Thursday	65435	96	27	2020-03-26	2020-03-06	2020-06-18	2020-04-19	91	111	7	67	1	1	1	1	0	1	0	1
Adams, Illinois, US	17001	Illinois	2020-06-26	2020-03-21	2020-05-29	0	1	11.614579353557	9.54054732613608	17	22.1428571428571	93.3551805911665	78.46447973	Friday	65435	97	28	2020-03-26	2020-03-06	2020-06-18	2020-04-19	92	112	8	68	1	1	1	1	0	1	0	1
Adams, Illinois, US	17001	Illinois	2020-06-27	2020-03-21	2020-05-29	0	1	11.7674027661038	10.1736728924014	29	22.8571428571429	93.3551805911665	78.46447973	Saturday	65435	98	29	2020-03-26	2020-03-06	2020-06-18	2020-04-19	93	113	9	69	1	1	1	1	0	1	0	1
Adams, Illinois, US	17001	Illinois	2020-06-28	2020-03-21	2020-05-29	0	1	12.6843432413846	10.7849665425886	36	23.8571428571429	93.3551805911665	78.46447973	Sunday	65435	99	30	2020-03-26	2020-03-06	2020-06-18	2020-04-19	94	114	10	70	1	1	1	1	0	1	0	1
Adams, Illinois, US	17001	Illinois	2020-06-29	2020-03-21	2020-05-29	0	1	13.4484603041186	11.4617559410102	38	25.5714285714286	93.3551805911665	78.46447973	Monday	65435	100	31	2020-03-26	2020-03-06	2020-06-18	2020-04-19	95	115	11	71	1	1	1	1	0	1	0	1
Adams, Illinois, US	17001	Illinois	2020-06-30	2020-03-21	2020-05-29	0	1	13.2956368915718	11.9857219268849	28	26.7142857142857	93.3551805911665	78.46447973	Tuesday	65435	101	32	2020-03-26	2020-03-06	2020-06-18	2020-04-19	96	116	12	72	1	1	1	1	0	1	0	1
Adams, Illinois, US	17001	Illinois	2020-07-01	2020-03-21	2020-05-29	0	1	14.2125773668526	12.5533517449159	20	26.8571428571429	93.3551805911665	78.46447973	Wednesday	65435	102	33	2020-03-26	2020-03-06	2020-06-18	2020-04-19	97	117	13	73	1	1	1	1	0	1	0	1
Adams, Illinois, US	17001	Illinois	2020-07-02	2020-03-21	2020-05-29	0	1	15.2823412546802	13.1864773111812	17	26.4285714285714	93.3551805911665	78.46447973	Thursday	65435	103	34	2020-03-26	2020-03-06	2020-06-18	2020-04-19	98	118	14	74	1	1	1	1	0	1	0	1
Adams, Illinois, US	17001	Illinois	2020-07-03	2020-03-21	2020-05-29	0	1	16.199281729961	13.8414347935247	24	27.4285714285714	93.3551805911665	78.46447973	Friday	65435	104	35	2020-03-26	2020-03-06	2020-06-18	2020-04-19	99	119	15	75	1	1	1	1	0	1	0	1
Adams, Illinois, US	17001	Illinois	2020-07-04	2020-03-21	2020-05-29	0	1	17.2690456177886	14.6273837723368	26	27	93.3551805911665	78.46447973	Saturday	65435	105	36	2020-03-26	2020-03-06	2020-06-18	2020-04-19	100	120	16	76	1	1	1	1	0	1	0	1
Adams, Illinois, US	17001	Illinois	2020-07-05	2020-03-21	2020-05-29	0	1	18.6444563307099	15.4788284993832	39	27.4285714285714	93.3551805911665	78.46447973	Sunday	65435	106	37	2020-03-26	2020-03-06	2020-06-18	2020-04-19	101	121	17	77	1	1	1	1	0	1	0	1
Adams, Indiana, US	18001	Indiana	2020-03-01	2020-03-25	2020-05-18	1	0	0	13.5576198845092	33	26.7142857142857	104.719551442681	101.4281225	Sunday	35777	-24	-78	2020-03-30	2020-03-10	2020-06-07	2020-04-08	-29	-9	-98	-38	0	0	0	0	1	0	1	0
Adams, Indiana, US	18001	Indiana	2020-03-02	2020-03-25	2020-05-18	1	0	0	11.6582431857132	16	25	104.719551442681	101.4281225	Monday	35777	-23	-77	2020-03-30	2020-03-10	2020-06-07	2020-04-08	-28	-8	-97	-37	0	0	0	0	1	0	1	0
Adams, Indiana, US	18001	Indiana	2020-03-03	2020-03-25	2020-05-18	1	0	0	9.62787499044854	13	24	104.719551442681	101.4281225	Tuesday	35777	-22	-76	2020-03-30	2020-03-10	2020-06-07	2020-04-08	-27	-7	-96	-36	0	0	0	0	1	0	1	0
Adams, Indiana, US	18001	Indiana	2020-03-04	2020-03-25	2020-05-18	1	0	0	7.44468338263708	12	23.2857142857143	104.719551442681	101.4281225	Wednesday	35777	-21	-75	2020-03-30	2020-03-10	2020-06-07	2020-04-08	-26	-6	-95	-35	0	0	0	0	1	0	1	0
Adams, Indiana, US	18001	Indiana	2020-03-05	2020-03-25	2020-05-18	1	0	0	5.13050027835693	13	21.7142857142857	104.719551442681	101.4281225	Thursday	35777	-20	-74	2020-03-30	2020-03-10	2020-06-07	2020-04-08	-25	-5	-94	-34	0	0	0	0	1	0	1	0
Adams, Indiana, US	18001	Indiana	2020-03-06	2020-03-25	2020-05-18	1	0	0	2.66349376152998	11	19.5714285714286	104.719551442681	101.4281225	Friday	35777	-19	-73	2020-03-30	2020-03-10	2020-06-07	2020-04-08	-24	-4	-93	-33	0	0	0	0	1	0	1	0
Adams, Indiana, US	18001	Indiana	2020-03-07	2020-03-25	2020-05-18	1	0	0	0	21	17	104.719551442681	101.4281225	Saturday	35777	-18	-72	2020-03-30	2020-03-10	2020-06-07	2020-04-08	-23	-3	-92	-32	0	0	0	0	1	0	1	0
Adams, Indiana, US	18001	Indiana	2020-03-08	2020-03-25	2020-05-18	1	0	0	0	37	17.5714285714286	104.719551442681	101.4281225	Sunday	35777	-17	-71	2020-03-30	2020-03-10	2020-06-07	2020-04-08	-22	-2	-91	-31	0	0	0	0	1	0	1	0
Adams, Indiana, US	18001	Indiana	2020-03-09	2020-03-25	2020-05-18	1	0	0	0	16	17.5714285714286	104.719551442681	101.4281225	Monday	35777	-16	-70	2020-03-30	2020-03-10	2020-06-07	2020-04-08	-21	-1	-90	-30	0	0	0	0	1	0	1	0
Adams, Indiana, US	18001	Indiana	2020-03-10	2020-03-25	2020-05-18	1	0	0.279509181876625	0.0399298831252321	10	17.1428571428571	104.719551442681	101.4281225	Tuesday	35777	-15	-69	2020-03-30	2020-03-10	2020-06-07	2020-04-08	-20	0	-89	-29	0	0	0	0	1	0	1	0
Adams, Indiana, US	18001	Indiana	2020-03-11	2020-03-25	2020-05-18	1	0	0.279509181876625	0.0798597662504642	13	17.2857142857143	104.719551442681	101.4281225	Wednesday	35777	-14	-68	2020-03-30	2020-03-10	2020-06-07	2020-04-08	-19	1	-88	-28	0	1	0	0	1	0	1	1
Adams, Indiana, US	18001	Indiana	2020-03-12	2020-03-25	2020-05-18	1	0	0.279509181876625	0.119789649375696	13	17.2857142857143	104.719551442681	101.4281225	Thursday	35777	-13	-67	2020-03-30	2020-03-10	2020-06-07	2020-04-08	-18	2	-87	-27	0	1	0	0	1	0	1	1
Adams, Indiana, US	18001	Indiana	2020-03-13	2020-03-25	2020-05-18	1	0	0.279509181876625	0.159719532500928	13	17.5714285714286	104.719551442681	101.4281225	Friday	35777	-12	-66	2020-03-30	2020-03-10	2020-06-07	2020-04-08	-17	3	-86	-26	0	1	0	0	1	0	1	1
Adams, Indiana, US	18001	Indiana	2020-03-14	2020-03-25	2020-05-18	1	0	0.279509181876625	0.19964941562616	34	19.4285714285714	104.719551442681	101.4281225	Saturday	35777	-11	-65	2020-03-30	2020-03-10	2020-06-07	2020-04-08	-16	4	-85	-25	0	1	0	0	1	0	1	1
Adams, Indiana, US	18001	Indiana	2020-03-15	2020-03-25	2020-05-18	1	0	0.279509181876625	0.239579298751393	50	21.2857142857143	104.719551442681	101.4281225	Sunday	35777	-10	-64	2020-03-30	2020-03-10	2020-06-07	2020-04-08	-15	5	-84	-24	0	1	0	0	1	0	1	1
Adams, Indiana, US	18001	Indiana	2020-03-16	2020-03-25	2020-05-18	1	0	0.279509181876625	0.279509181876625	19	21.7142857142857	104.719551442681	101.4281225	Monday	35777	-9	-63	2020-03-30	2020-03-10	2020-06-07	2020-04-08	-14	6	-83	-23	0	1	0	0	1	0	1	1
Adams, Indiana, US	18001	Indiana	2020-03-17	2020-03-25	2020-05-18	1	0	0.279509181876625	0.279509181876625	16	22.5714285714286	104.719551442681	101.4281225	Tuesday	35777	-8	-62	2020-03-30	2020-03-10	2020-06-07	2020-04-08	-13	7	-82	-22	0	1	0	0	1	0	1	1
Adams, Indiana, US	18001	Indiana	2020-03-18	2020-03-25	2020-05-18	1	0	0.279509181876625	0.279509181876625	23	24	104.719551442681	101.4281225	Wednesday	35777	-7	-61	2020-03-30	2020-03-10	2020-06-07	2020-04-08	-12	8	-81	-21	0	1	0	0	1	0	1	1
Adams, Indiana, US	18001	Indiana	2020-03-19	2020-03-25	2020-05-18	1	0	0.279509181876625	0.279509181876625	22	25.2857142857143	104.719551442681	101.4281225	Thursday	35777	-6	-60	2020-03-30	2020-03-10	2020-06-07	2020-04-08	-11	9	-80	-20	0	1	0	0	1	0	1	1
Adams, Indiana, US	18001	Indiana	2020-03-20	2020-03-25	2020-05-18	1	0	0.279509181876625	0.279509181876625	19	26.1428571428571	104.719551442681	101.4281225	Friday	35777	-5	-59	2020-03-30	2020-03-10	2020-06-07	2020-04-08	-10	10	-79	-19	0	1	0	0	1	0	1	1
Adams, Indiana, US	18001	Indiana	2020-03-21	2020-03-25	2020-05-18	1	0	0.279509181876625	0.279509181876625	43	27.4285714285714	104.719551442681	101.4281225	Saturday	35777	-4	-58	2020-03-30	2020-03-10	2020-06-07	2020-04-08	-9	11	-78	-18	0	1	0	0	1	0	1	1
Adams, Indiana, US	18001	Indiana	2020-03-22	2020-03-25	2020-05-18	1	0	0.279509181876625	0.279509181876625	61	29	104.719551442681	101.4281225	Sunday	35777	-3	-57	2020-03-30	2020-03-10	2020-06-07	2020-04-08	-8	12	-77	-17	0	1	0	0	1	0	1	1
Adams, Indiana, US	18001	Indiana	2020-03-23	2020-03-25	2020-05-18	1	0	0.279509181876625	0.279509181876625	34	31.1428571428571	104.719551442681	101.4281225	Monday	35777	-2	-56	2020-03-30	2020-03-10	2020-06-07	2020-04-08	-7	13	-76	-16	0	1	0	0	1	0	1	1
Adams, Indiana, US	18001	Indiana	2020-03-24	2020-03-25	2020-05-18	1	0	0.279509181876625	0.279509181876625	38	34.2857142857143	104.719551442681	101.4281225	Tuesday	35777	-1	-55	2020-03-30	2020-03-10	2020-06-07	2020-04-08	-6	14	-75	-15	0	1	0	0	1	0	1	1
Adams, Indiana, US	18001	Indiana	2020-03-25	2020-03-25	2020-05-18	1	0	0.279509181876625	0.279509181876625	47	37.7142857142857	104.719551442681	101.4281225	Wednesday	35777	0	-54	2020-03-30	2020-03-10	2020-06-07	2020-04-08	-5	15	-74	-14	0	1	0	0	1	0	1	1
Adams, Indiana, US	18001	Indiana	2020-03-26	2020-03-25	2020-05-18	1	1	0.279509181876625	0.279509181876625	43	40.7142857142857	104.719551442681	101.4281225	Thursday	35777	1	-53	2020-03-30	2020-03-10	2020-06-07	2020-04-08	-4	16	-73	-13	0	1	0	0	1	0	1	1
Adams, Indiana, US	18001	Indiana	2020-03-27	2020-03-25	2020-05-18	1	1	0.279509181876625	0.279509181876625	45	44.4285714285714	104.719551442681	101.4281225	Friday	35777	2	-52	2020-03-30	2020-03-10	2020-06-07	2020-04-08	-3	17	-72	-12	0	1	0	0	1	0	1	1
Adams, Indiana, US	18001	Indiana	2020-03-28	2020-03-25	2020-05-18	1	1	0.279509181876625	0.279509181876625	59	46.7142857142857	104.719551442681	101.4281225	Saturday	35777	3	-51	2020-03-30	2020-03-10	2020-06-07	2020-04-08	-2	18	-71	-11	0	1	0	0	1	0	1	1
Adams, Indiana, US	18001	Indiana	2020-03-29	2020-03-25	2020-05-18	1	1	0.279509181876625	0.279509181876625	70	48	104.719551442681	101.4281225	Sunday	35777	4	-50	2020-03-30	2020-03-10	2020-06-07	2020-04-08	-1	19	-70	-10	0	1	0	0	1	0	1	1
Adams, Indiana, US	18001	Indiana	2020-03-30	2020-03-25	2020-05-18	1	1	0.279509181876625	0.279509181876625	43	49.2857142857143	104.719551442681	101.4281225	Monday	35777	5	-49	2020-03-30	2020-03-10	2020-06-07	2020-04-08	0	20	-69	-9	0	1	0	0	1	0	1	1
Adams, Indiana, US	18001	Indiana	2020-03-31	2020-03-25	2020-05-18	1	1	0.279509181876625	0.279509181876625	46	50.4285714285714	104.719551442681	101.4281225	Tuesday	35777	6	-48	2020-03-30	2020-03-10	2020-06-07	2020-04-08	1	21	-68	-8	1	1	0	0	1	1	1	1
Adams, Indiana, US	18001	Indiana	2020-04-01	2020-03-25	2020-05-18	1	1	0.279509181876625	0.279509181876625	35	48.7142857142857	104.719551442681	101.4281225	Wednesday	35777	7	-47	2020-03-30	2020-03-10	2020-06-07	2020-04-08	2	22	-67	-7	1	1	0	0	1	1	1	1
Adams, Indiana, US	18001	Indiana	2020-04-02	2020-03-25	2020-05-18	1	1	0.279509181876625	0.279509181876625	37	47.8571428571429	104.719551442681	101.4281225	Thursday	35777	8	-46	2020-03-30	2020-03-10	2020-06-07	2020-04-08	3	23	-66	-6	1	1	0	0	1	1	1	1
Adams, Indiana, US	18001	Indiana	2020-04-03	2020-03-25	2020-05-18	1	1	0.279509181876625	0.279509181876625	28	45.4285714285714	104.719551442681	101.4281225	Friday	35777	9	-45	2020-03-30	2020-03-10	2020-06-07	2020-04-08	4	24	-65	-5	1	1	0	0	1	1	1	1
Adams, Indiana, US	18001	Indiana	2020-04-04	2020-03-25	2020-05-18	1	1	0.559018363753249	0.319439065001857	47	43.7142857142857	104.719551442681	101.4281225	Saturday	35777	10	-44	2020-03-30	2020-03-10	2020-06-07	2020-04-08	5	25	-64	-4	1	1	0	0	1	1	1	1
Adams, Indiana, US	18001	Indiana	2020-04-05	2020-03-25	2020-05-18	1	1	0.559018363753249	0.359368948127089	66	43.1428571428571	104.719551442681	101.4281225	Sunday	35777	11	-43	2020-03-30	2020-03-10	2020-06-07	2020-04-08	6	26	-63	-3	1	1	0	0	1	1	1	1
Adams, Indiana, US	18001	Indiana	2020-04-06	2020-03-25	2020-05-18	1	1	0.559018363753249	0.399298831252321	32	41.5714285714286	104.719551442681	101.4281225	Monday	35777	12	-42	2020-03-30	2020-03-10	2020-06-07	2020-04-08	7	27	-62	-2	1	1	0	0	1	1	1	1
Adams, Indiana, US	18001	Indiana	2020-04-07	2020-03-25	2020-05-18	1	1	0.559018363753249	0.439228714377553	36	40.1428571428571	104.719551442681	101.4281225	Tuesday	35777	13	-41	2020-03-30	2020-03-10	2020-06-07	2020-04-08	8	28	-61	-1	1	1	0	0	1	1	1	1
Adams, Indiana, US	18001	Indiana	2020-04-08	2020-03-25	2020-05-18	1	1	0.559018363753249	0.479158597502785	30	39.4285714285714	104.719551442681	101.4281225	Wednesday	35777	14	-40	2020-03-30	2020-03-10	2020-06-07	2020-04-08	9	29	-60	0	1	1	0	0	1	1	0	1
Adams, Indiana, US	18001	Indiana	2020-04-09	2020-03-25	2020-05-18	1	1	0.559018363753249	0.519088480628017	31	38.5714285714286	104.719551442681	101.4281225	Thursday	35777	15	-39	2020-03-30	2020-03-10	2020-06-07	2020-04-08	10	30	-59	1	1	1	0	1	1	1	0	1
Adams, Indiana, US	18001	Indiana	2020-04-10	2020-03-25	2020-05-18	1	1	1.1180367275065	0.638878130003714	35	39.5714285714286	104.719551442681	101.4281225	Friday	35777	16	-38	2020-03-30	2020-03-10	2020-06-07	2020-04-08	11	31	-58	2	1	1	0	1	1	1	0	1
Adams, Indiana, US	18001	Indiana	2020-04-11	2020-03-25	2020-05-18	1	1	1.1180367275065	0.718737896254178	49	39.8571428571429	104.719551442681	101.4281225	Saturday	35777	17	-37	2020-03-30	2020-03-10	2020-06-07	2020-04-08	12	32	-57	3	1	1	0	1	1	1	0	1
Adams, Indiana, US	18001	Indiana	2020-04-12	2020-03-25	2020-05-18	1	1	1.39754590938312	0.838527545629874	65	39.7142857142857	104.719551442681	101.4281225	Sunday	35777	18	-36	2020-03-30	2020-03-10	2020-06-07	2020-04-08	13	33	-56	4	1	1	0	1	1	1	0	1
Adams, Indiana, US	18001	Indiana	2020-04-13	2020-03-25	2020-05-18	1	1	1.39754590938312	0.95831719500557	35	40.1428571428571	104.719551442681	101.4281225	Monday	35777	19	-35	2020-03-30	2020-03-10	2020-06-07	2020-04-08	14	34	-55	5	1	1	0	1	1	1	0	1
Adams, Indiana, US	18001	Indiana	2020-04-14	2020-03-25	2020-05-18	1	1	1.67705509125975	1.1180367275065	32	39.5714285714286	104.719551442681	101.4281225	Tuesday	35777	20	-34	2020-03-30	2020-03-10	2020-06-07	2020-04-08	15	35	-54	6	1	1	0	1	1	1	0	1
Adams, Indiana, US	18001	Indiana	2020-04-15	2020-03-25	2020-05-18	1	1	1.67705509125975	1.27775626000743	36	40.4285714285714	104.719551442681	101.4281225	Wednesday	35777	21	-33	2020-03-30	2020-03-10	2020-06-07	2020-04-08	16	36	-53	7	1	1	0	1	1	1	0	1
Adams, Indiana, US	18001	Indiana	2020-04-16	2020-03-25	2020-05-18	1	1	1.67705509125975	1.43747579250836	33	40.7142857142857	104.719551442681	101.4281225	Thursday	35777	22	-32	2020-03-30	2020-03-10	2020-06-07	2020-04-08	17	37	-52	8	1	1	0	1	1	1	0	1
Adams, Indiana, US	18001	Indiana	2020-04-17	2020-03-25	2020-05-18	1	1	1.67705509125975	1.51733555875882	35	40.7142857142857	104.719551442681	101.4281225	Friday	35777	23	-31	2020-03-30	2020-03-10	2020-06-07	2020-04-08	18	38	-51	9	1	1	0	1	1	1	0	1
Adams, Indiana, US	18001	Indiana	2020-04-18	2020-03-25	2020-05-18	1	1	1.95656427313637	1.63712520813452	48	40.5714285714286	104.719551442681	101.4281225	Saturday	35777	24	-30	2020-03-30	2020-03-10	2020-06-07	2020-04-08	19	39	-50	10	1	1	0	1	1	1	0	1
Adams, Indiana, US	18001	Indiana	2020-04-19	2020-03-25	2020-05-18	1	1	1.95656427313637	1.71698497438498	56	39.2857142857143	104.719551442681	101.4281225	Sunday	35777	25	-29	2020-03-30	2020-03-10	2020-06-07	2020-04-08	20	40	-49	11	1	1	0	1	1	1	0	1
Adams, Indiana, US	18001	Indiana	2020-04-20	2020-03-25	2020-05-18	1	1	1.95656427313637	1.79684474063544	28	38.2857142857143	104.719551442681	101.4281225	Monday	35777	26	-28	2020-03-30	2020-03-10	2020-06-07	2020-04-08	21	41	-48	12	1	1	0	1	1	1	0	1
Adams, Indiana, US	18001	Indiana	2020-04-21	2020-03-25	2020-05-18	1	1	1.95656427313637	1.83677462376068	23	37	104.719551442681	101.4281225	Tuesday	35777	27	-27	2020-03-30	2020-03-10	2020-06-07	2020-04-08	22	42	-47	13	1	1	0	1	1	1	0	1
Adams, Indiana, US	18001	Indiana	2020-04-22	2020-03-25	2020-05-18	1	1	1.95656427313637	1.87670450688591	31	36.2857142857143	104.719551442681	101.4281225	Wednesday	35777	28	-26	2020-03-30	2020-03-10	2020-06-07	2020-04-08	23	43	-46	14	1	1	0	1	1	1	0	1
Adams, Indiana, US	18001	Indiana	2020-04-23	2020-03-25	2020-05-18	1	1	1.95656427313637	1.91663439001114	29	35.7142857142857	104.719551442681	101.4281225	Thursday	35777	29	-25	2020-03-30	2020-03-10	2020-06-07	2020-04-08	24	44	-45	15	1	1	0	1	1	1	0	1
Adams, Indiana, US	18001	Indiana	2020-04-24	2020-03-25	2020-05-18	1	1	1.95656427313637	1.95656427313637	27	34.5714285714286	104.719551442681	101.4281225	Friday	35777	30	-24	2020-03-30	2020-03-10	2020-06-07	2020-04-08	25	45	-44	16	1	1	0	1	1	1	0	1
Adams, Indiana, US	18001	Indiana	2020-04-25	2020-03-25	2020-05-18	1	1	1.95656427313637	1.95656427313637	40	33.4285714285714	104.719551442681	101.4281225	Saturday	35777	31	-23	2020-03-30	2020-03-10	2020-06-07	2020-04-08	26	46	-43	17	1	1	0	1	1	1	0	1
Adams, Indiana, US	18001	Indiana	2020-04-26	2020-03-25	2020-05-18	1	1	2.236073455013	1.9964941562616	54	33.1428571428571	104.719551442681	101.4281225	Sunday	35777	32	-22	2020-03-30	2020-03-10	2020-06-07	2020-04-08	27	47	-42	18	1	1	0	1	1	1	0	1
Adams, Indiana, US	18001	Indiana	2020-04-27	2020-03-25	2020-05-18	1	1	1.95656427313637	1.9964941562616	29	33.2857142857143	104.719551442681	101.4281225	Monday	35777	33	-21	2020-03-30	2020-03-10	2020-06-07	2020-04-08	28	48	-41	19	1	1	0	1	1	1	0	1
Adams, Indiana, US	18001	Indiana	2020-04-28	2020-03-25	2020-05-18	1	1	1.95656427313637	1.9964941562616	23	33.2857142857143	104.719551442681	101.4281225	Tuesday	35777	34	-20	2020-03-30	2020-03-10	2020-06-07	2020-04-08	29	49	-40	20	1	1	0	1	1	1	0	1
Adams, Indiana, US	18001	Indiana	2020-04-29	2020-03-25	2020-05-18	1	1	1.95656427313637	1.9964941562616	34	33.7142857142857	104.719551442681	101.4281225	Wednesday	35777	35	-19	2020-03-30	2020-03-10	2020-06-07	2020-04-08	30	50	-39	21	1	1	0	1	1	1	0	1
Adams, Indiana, US	18001	Indiana	2020-04-30	2020-03-25	2020-05-18	1	1	1.95656427313637	1.9964941562616	31	34	104.719551442681	101.4281225	Thursday	35777	36	-18	2020-03-30	2020-03-10	2020-06-07	2020-04-08	31	51	-38	22	1	1	0	1	1	1	0	1
Adams, Indiana, US	18001	Indiana	2020-05-01	2020-03-25	2020-05-18	1	1	1.95656427313637	1.9964941562616	16	32.4285714285714	104.719551442681	101.4281225	Friday	35777	37	-17	2020-03-30	2020-03-10	2020-06-07	2020-04-08	32	52	-37	23	1	1	0	1	1	1	0	1
Adams, Indiana, US	18001	Indiana	2020-05-02	2020-03-25	2020-05-18	1	1	2.236073455013	2.03642403938684	27	30.5714285714286	104.719551442681	101.4281225	Saturday	35777	38	-16	2020-03-30	2020-03-10	2020-06-07	2020-04-08	33	53	-36	24	1	1	0	1	1	1	0	1
Adams, Indiana, US	18001	Indiana	2020-05-03	2020-03-25	2020-05-18	1	1	2.236073455013	2.03642403938684	44	29.1428571428571	104.719551442681	101.4281225	Sunday	35777	39	-15	2020-03-30	2020-03-10	2020-06-07	2020-04-08	34	54	-35	25	1	1	0	1	1	1	0	1
Adams, Indiana, US	18001	Indiana	2020-05-04	2020-03-25	2020-05-18	1	1	2.236073455013	2.07635392251207	22	28.1428571428571	104.719551442681	101.4281225	Monday	35777	40	-14	2020-03-30	2020-03-10	2020-06-07	2020-04-08	35	55	-34	26	1	1	0	1	1	1	0	1
Adams, Indiana, US	18001	Indiana	2020-05-05	2020-03-25	2020-05-18	1	1	2.51558263688962	2.15621368876253	30	29.1428571428571	104.719551442681	101.4281225	Tuesday	35777	41	-13	2020-03-30	2020-03-10	2020-06-07	2020-04-08	36	56	-33	27	1	1	0	1	1	1	0	1
Adams, Indiana, US	18001	Indiana	2020-05-06	2020-03-25	2020-05-18	1	1	2.236073455013	2.19614357188777	23	27.5714285714286	104.719551442681	101.4281225	Wednesday	35777	42	-12	2020-03-30	2020-03-10	2020-06-07	2020-04-08	37	57	-32	28	1	1	0	1	1	1	0	1
Adams, Indiana, US	18001	Indiana	2020-05-07	2020-03-25	2020-05-18	1	1	2.236073455013	2.236073455013	18	25.7142857142857	104.719551442681	101.4281225	Thursday	35777	43	-11	2020-03-30	2020-03-10	2020-06-07	2020-04-08	38	58	-31	29	1	1	0	1	1	1	0	1
Adams, Indiana, US	18001	Indiana	2020-05-08	2020-03-25	2020-05-18	1	1	2.236073455013	2.27600333813823	20	26.2857142857143	104.719551442681	101.4281225	Friday	35777	44	-10	2020-03-30	2020-03-10	2020-06-07	2020-04-08	39	59	-30	30	1	1	0	1	1	1	0	1
Adams, Indiana, US	18001	Indiana	2020-05-09	2020-03-25	2020-05-18	1	1	2.236073455013	2.27600333813823	28	26.4285714285714	104.719551442681	101.4281225	Saturday	35777	45	-9	2020-03-30	2020-03-10	2020-06-07	2020-04-08	40	60	-29	31	1	1	0	1	1	1	0	1
Adams, Indiana, US	18001	Indiana	2020-05-10	2020-03-25	2020-05-18	1	1	2.236073455013	2.27600333813823	50	27.2857142857143	104.719551442681	101.4281225	Sunday	35777	46	-8	2020-03-30	2020-03-10	2020-06-07	2020-04-08	41	61	-28	32	1	1	0	1	1	1	0	1
Adams, Indiana, US	18001	Indiana	2020-05-11	2020-03-25	2020-05-18	1	1	2.236073455013	2.27600333813823	24	27.5714285714286	104.719551442681	101.4281225	Monday	35777	47	-7	2020-03-30	2020-03-10	2020-06-07	2020-04-08	42	62	-27	33	1	1	0	1	1	1	0	1
Adams, Indiana, US	18001	Indiana	2020-05-12	2020-03-25	2020-05-18	1	1	2.236073455013	2.236073455013	17	25.7142857142857	104.719551442681	101.4281225	Tuesday	35777	48	-6	2020-03-30	2020-03-10	2020-06-07	2020-04-08	43	63	-26	34	1	1	0	1	1	1	0	1
Adams, Indiana, US	18001	Indiana	2020-05-13	2020-03-25	2020-05-18	1	1	2.236073455013	2.236073455013	20	25.2857142857143	104.719551442681	101.4281225	Wednesday	35777	49	-5	2020-03-30	2020-03-10	2020-06-07	2020-04-08	44	64	-25	35	1	1	0	1	1	1	0	1
Adams, Indiana, US	18001	Indiana	2020-05-14	2020-03-25	2020-05-18	1	1	2.51558263688962	2.27600333813823	19	25.4285714285714	104.719551442681	101.4281225	Thursday	35777	50	-4	2020-03-30	2020-03-10	2020-06-07	2020-04-08	45	65	-24	36	1	1	0	1	1	1	0	1
Adams, Indiana, US	18001	Indiana	2020-05-15	2020-03-25	2020-05-18	1	1	2.51558263688962	2.31593322126346	20	25.4285714285714	104.719551442681	101.4281225	Friday	35777	51	-3	2020-03-30	2020-03-10	2020-06-07	2020-04-08	46	66	-23	37	1	1	0	1	1	1	0	1
Adams, Indiana, US	18001	Indiana	2020-05-16	2020-03-25	2020-05-18	1	1	2.51558263688962	2.35586310438869	28	25.4285714285714	104.719551442681	101.4281225	Saturday	35777	52	-2	2020-03-30	2020-03-10	2020-06-07	2020-04-08	47	67	-22	38	1	1	0	1	1	1	0	1
Adams, Indiana, US	18001	Indiana	2020-05-17	2020-03-25	2020-05-18	1	1	2.51558263688962	2.39579298751393	51	25.5714285714286	104.719551442681	101.4281225	Sunday	35777	53	-1	2020-03-30	2020-03-10	2020-06-07	2020-04-08	48	68	-21	39	1	1	0	1	1	1	0	1
Adams, Indiana, US	18001	Indiana	2020-05-18	2020-03-25	2020-05-18	0	1	2.79509181876625	2.47565275376439	30	26.4285714285714	104.719551442681	101.4281225	Monday	35777	54	0	2020-03-30	2020-03-10	2020-06-07	2020-04-08	49	69	-20	40	1	1	0	1	1	1	0	1
Adams, Indiana, US	18001	Indiana	2020-05-19	2020-03-25	2020-05-18	0	1	2.79509181876625	2.55551252001485	32	28.5714285714286	104.719551442681	101.4281225	Tuesday	35777	55	1	2020-03-30	2020-03-10	2020-06-07	2020-04-08	50	70	-19	41	1	1	0	1	1	1	0	1
Adams, Indiana, US	18001	Indiana	2020-05-20	2020-03-25	2020-05-18	0	1	3.07460100064287	2.67530216939055	19	28.4285714285714	104.719551442681	101.4281225	Wednesday	35777	56	2	2020-03-30	2020-03-10	2020-06-07	2020-04-08	51	71	-18	42	1	1	0	1	1	1	0	1
Adams, Indiana, US	18001	Indiana	2020-05-21	2020-03-25	2020-05-18	0	1	3.07460100064287	2.75516193564101	15	27.8571428571429	104.719551442681	101.4281225	Thursday	35777	57	3	2020-03-30	2020-03-10	2020-06-07	2020-04-08	52	72	-17	43	1	1	0	1	1	1	0	1
Adams, Indiana, US	18001	Indiana	2020-05-22	2020-03-25	2020-05-18	0	1	3.07460100064287	2.83502170189148	17	27.4285714285714	104.719551442681	101.4281225	Friday	35777	58	4	2020-03-30	2020-03-10	2020-06-07	2020-04-08	53	73	-16	44	1	1	0	1	1	1	0	1
Adams, Indiana, US	18001	Indiana	2020-05-23	2020-03-25	2020-05-18	0	1	3.3541101825195	2.95481135126717	21	26.4285714285714	104.719551442681	101.4281225	Saturday	35777	59	5	2020-03-30	2020-03-10	2020-06-07	2020-04-08	54	74	-15	45	1	1	0	1	1	1	0	1
Adams, Indiana, US	18001	Indiana	2020-05-24	2020-03-25	2020-05-18	0	1	3.3541101825195	3.07460100064287	31	23.5714285714286	104.719551442681	101.4281225	Sunday	35777	60	6	2020-03-30	2020-03-10	2020-06-07	2020-04-08	55	75	-14	46	1	1	0	1	1	1	0	1
Adams, Indiana, US	18001	Indiana	2020-05-25	2020-03-25	2020-05-18	0	1	3.3541101825195	3.15446076689334	34	24.1428571428571	104.719551442681	101.4281225	Monday	35777	61	7	2020-03-30	2020-03-10	2020-06-07	2020-04-08	56	76	-13	47	1	1	0	1	1	1	0	1
Adams, Indiana, US	18001	Indiana	2020-05-26	2020-03-25	2020-05-18	0	1	3.3541101825195	3.2343205331438	15	21.7142857142857	104.719551442681	101.4281225	Tuesday	35777	62	8	2020-03-30	2020-03-10	2020-06-07	2020-04-08	57	77	-12	48	1	1	0	1	1	1	0	1
Adams, Indiana, US	18001	Indiana	2020-05-27	2020-03-25	2020-05-18	0	1	3.3541101825195	3.27425041626903	15	21.1428571428571	104.719551442681	101.4281225	Wednesday	35777	63	9	2020-03-30	2020-03-10	2020-06-07	2020-04-08	58	78	-11	49	1	1	0	1	1	1	0	1
Adams, Indiana, US	18001	Indiana	2020-05-28	2020-03-25	2020-05-18	0	1	3.63361936439612	3.3541101825195	13	20.8571428571429	104.719551442681	101.4281225	Thursday	35777	64	10	2020-03-30	2020-03-10	2020-06-07	2020-04-08	59	79	-10	50	1	1	0	1	1	1	0	1
Adams, Indiana, US	18001	Indiana	2020-05-29	2020-03-25	2020-05-18	0	1	3.63361936439612	3.43396994876996	15	20.5714285714286	104.719551442681	101.4281225	Friday	35777	65	11	2020-03-30	2020-03-10	2020-06-07	2020-04-08	60	80	-9	51	1	1	0	1	1	1	0	1
Adams, Indiana, US	18001	Indiana	2020-05-30	2020-03-25	2020-05-18	0	1	4.75165609190262	3.63361936439612	21	20.5714285714286	104.719551442681	101.4281225	Saturday	35777	66	12	2020-03-30	2020-03-10	2020-06-07	2020-04-08	61	81	-8	52	1	1	0	1	1	1	0	1
Adams, Indiana, US	18001	Indiana	2020-05-31	2020-03-25	2020-05-18	0	1	4.19263772814937	3.75340901377182	24	19.5714285714286	104.719551442681	101.4281225	Sunday	35777	67	13	2020-03-30	2020-03-10	2020-06-07	2020-04-08	62	82	-7	53	1	1	0	1	1	1	0	1
Adams, Indiana, US	18001	Indiana	2020-06-01	2020-03-25	2020-05-18	0	1	4.75165609190262	3.95305842939798	14	16.7142857142857	104.719551442681	101.4281225	Monday	35777	68	14	2020-03-30	2020-03-10	2020-06-07	2020-04-08	63	83	-6	54	1	1	0	1	1	1	0	1
Adams, Indiana, US	18001	Indiana	2020-06-02	2020-03-25	2020-05-18	0	1	5.59018363753249	4.27249749439983	12	16.2857142857143	104.719551442681	101.4281225	Tuesday	35777	69	15	2020-03-30	2020-03-10	2020-06-07	2020-04-08	64	84	-5	55	1	1	0	1	1	1	0	1
Adams, Indiana, US	18001	Indiana	2020-06-03	2020-03-25	2020-05-18	0	1	5.59018363753249	4.59193655940169	17	16.5714285714286	104.719551442681	101.4281225	Wednesday	35777	70	16	2020-03-30	2020-03-10	2020-06-07	2020-04-08	65	85	-4	56	1	1	0	1	1	1	0	1
Adams, Indiana, US	18001	Indiana	2020-06-04	2020-03-25	2020-05-18	0	1	5.86969281940912	4.91137562440355	14	16.7142857142857	104.719551442681	101.4281225	Thursday	35777	71	17	2020-03-30	2020-03-10	2020-06-07	2020-04-08	66	86	-3	57	1	1	0	1	1	1	0	1
Adams, Indiana, US	18001	Indiana	2020-06-05	2020-03-25	2020-05-18	0	1	6.42871118316237	5.31067445565587	10	16	104.719551442681	101.4281225	Friday	35777	72	18	2020-03-30	2020-03-10	2020-06-07	2020-04-08	67	87	-2	58	1	1	0	1	1	1	0	1
Adams, Indiana, US	18001	Indiana	2020-06-06	2020-03-25	2020-05-18	0	1	6.14920200128574	5.51032387128203	23	16.2857142857143	104.719551442681	101.4281225	Saturday	35777	73	19	2020-03-30	2020-03-10	2020-06-07	2020-04-08	68	88	-1	59	1	1	0	1	1	1	0	1
Adams, Indiana, US	18001	Indiana	2020-06-07	2020-03-25	2020-05-18	0	1	6.14920200128574	5.78983305315865	25	16.4285714285714	104.719551442681	101.4281225	Sunday	35777	74	20	2020-03-30	2020-03-10	2020-06-07	2020-04-08	69	89	0	60	1	1	0	1	0	1	0	1
Adams, Indiana, US	18001	Indiana	2020-06-08	2020-03-25	2020-05-18	0	1	6.14920200128574	5.98948246878481	16	16.7142857142857	104.719551442681	101.4281225	Monday	35777	75	21	2020-03-30	2020-03-10	2020-06-07	2020-04-08	70	90	1	61	1	1	1	1	0	1	0	1
Adams, Indiana, US	18001	Indiana	2020-06-09	2020-03-25	2020-05-18	0	1	6.42871118316237	6.10927211816051	16	17.2857142857143	104.719551442681	101.4281225	Tuesday	35777	76	22	2020-03-30	2020-03-10	2020-06-07	2020-04-08	71	91	2	62	1	1	1	1	0	1	0	1
Adams, Indiana, US	18001	Indiana	2020-06-10	2020-03-25	2020-05-18	0	1	6.70822036503899	6.26899165066144	16	17.1428571428571	104.719551442681	101.4281225	Wednesday	35777	77	23	2020-03-30	2020-03-10	2020-06-07	2020-04-08	72	92	3	63	1	1	1	1	0	1	0	1
Adams, Indiana, US	18001	Indiana	2020-06-11	2020-03-25	2020-05-18	0	1	6.70822036503899	6.38878130003714	14	17.1428571428571	104.719551442681	101.4281225	Thursday	35777	78	24	2020-03-30	2020-03-10	2020-06-07	2020-04-08	73	93	4	64	1	1	1	1	0	1	0	1
Adams, Indiana, US	18001	Indiana	2020-06-12	2020-03-25	2020-05-18	0	1	6.70822036503899	6.42871118316237	14	17.7142857142857	104.719551442681	101.4281225	Friday	35777	79	25	2020-03-30	2020-03-10	2020-06-07	2020-04-08	74	94	5	65	1	1	1	1	0	1	0	1
Adams, Indiana, US	18001	Indiana	2020-06-13	2020-03-25	2020-05-18	0	1	6.98772954691562	6.54850083253806	25	18	104.719551442681	101.4281225	Saturday	35777	80	26	2020-03-30	2020-03-10	2020-06-07	2020-04-08	75	95	6	66	1	1	1	1	0	1	0	1
Adams, Indiana, US	18001	Indiana	2020-06-14	2020-03-25	2020-05-18	0	1	7.26723872879224	6.70822036503899	33	19.1428571428571	104.719551442681	101.4281225	Sunday	35777	81	27	2020-03-30	2020-03-10	2020-06-07	2020-04-08	76	96	7	67	1	1	1	1	0	1	0	1
Adams, Indiana, US	18001	Indiana	2020-06-15	2020-03-25	2020-05-18	0	1	7.54674791066887	6.90786978066515	23	20.1428571428571	104.719551442681	101.4281225	Monday	35777	82	28	2020-03-30	2020-03-10	2020-06-07	2020-04-08	77	97	8	68	1	1	1	1	0	1	0	1
Adams, Indiana, US	18001	Indiana	2020-06-16	2020-03-25	2020-05-18	0	1	7.82625709254549	7.10751919629131	21	20.8571428571429	104.719551442681	101.4281225	Tuesday	35777	83	29	2020-03-30	2020-03-10	2020-06-07	2020-04-08	78	98	9	69	1	1	1	1	0	1	0	1
Adams, Indiana, US	18001	Indiana	2020-06-17	2020-03-25	2020-05-18	0	1	7.82625709254549	7.26723872879224	17	21	104.719551442681	101.4281225	Wednesday	35777	84	30	2020-03-30	2020-03-10	2020-06-07	2020-04-08	79	99	10	70	1	1	1	1	0	1	0	1
Adams, Indiana, US	18001	Indiana	2020-06-18	2020-03-25	2020-05-18	0	1	7.82625709254549	7.42695826129317	17	21.4285714285714	104.719551442681	101.4281225	Thursday	35777	85	31	2020-03-30	2020-03-10	2020-06-07	2020-04-08	80	100	11	71	1	1	1	1	0	1	0	1
Adams, Indiana, US	18001	Indiana	2020-06-19	2020-03-25	2020-05-18	0	1	7.82625709254549	7.5866777937941	17	21.8571428571429	104.719551442681	101.4281225	Friday	35777	86	32	2020-03-30	2020-03-10	2020-06-07	2020-04-08	81	101	12	72	1	1	1	1	0	1	0	1
Adams, Indiana, US	18001	Indiana	2020-06-20	2020-03-25	2020-05-18	0	1	10.0623305475585	8.02590650817165	23	21.5714285714286	104.719551442681	101.4281225	Saturday	35777	87	33	2020-03-30	2020-03-10	2020-06-07	2020-04-08	82	102	13	73	1	1	1	1	0	1	0	1
Adams, Indiana, US	18001	Indiana	2020-06-21	2020-03-25	2020-05-18	0	1	10.0623305475585	8.42520533942397	30	21.1428571428571	104.719551442681	101.4281225	Sunday	35777	88	34	2020-03-30	2020-03-10	2020-06-07	2020-04-08	83	103	14	74	1	1	1	1	0	1	0	1
Adams, Indiana, US	18001	Indiana	2020-06-22	2020-03-25	2020-05-18	0	1	10.0623305475585	8.78457428755106	23	21.1428571428571	104.719551442681	101.4281225	Monday	35777	89	35	2020-03-30	2020-03-10	2020-06-07	2020-04-08	84	104	15	75	1	1	1	1	0	1	0	1
Adams, Indiana, US	18001	Indiana	2020-06-23	2020-03-25	2020-05-18	0	1	10.0623305475585	9.10401335255292	19	20.8571428571429	104.719551442681	101.4281225	Tuesday	35777	90	36	2020-03-30	2020-03-10	2020-06-07	2020-04-08	85	105	16	76	1	1	1	1	0	1	0	1
Adams, Indiana, US	18001	Indiana	2020-06-24	2020-03-25	2020-05-18	0	1	10.6213489113117	9.50331218380524	16	20.7142857142857	104.719551442681	101.4281225	Wednesday	35777	91	37	2020-03-30	2020-03-10	2020-06-07	2020-04-08	86	106	17	77	1	1	1	1	0	1	0	1
Adams, Indiana, US	18001	Indiana	2020-06-25	2020-03-25	2020-05-18	0	1	10.9008580931884	9.94254089818279	16	20.5714285714286	104.719551442681	101.4281225	Thursday	35777	92	38	2020-03-30	2020-03-10	2020-06-07	2020-04-08	87	107	18	78	1	1	1	1	0	1	0	1
Adams, Indiana, US	18001	Indiana	2020-06-26	2020-03-25	2020-05-18	0	1	11.7393856388182	10.501559261936	16	20.4285714285714	104.719551442681	101.4281225	Friday	35777	93	39	2020-03-30	2020-03-10	2020-06-07	2020-04-08	88	108	19	79	1	1	1	1	0	1	0	1
Adams, Indiana, US	18001	Indiana	2020-06-27	2020-03-25	2020-05-18	0	1	12.0188948206949	10.7810684438127	30	21.4285714285714	104.719551442681	101.4281225	Saturday	35777	94	40	2020-03-30	2020-03-10	2020-06-07	2020-04-08	89	109	20	80	1	1	1	1	0	1	0	1
Adams, Indiana, US	18001	Indiana	2020-06-28	2020-03-25	2020-05-18	0	1	12.2984040025715	11.1005075088145	36	22.2857142857143	104.719551442681	101.4281225	Sunday	35777	95	41	2020-03-30	2020-03-10	2020-06-07	2020-04-08	90	110	21	81	1	1	1	1	0	1	0	1
Adams, Indiana, US	18001	Indiana	2020-06-29	2020-03-25	2020-05-18	0	1	12.5779131844481	11.4598764569416	36	24.1428571428571	104.719551442681	101.4281225	Monday	35777	96	42	2020-03-30	2020-03-10	2020-06-07	2020-04-08	91	111	22	82	1	1	1	1	0	1	0	1
Adams, Indiana, US	18001	Indiana	2020-06-30	2020-03-25	2020-05-18	0	1	12.5779131844481	11.8192454050687	25	25	104.719551442681	101.4281225	Tuesday	35777	97	43	2020-03-30	2020-03-10	2020-06-07	2020-04-08	92	112	23	83	1	1	1	1	0	1	0	1
Adams, Indiana, US	18001	Indiana	2020-07-01	2020-03-25	2020-05-18	0	1	12.5779131844481	12.0987545869453	17	25.1428571428571	104.719551442681	101.4281225	Wednesday	35777	98	44	2020-03-30	2020-03-10	2020-06-07	2020-04-08	93	113	24	84	1	1	1	1	0	1	0	1
Adams, Indiana, US	18001	Indiana	2020-07-02	2020-03-25	2020-05-18	0	1	13.1369315482014	12.4181936519472	17	25.2857142857143	104.719551442681	101.4281225	Thursday	35777	99	45	2020-03-30	2020-03-10	2020-06-07	2020-04-08	94	114	25	85	1	1	1	1	0	1	0	1
Adams, Indiana, US	18001	Indiana	2020-07-03	2020-03-25	2020-05-18	0	1	13.416440730078	12.6577729506986	25	26.5714285714286	104.719551442681	101.4281225	Friday	35777	100	46	2020-03-30	2020-03-10	2020-06-07	2020-04-08	95	115	26	86	1	1	1	1	0	1	0	1
Adams, Indiana, US	18001	Indiana	2020-07-04	2020-03-25	2020-05-18	0	1	13.9754590938312	12.9372821325752	32	26.8571428571429	104.719551442681	101.4281225	Saturday	35777	101	47	2020-03-30	2020-03-10	2020-06-07	2020-04-08	96	116	27	87	1	1	1	1	0	1	0	1
Adams, Indiana, US	18001	Indiana	2020-07-05	2020-03-25	2020-05-18	0	1	13.9754590938312	13.1768614313266	42	27.7142857142857	104.719551442681	101.4281225	Sunday	35777	102	48	2020-03-30	2020-03-10	2020-06-07	2020-04-08	97	117	28	88	1	1	1	1	0	1	0	1
Adams, Mississippi, US	28001	Mississippi	2020-03-01	2020-04-03	2020-04-27	1	0	0	19.0370429126676	35	23.4285714285714	135.797412909457	69.84541805	Sunday	30693	-33	-57	2020-04-08	2020-03-19	2020-05-17	2020-03-18	-38	-18	-77	-17	0	0	0	0	1	0	1	0
Adams, Mississippi, US	28001	Mississippi	2020-03-02	2020-04-03	2020-04-27	1	0	0	15.864202427223	14	23	135.797412909457	69.84541805	Monday	30693	-32	-56	2020-04-08	2020-03-19	2020-05-17	2020-03-18	-37	-17	-76	-16	0	0	0	0	1	0	1	0
Adams, Mississippi, US	28001	Mississippi	2020-03-03	2020-04-03	2020-04-27	1	0	0	12.6913619417784	16	22.5714285714286	135.797412909457	69.84541805	Tuesday	30693	-31	-55	2020-04-08	2020-03-19	2020-05-17	2020-03-18	-36	-16	-75	-15	0	0	0	0	1	0	1	0
Adams, Mississippi, US	28001	Mississippi	2020-03-04	2020-04-03	2020-04-27	1	0	0	9.51852145633378	24	23.7142857142857	135.797412909457	69.84541805	Wednesday	30693	-30	-54	2020-04-08	2020-03-19	2020-05-17	2020-03-18	-35	-15	-74	-14	0	0	0	0	1	0	1	0
Adams, Mississippi, US	28001	Mississippi	2020-03-05	2020-04-03	2020-04-27	1	0	0	6.34568097088919	13	22.5714285714286	135.797412909457	69.84541805	Thursday	30693	-29	-53	2020-04-08	2020-03-19	2020-05-17	2020-03-18	-34	-14	-73	-13	0	0	0	0	1	0	1	0
Adams, Mississippi, US	28001	Mississippi	2020-03-06	2020-04-03	2020-04-27	1	0	0	3.17284048544459	12	20.7142857142857	135.797412909457	69.84541805	Friday	30693	-28	-52	2020-04-08	2020-03-19	2020-05-17	2020-03-18	-33	-13	-72	-12	0	0	0	0	1	0	1	0
Adams, Mississippi, US	28001	Mississippi	2020-03-07	2020-04-03	2020-04-27	1	0	0	0	24	19.7142857142857	135.797412909457	69.84541805	Saturday	30693	-27	-51	2020-04-08	2020-03-19	2020-05-17	2020-03-18	-32	-12	-71	-11	0	0	0	0	1	0	1	0
Adams, Mississippi, US	28001	Mississippi	2020-03-08	2020-04-03	2020-04-27	1	0	0	0	34	19.5714285714286	135.797412909457	69.84541805	Sunday	30693	-26	-50	2020-04-08	2020-03-19	2020-05-17	2020-03-18	-31	-11	-70	-10	0	0	0	0	1	0	1	0
Adams, Mississippi, US	28001	Mississippi	2020-03-09	2020-04-03	2020-04-27	1	0	0	0	25	21.1428571428571	135.797412909457	69.84541805	Monday	30693	-25	-49	2020-04-08	2020-03-19	2020-05-17	2020-03-18	-30	-10	-69	-9	0	0	0	0	1	0	1	0
Adams, Mississippi, US	28001	Mississippi	2020-03-10	2020-04-03	2020-04-27	1	0	0	0	13	20.7142857142857	135.797412909457	69.84541805	Tuesday	30693	-24	-48	2020-04-08	2020-03-19	2020-05-17	2020-03-18	-29	-9	-68	-8	0	0	0	0	1	0	1	0
Adams, Mississippi, US	28001	Mississippi	2020-03-11	2020-04-03	2020-04-27	1	0	0	0	13	19.1428571428571	135.797412909457	69.84541805	Wednesday	30693	-23	-47	2020-04-08	2020-03-19	2020-05-17	2020-03-18	-28	-8	-67	-7	0	0	0	0	1	0	1	0
Adams, Mississippi, US	28001	Mississippi	2020-03-12	2020-04-03	2020-04-27	1	0	0	0	14	19.2857142857143	135.797412909457	69.84541805	Thursday	30693	-22	-46	2020-04-08	2020-03-19	2020-05-17	2020-03-18	-27	-7	-66	-6	0	0	0	0	1	0	1	0
Adams, Mississippi, US	28001	Mississippi	2020-03-13	2020-04-03	2020-04-27	1	0	0	0	13	19.4285714285714	135.797412909457	69.84541805	Friday	30693	-21	-45	2020-04-08	2020-03-19	2020-05-17	2020-03-18	-26	-6	-65	-5	0	0	0	0	1	0	1	0
Adams, Mississippi, US	28001	Mississippi	2020-03-14	2020-04-03	2020-04-27	1	0	0	0	25	19.5714285714286	135.797412909457	69.84541805	Saturday	30693	-20	-44	2020-04-08	2020-03-19	2020-05-17	2020-03-18	-25	-5	-64	-4	0	0	0	0	1	0	1	0
Adams, Mississippi, US	28001	Mississippi	2020-03-15	2020-04-03	2020-04-27	1	0	0	0	49	21.7142857142857	135.797412909457	69.84541805	Sunday	30693	-19	-43	2020-04-08	2020-03-19	2020-05-17	2020-03-18	-24	-4	-63	-3	0	0	0	0	1	0	1	0
Adams, Mississippi, US	28001	Mississippi	2020-03-16	2020-04-03	2020-04-27	1	0	0	0	25	21.7142857142857	135.797412909457	69.84541805	Monday	30693	-18	-42	2020-04-08	2020-03-19	2020-05-17	2020-03-18	-23	-3	-62	-2	0	0	0	0	1	0	1	0
Adams, Mississippi, US	28001	Mississippi	2020-03-17	2020-04-03	2020-04-27	1	0	0	0	23	23.1428571428571	135.797412909457	69.84541805	Tuesday	30693	-17	-41	2020-04-08	2020-03-19	2020-05-17	2020-03-18	-22	-2	-61	-1	0	0	0	0	1	0	1	0
Adams, Mississippi, US	28001	Mississippi	2020-03-18	2020-04-03	2020-04-27	1	0	0	0	31	25.7142857142857	135.797412909457	69.84541805	Wednesday	30693	-16	-40	2020-04-08	2020-03-19	2020-05-17	2020-03-18	-21	-1	-60	0	0	0	0	0	1	0	0	0
Adams, Mississippi, US	28001	Mississippi	2020-03-19	2020-04-03	2020-04-27	1	0	0	0	28	27.7142857142857	135.797412909457	69.84541805	Thursday	30693	-15	-39	2020-04-08	2020-03-19	2020-05-17	2020-03-18	-20	0	-59	1	0	0	0	1	1	0	0	0
Adams, Mississippi, US	28001	Mississippi	2020-03-20	2020-04-03	2020-04-27	1	0	0.325807187306552	0.046543883900936	34	30.7142857142857	135.797412909457	69.84541805	Friday	30693	-14	-38	2020-04-08	2020-03-19	2020-05-17	2020-03-18	-19	1	-58	2	0	1	0	1	1	0	0	1
Adams, Mississippi, US	28001	Mississippi	2020-03-21	2020-04-03	2020-04-27	1	0	0.651614374613104	0.139631651702808	58	35.4285714285714	135.797412909457	69.84541805	Saturday	30693	-13	-37	2020-04-08	2020-03-19	2020-05-17	2020-03-18	-18	2	-57	3	0	1	0	1	1	0	0	1
Adams, Mississippi, US	28001	Mississippi	2020-03-22	2020-04-03	2020-04-27	1	0	0.325807187306552	0.186175535603744	65	37.7142857142857	135.797412909457	69.84541805	Sunday	30693	-12	-36	2020-04-08	2020-03-19	2020-05-17	2020-03-18	-17	3	-56	4	0	1	0	1	1	0	0	1
Adams, Mississippi, US	28001	Mississippi	2020-03-23	2020-04-03	2020-04-27	1	0	0.651614374613104	0.279263303405616	37	39.4285714285714	135.797412909457	69.84541805	Monday	30693	-11	-35	2020-04-08	2020-03-19	2020-05-17	2020-03-18	-16	4	-55	5	0	1	0	1	1	0	0	1
Adams, Mississippi, US	28001	Mississippi	2020-03-24	2020-04-03	2020-04-27	1	0	0.651614374613104	0.372351071207488	46	42.7142857142857	135.797412909457	69.84541805	Tuesday	30693	-10	-34	2020-04-08	2020-03-19	2020-05-17	2020-03-18	-15	5	-54	6	0	1	0	1	1	0	0	1
Adams, Mississippi, US	28001	Mississippi	2020-03-25	2020-04-03	2020-04-27	1	0	0.651614374613104	0.46543883900936	43	44.4285714285714	135.797412909457	69.84541805	Wednesday	30693	-9	-33	2020-04-08	2020-03-19	2020-05-17	2020-03-18	-14	6	-53	7	0	1	0	1	1	0	0	1
Adams, Mississippi, US	28001	Mississippi	2020-03-26	2020-04-03	2020-04-27	1	0	0.977421561919656	0.605070490712168	38	45.8571428571429	135.797412909457	69.84541805	Thursday	30693	-8	-32	2020-04-08	2020-03-19	2020-05-17	2020-03-18	-13	7	-52	8	0	1	0	1	1	0	0	1
Adams, Mississippi, US	28001	Mississippi	2020-03-27	2020-04-03	2020-04-27	1	0	1.95484312383931	0.837789910216848	35	46	135.797412909457	69.84541805	Friday	30693	-7	-31	2020-04-08	2020-03-19	2020-05-17	2020-03-18	-12	8	-51	9	0	1	0	1	1	0	0	1
Adams, Mississippi, US	28001	Mississippi	2020-03-28	2020-04-03	2020-04-27	1	0	1.95484312383931	1.02396544582059	56	45.7142857142857	135.797412909457	69.84541805	Saturday	30693	-6	-30	2020-04-08	2020-03-19	2020-05-17	2020-03-18	-11	9	-50	10	0	1	0	1	1	0	0	1
Adams, Mississippi, US	28001	Mississippi	2020-03-29	2020-04-03	2020-04-27	1	0	2.28065031114586	1.30322874922621	65	45.7142857142857	135.797412909457	69.84541805	Sunday	30693	-5	-29	2020-04-08	2020-03-19	2020-05-17	2020-03-18	-10	10	-49	11	0	1	0	1	1	0	0	1
Adams, Mississippi, US	28001	Mississippi	2020-03-30	2020-04-03	2020-04-27	1	0	2.28065031114586	1.53594816873089	44	46.7142857142857	135.797412909457	69.84541805	Monday	30693	-4	-28	2020-04-08	2020-03-19	2020-05-17	2020-03-18	-9	11	-48	12	0	1	0	1	1	0	0	1
Adams, Mississippi, US	28001	Mississippi	2020-03-31	2020-04-03	2020-04-27	1	0	3.25807187306552	1.90829923993838	43	46.2857142857143	135.797412909457	69.84541805	Tuesday	30693	-3	-27	2020-04-08	2020-03-19	2020-05-17	2020-03-18	-8	12	-47	13	0	1	0	1	1	0	0	1
Adams, Mississippi, US	28001	Mississippi	2020-04-01	2020-04-03	2020-04-27	1	0	3.58387906037207	2.3271941950468	39	45.7142857142857	135.797412909457	69.84541805	Wednesday	30693	-2	-26	2020-04-08	2020-03-19	2020-05-17	2020-03-18	-7	13	-46	14	0	1	0	1	1	0	0	1
Adams, Mississippi, US	28001	Mississippi	2020-04-02	2020-04-03	2020-04-27	1	0	4.56130062229173	2.8391769179571	44	46.5714285714286	135.797412909457	69.84541805	Thursday	30693	-1	-25	2020-04-08	2020-03-19	2020-05-17	2020-03-18	-6	14	-45	15	0	1	0	1	1	0	0	1
Adams, Mississippi, US	28001	Mississippi	2020-04-03	2020-04-03	2020-04-27	1	0	4.56130062229173	3.21152798916458	37	46.8571428571429	135.797412909457	69.84541805	Friday	30693	0	-24	2020-04-08	2020-03-19	2020-05-17	2020-03-18	-5	15	-44	16	0	1	0	1	1	0	0	1
Adams, Mississippi, US	28001	Mississippi	2020-04-04	2020-04-03	2020-04-27	1	1	5.21291499690483	3.67696682817394	63	47.8571428571429	135.797412909457	69.84541805	Saturday	30693	1	-23	2020-04-08	2020-03-19	2020-05-17	2020-03-18	-4	16	-43	17	0	1	0	1	1	0	0	1
Adams, Mississippi, US	28001	Mississippi	2020-04-05	2020-04-03	2020-04-27	1	1	6.19033655882449	4.23549343498518	68	48.2857142857143	135.797412909457	69.84541805	Sunday	30693	2	-22	2020-04-08	2020-03-19	2020-05-17	2020-03-18	-3	17	-42	18	0	1	0	1	1	0	0	1
Adams, Mississippi, US	28001	Mississippi	2020-04-06	2020-04-03	2020-04-27	1	1	6.19033655882449	4.79402004179641	44	48.2857142857143	135.797412909457	69.84541805	Monday	30693	3	-21	2020-04-08	2020-03-19	2020-05-17	2020-03-18	-2	18	-41	19	0	1	0	1	1	0	0	1
Adams, Mississippi, US	28001	Mississippi	2020-04-07	2020-04-03	2020-04-27	1	1	7.81937249535725	5.44563441640951	42	48.1428571428571	135.797412909457	69.84541805	Tuesday	30693	4	-20	2020-04-08	2020-03-19	2020-05-17	2020-03-18	-1	19	-40	20	0	1	0	1	1	0	0	1
Adams, Mississippi, US	28001	Mississippi	2020-04-08	2020-04-03	2020-04-27	1	1	8.1451796826638	6.09724879102262	44	48.8571428571429	135.797412909457	69.84541805	Wednesday	30693	5	-19	2020-04-08	2020-03-19	2020-05-17	2020-03-18	0	20	-39	21	0	1	0	1	1	0	0	1
Adams, Mississippi, US	28001	Mississippi	2020-04-09	2020-04-03	2020-04-27	1	1	8.7967940572769	6.70231928173478	39	48.1428571428571	135.797412909457	69.84541805	Thursday	30693	6	-18	2020-04-08	2020-03-19	2020-05-17	2020-03-18	1	21	-38	22	1	1	0	1	1	1	0	1
Adams, Mississippi, US	28001	Mississippi	2020-04-10	2020-04-03	2020-04-27	1	1	13.6839018668752	8.00554803096099	37	48.1428571428571	135.797412909457	69.84541805	Friday	30693	7	-17	2020-04-08	2020-03-19	2020-05-17	2020-03-18	2	22	-37	23	1	1	0	1	1	1	0	1
Adams, Mississippi, US	28001	Mississippi	2020-04-11	2020-04-03	2020-04-27	1	1	15.964552178021	9.54149619969188	58	47.4285714285714	135.797412909457	69.84541805	Saturday	30693	8	-16	2020-04-08	2020-03-19	2020-05-17	2020-03-18	3	23	-36	24	1	1	0	1	1	1	0	1
Adams, Mississippi, US	28001	Mississippi	2020-04-12	2020-04-03	2020-04-27	1	1	16.6161665526342	11.0309004845218	72	48	135.797412909457	69.84541805	Sunday	30693	9	-15	2020-04-08	2020-03-19	2020-05-17	2020-03-18	4	24	-35	25	1	1	0	1	1	1	0	1
Adams, Mississippi, US	28001	Mississippi	2020-04-13	2020-04-03	2020-04-27	1	1	18.5710096764735	12.7995680727574	42	47.7142857142857	135.797412909457	69.84541805	Monday	30693	10	-14	2020-04-08	2020-03-19	2020-05-17	2020-03-18	5	25	-34	26	1	1	0	1	1	1	0	1
Adams, Mississippi, US	28001	Mississippi	2020-04-14	2020-04-03	2020-04-27	1	1	20.2000456130062	14.568235660993	40	47.4285714285714	135.797412909457	69.84541805	Tuesday	30693	11	-13	2020-04-08	2020-03-19	2020-05-17	2020-03-18	6	26	-33	27	1	1	0	1	1	1	0	1
Adams, Mississippi, US	28001	Mississippi	2020-04-15	2020-04-03	2020-04-27	1	1	20.8516599876193	16.3834471331295	37	46.4285714285714	135.797412909457	69.84541805	Wednesday	30693	12	-12	2020-04-08	2020-03-19	2020-05-17	2020-03-18	7	27	-32	28	1	1	0	1	1	1	0	1
Adams, Mississippi, US	28001	Mississippi	2020-04-16	2020-04-03	2020-04-27	1	1	22.8065031114586	18.3848341408697	39	46.4285714285714	135.797412909457	69.84541805	Thursday	30693	13	-11	2020-04-08	2020-03-19	2020-05-17	2020-03-18	8	28	-31	29	1	1	0	1	1	1	0	1
Adams, Mississippi, US	28001	Mississippi	2020-04-17	2020-04-03	2020-04-27	1	1	23.7839246733783	19.8276945417987	31	45.5714285714286	135.797412909457	69.84541805	Friday	30693	14	-10	2020-04-08	2020-03-19	2020-05-17	2020-03-18	9	29	-30	30	1	1	0	1	1	1	0	1
Adams, Mississippi, US	28001	Mississippi	2020-04-18	2020-04-03	2020-04-27	1	1	23.7839246733783	20.9447477554212	57	45.4285714285714	135.797412909457	69.84541805	Saturday	30693	15	-9	2020-04-08	2020-03-19	2020-05-17	2020-03-18	10	30	-29	31	1	1	0	1	1	1	0	1
Adams, Mississippi, US	28001	Mississippi	2020-04-19	2020-04-03	2020-04-27	1	1	26.3903821718307	22.3410642724493	73	45.5714285714286	135.797412909457	69.84541805	Sunday	30693	16	-8	2020-04-08	2020-03-19	2020-05-17	2020-03-18	11	31	-28	32	1	1	0	1	1	1	0	1
Adams, Mississippi, US	28001	Mississippi	2020-04-20	2020-04-03	2020-04-27	1	1	27.0419965464438	23.5512052538736	40	45.2857142857143	135.797412909457	69.84541805	Monday	30693	17	-7	2020-04-08	2020-03-19	2020-05-17	2020-03-18	12	32	-27	33	1	1	0	1	1	1	0	1
Adams, Mississippi, US	28001	Mississippi	2020-04-21	2020-04-03	2020-04-27	1	1	29.3226468575897	24.8544340030998	36	44.7142857142857	135.797412909457	69.84541805	Tuesday	30693	18	-6	2020-04-08	2020-03-19	2020-05-17	2020-03-18	13	33	-26	34	1	1	0	1	1	1	0	1
Adams, Mississippi, US	28001	Mississippi	2020-04-22	2020-04-03	2020-04-27	1	1	31.277489981429	26.3438382879298	36	44.5714285714286	135.797412909457	69.84541805	Wednesday	30693	19	-5	2020-04-08	2020-03-19	2020-05-17	2020-03-18	14	34	-25	35	1	1	0	1	1	1	0	1
Adams, Mississippi, US	28001	Mississippi	2020-04-23	2020-04-03	2020-04-27	1	1	32.9065259179618	27.7866986888588	38	44.4285714285714	135.797412909457	69.84541805	Thursday	30693	20	-4	2020-04-08	2020-03-19	2020-05-17	2020-03-18	15	35	-24	36	1	1	0	1	1	1	0	1
Adams, Mississippi, US	28001	Mississippi	2020-04-24	2020-04-03	2020-04-27	1	1	33.8839474798814	29.2295590897878	20	42.8571428571429	135.797412909457	69.84541805	Friday	30693	21	-3	2020-04-08	2020-03-19	2020-05-17	2020-03-18	16	36	-23	37	1	1	0	1	1	1	0	1
Adams, Mississippi, US	28001	Mississippi	2020-04-25	2020-04-03	2020-04-27	1	1	35.5129834164142	30.9051389102215	50	41.8571428571429	135.797412909457	69.84541805	Saturday	30693	22	-2	2020-04-08	2020-03-19	2020-05-17	2020-03-18	17	37	-22	38	1	1	0	1	1	1	0	1
Adams, Mississippi, US	28001	Mississippi	2020-04-26	2020-04-03	2020-04-27	1	1	36.8162121656404	32.3945431950515	54	39.1428571428571	135.797412909457	69.84541805	Sunday	30693	23	-1	2020-04-08	2020-03-19	2020-05-17	2020-03-18	18	38	-21	39	1	1	0	1	1	1	0	1
Adams, Mississippi, US	28001	Mississippi	2020-04-27	2020-04-03	2020-04-27	0	1	37.79363372756	33.9304913637823	32	38	135.797412909457	69.84541805	Monday	30693	24	0	2020-04-08	2020-03-19	2020-05-17	2020-03-18	19	39	-20	40	1	1	0	1	1	1	0	1
Adams, Mississippi, US	28001	Mississippi	2020-04-28	2020-04-03	2020-04-27	0	1	40.0742840387059	35.4664395325132	44	39.1428571428571	135.797412909457	69.84541805	Tuesday	30693	25	1	2020-04-08	2020-03-19	2020-05-17	2020-03-18	20	40	-19	41	1	1	0	1	1	1	0	1
Adams, Mississippi, US	28001	Mississippi	2020-04-29	2020-04-03	2020-04-27	0	1	42.0291271625452	37.0023877012441	29	38.1428571428571	135.797412909457	69.84541805	Wednesday	30693	26	2	2020-04-08	2020-03-19	2020-05-17	2020-03-18	21	41	-18	42	1	1	0	1	1	1	0	1
Adams, Mississippi, US	28001	Mississippi	2020-04-30	2020-04-03	2020-04-27	0	1	43.3323559117714	38.4917919860741	30	37	135.797412909457	69.84541805	Thursday	30693	27	3	2020-04-08	2020-03-19	2020-05-17	2020-03-18	22	42	-17	43	1	1	0	1	1	1	0	1
Adams, Mississippi, US	28001	Mississippi	2020-05-01	2020-04-03	2020-04-27	0	1	48.2194637213697	40.5397228777153	19	36.8571428571429	135.797412909457	69.84541805	Friday	30693	28	4	2020-04-08	2020-03-19	2020-05-17	2020-03-18	23	43	-16	44	1	1	0	1	1	1	0	1
Adams, Mississippi, US	28001	Mississippi	2020-05-02	2020-04-03	2020-04-27	0	1	48.5452709086762	42.4014782337527	32	34.2857142857143	135.797412909457	69.84541805	Saturday	30693	29	5	2020-04-08	2020-03-19	2020-05-17	2020-03-18	24	44	-15	45	1	1	0	1	1	1	0	1
Adams, Mississippi, US	28001	Mississippi	2020-05-03	2020-04-03	2020-04-27	0	1	48.2194637213697	44.0305141702854	44	32.8571428571429	135.797412909457	69.84541805	Sunday	30693	30	6	2020-04-08	2020-03-19	2020-05-17	2020-03-18	25	45	-14	46	1	1	0	1	1	1	0	1
Adams, Mississippi, US	28001	Mississippi	2020-05-04	2020-04-03	2020-04-27	0	1	48.5452709086762	45.5664623390163	28	32.2857142857143	135.797412909457	69.84541805	Monday	30693	31	7	2020-04-08	2020-03-19	2020-05-17	2020-03-18	26	46	-13	47	1	1	0	1	1	1	0	1
Adams, Mississippi, US	28001	Mississippi	2020-05-05	2020-04-03	2020-04-27	0	1	49.1968852832893	46.8696910882425	30	30.2857142857143	135.797412909457	69.84541805	Tuesday	30693	32	8	2020-04-08	2020-03-19	2020-05-17	2020-03-18	27	47	-12	48	1	1	0	1	1	1	0	1
Adams, Mississippi, US	28001	Mississippi	2020-05-06	2020-04-03	2020-04-27	0	1	50.174306845209	48.0332881857659	25	29.7142857142857	135.797412909457	69.84541805	Wednesday	30693	33	9	2020-04-08	2020-03-19	2020-05-17	2020-03-18	28	48	-11	49	1	1	0	1	1	1	0	1
Adams, Mississippi, US	28001	Mississippi	2020-05-07	2020-04-03	2020-04-27	0	1	51.1517284071287	49.1503413993884	22	28.5714285714286	135.797412909457	69.84541805	Thursday	30693	34	10	2020-04-08	2020-03-19	2020-05-17	2020-03-18	29	49	-10	50	1	1	0	1	1	1	0	1
Adams, Mississippi, US	28001	Mississippi	2020-05-08	2020-04-03	2020-04-27	0	1	51.1517284071287	49.5692363544968	33	30.5714285714286	135.797412909457	69.84541805	Friday	30693	35	11	2020-04-08	2020-03-19	2020-05-17	2020-03-18	30	50	-9	51	1	1	0	1	1	1	0	1
Adams, Mississippi, US	28001	Mississippi	2020-05-09	2020-04-03	2020-04-27	0	1	51.4775355944352	49.9881313096053	31	30.4285714285714	135.797412909457	69.84541805	Saturday	30693	36	12	2020-04-08	2020-03-19	2020-05-17	2020-03-18	31	51	-8	52	1	1	0	1	1	1	0	1
Adams, Mississippi, US	28001	Mississippi	2020-05-10	2020-04-03	2020-04-27	0	1	51.8033427817418	50.5001140325156	50	31.2857142857143	135.797412909457	69.84541805	Sunday	30693	37	13	2020-04-08	2020-03-19	2020-05-17	2020-03-18	32	52	-7	53	1	1	0	1	1	1	0	1
Adams, Mississippi, US	28001	Mississippi	2020-05-11	2020-04-03	2020-04-27	0	1	52.1291499690483	51.0120967554259	23	30.5714285714286	135.797412909457	69.84541805	Monday	30693	38	14	2020-04-08	2020-03-19	2020-05-17	2020-03-18	33	53	-6	54	1	1	0	1	1	1	0	1
Adams, Mississippi, US	28001	Mississippi	2020-05-12	2020-04-03	2020-04-27	0	1	52.4549571563549	51.4775355944352	20	29.1428571428571	135.797412909457	69.84541805	Tuesday	30693	39	15	2020-04-08	2020-03-19	2020-05-17	2020-03-18	34	54	-5	55	1	1	0	1	1	1	0	1
Adams, Mississippi, US	28001	Mississippi	2020-05-13	2020-04-03	2020-04-27	0	1	53.106571530968	51.8964305495436	21	28.5714285714286	135.797412909457	69.84541805	Wednesday	30693	40	16	2020-04-08	2020-03-19	2020-05-17	2020-03-18	35	55	-4	56	1	1	0	1	1	1	0	1
Adams, Mississippi, US	28001	Mississippi	2020-05-14	2020-04-03	2020-04-27	0	1	53.4323787182745	52.2222377368502	30	29.7142857142857	135.797412909457	69.84541805	Thursday	30693	41	17	2020-04-08	2020-03-19	2020-05-17	2020-03-18	36	56	-3	57	1	1	0	1	1	1	0	1
Adams, Mississippi, US	28001	Mississippi	2020-05-15	2020-04-03	2020-04-27	0	1	54.0839930928876	52.6411326919586	24	28.4285714285714	135.797412909457	69.84541805	Friday	30693	42	18	2020-04-08	2020-03-19	2020-05-17	2020-03-18	37	57	-2	58	1	1	0	1	1	1	0	1
Adams, Mississippi, US	28001	Mississippi	2020-05-16	2020-04-03	2020-04-27	0	1	55.7130290294204	53.2462031826708	40	29.7142857142857	135.797412909457	69.84541805	Saturday	30693	43	19	2020-04-08	2020-03-19	2020-05-17	2020-03-18	38	58	-1	59	1	1	0	1	1	1	0	1
Adams, Mississippi, US	28001	Mississippi	2020-05-17	2020-04-03	2020-04-27	0	1	56.0388362167269	53.8512736733829	56	30.5714285714286	135.797412909457	69.84541805	Sunday	30693	44	20	2020-04-08	2020-03-19	2020-05-17	2020-03-18	39	59	0	60	1	1	0	1	0	1	0	1
Adams, Mississippi, US	28001	Mississippi	2020-05-18	2020-04-03	2020-04-27	0	1	56.3646434040335	54.4563441640951	21	30.2857142857143	135.797412909457	69.84541805	Monday	30693	45	21	2020-04-08	2020-03-19	2020-05-17	2020-03-18	40	60	1	61	1	1	1	1	0	1	0	1
Adams, Mississippi, US	28001	Mississippi	2020-05-19	2020-04-03	2020-04-27	0	1	57.6678721532597	55.2010463065101	26	31.1428571428571	135.797412909457	69.84541805	Tuesday	30693	46	22	2020-04-08	2020-03-19	2020-05-17	2020-03-18	41	61	2	62	1	1	1	1	0	1	0	1
Adams, Mississippi, US	28001	Mississippi	2020-05-20	2020-04-03	2020-04-27	0	1	57.9936793405663	55.8992045650241	28	32.1428571428571	135.797412909457	69.84541805	Wednesday	30693	47	23	2020-04-08	2020-03-19	2020-05-17	2020-03-18	42	62	3	63	1	1	1	1	0	1	0	1
Adams, Mississippi, US	28001	Mississippi	2020-05-21	2020-04-03	2020-04-27	0	1	58.3194865278728	56.5973628235382	17	30.2857142857143	135.797412909457	69.84541805	Thursday	30693	48	24	2020-04-08	2020-03-19	2020-05-17	2020-03-18	43	63	4	64	1	1	1	1	0	1	0	1
Adams, Mississippi, US	28001	Mississippi	2020-05-22	2020-04-03	2020-04-27	0	1	58.6452937151794	57.2489771981513	18	29.4285714285714	135.797412909457	69.84541805	Friday	30693	49	25	2020-04-08	2020-03-19	2020-05-17	2020-03-18	44	64	5	65	1	1	1	1	0	1	0	1
Adams, Mississippi, US	28001	Mississippi	2020-05-23	2020-04-03	2020-04-27	0	1	58.9711009024859	57.7144160371606	34	28.5714285714286	135.797412909457	69.84541805	Saturday	30693	50	26	2020-04-08	2020-03-19	2020-05-17	2020-03-18	45	65	6	66	1	1	1	1	0	1	0	1
Adams, Mississippi, US	28001	Mississippi	2020-05-24	2020-04-03	2020-04-27	0	1	60.6001368390187	58.3660304117737	50	27.7142857142857	135.797412909457	69.84541805	Sunday	30693	51	27	2020-04-08	2020-03-19	2020-05-17	2020-03-18	46	66	7	67	1	1	1	1	0	1	0	1
Adams, Mississippi, US	28001	Mississippi	2020-05-25	2020-04-03	2020-04-27	0	1	61.2517512136318	59.0641886702878	41	30.5714285714286	135.797412909457	69.84541805	Monday	30693	52	28	2020-04-08	2020-03-19	2020-05-17	2020-03-18	47	67	8	68	1	1	1	1	0	1	0	1
Adams, Mississippi, US	28001	Mississippi	2020-05-26	2020-04-03	2020-04-27	0	1	61.5775584009383	59.622715277099	32	31.4285714285714	135.797412909457	69.84541805	Tuesday	30693	53	29	2020-04-08	2020-03-19	2020-05-17	2020-03-18	48	68	9	69	1	1	1	1	0	1	0	1
Adams, Mississippi, US	28001	Mississippi	2020-05-27	2020-04-03	2020-04-27	0	1	61.9033655882449	60.1812418839102	20	30.2857142857143	135.797412909457	69.84541805	Wednesday	30693	54	30	2020-04-08	2020-03-19	2020-05-17	2020-03-18	49	69	10	70	1	1	1	1	0	1	0	1
Adams, Mississippi, US	28001	Mississippi	2020-05-28	2020-04-03	2020-04-27	0	1	61.9033655882449	60.6932246068205	24	31.2857142857143	135.797412909457	69.84541805	Thursday	30693	55	31	2020-04-08	2020-03-19	2020-05-17	2020-03-18	50	70	11	71	1	1	1	1	0	1	0	1
Adams, Mississippi, US	28001	Mississippi	2020-05-29	2020-04-03	2020-04-27	0	1	62.554979962858	61.2517512136318	19	31.4285714285714	135.797412909457	69.84541805	Friday	30693	56	32	2020-04-08	2020-03-19	2020-05-17	2020-03-18	51	71	12	72	1	1	1	1	0	1	0	1
Adams, Mississippi, US	28001	Mississippi	2020-05-30	2020-04-03	2020-04-27	0	1	63.8582087120842	61.9499094721458	28	30.5714285714286	135.797412909457	69.84541805	Saturday	30693	57	33	2020-04-08	2020-03-19	2020-05-17	2020-03-18	52	72	13	73	1	1	1	1	0	1	0	1
Adams, Mississippi, US	28001	Mississippi	2020-05-31	2020-04-03	2020-04-27	0	1	64.8356302740038	62.554979962858	44	29.7142857142857	135.797412909457	69.84541805	Sunday	30693	58	34	2020-04-08	2020-03-19	2020-05-17	2020-03-18	53	73	14	74	1	1	1	1	0	1	0	1
Adams, Mississippi, US	28001	Mississippi	2020-06-01	2020-04-03	2020-04-27	0	1	65.1614374613104	63.1135065696692	21	26.8571428571429	135.797412909457	69.84541805	Monday	30693	59	35	2020-04-08	2020-03-19	2020-05-17	2020-03-18	54	74	15	75	1	1	1	1	0	1	0	1
Adams, Mississippi, US	28001	Mississippi	2020-06-02	2020-04-03	2020-04-27	0	1	65.1614374613104	63.6254892925795	19	25	135.797412909457	69.84541805	Tuesday	30693	60	36	2020-04-08	2020-03-19	2020-05-17	2020-03-18	55	75	16	76	1	1	1	1	0	1	0	1
Adams, Mississippi, US	28001	Mississippi	2020-06-03	2020-04-03	2020-04-27	0	1	65.8130518359235	64.1840158993907	25	25.7142857142857	135.797412909457	69.84541805	Wednesday	30693	61	37	2020-04-08	2020-03-19	2020-05-17	2020-03-18	56	76	17	77	1	1	1	1	0	1	0	1
Adams, Mississippi, US	28001	Mississippi	2020-06-04	2020-04-03	2020-04-27	0	1	66.1388590232301	64.7890863901029	13	24.1428571428571	135.797412909457	69.84541805	Thursday	30693	62	38	2020-04-08	2020-03-19	2020-05-17	2020-03-18	57	77	18	78	1	1	1	1	0	1	0	1
Adams, Mississippi, US	28001	Mississippi	2020-06-05	2020-04-03	2020-04-27	0	1	66.4646662105366	65.3476129969141	18	24	135.797412909457	69.84541805	Friday	30693	63	39	2020-04-08	2020-03-19	2020-05-17	2020-03-18	58	78	19	79	1	1	1	1	0	1	0	1
Adams, Mississippi, US	28001	Mississippi	2020-06-06	2020-04-03	2020-04-27	0	1	66.4646662105366	65.7199640681216	27	23.8571428571429	135.797412909457	69.84541805	Saturday	30693	64	40	2020-04-08	2020-03-19	2020-05-17	2020-03-18	59	79	20	80	1	1	1	1	0	1	0	1
Adams, Mississippi, US	28001	Mississippi	2020-06-07	2020-04-03	2020-04-27	0	1	66.4646662105366	65.9526834876263	55	25.4285714285714	135.797412909457	69.84541805	Sunday	30693	65	41	2020-04-08	2020-03-19	2020-05-17	2020-03-18	60	80	21	81	1	1	1	1	0	1	0	1
Adams, Mississippi, US	28001	Mississippi	2020-06-08	2020-04-03	2020-04-27	0	1	72.3291955820545	66.9766489334469	43	28.5714285714286	135.797412909457	69.84541805	Monday	30693	66	42	2020-04-08	2020-03-19	2020-05-17	2020-03-18	61	81	22	82	1	1	1	1	0	1	0	1
Adams, Mississippi, US	28001	Mississippi	2020-06-09	2020-04-03	2020-04-27	0	1	72.3291955820545	68.0006143792675	26	29.5714285714286	135.797412909457	69.84541805	Tuesday	30693	67	43	2020-04-08	2020-03-19	2020-05-17	2020-03-18	62	82	23	83	1	1	1	1	0	1	0	1
Adams, Mississippi, US	28001	Mississippi	2020-06-10	2020-04-03	2020-04-27	0	1	72.3291955820545	68.9314920572862	21	29	135.797412909457	69.84541805	Wednesday	30693	68	44	2020-04-08	2020-03-19	2020-05-17	2020-03-18	63	83	24	84	1	1	1	1	0	1	0	1
Adams, Mississippi, US	28001	Mississippi	2020-06-11	2020-04-03	2020-04-27	0	1	72.3291955820545	69.815825851404	18	29.7142857142857	135.797412909457	69.84541805	Thursday	30693	69	45	2020-04-08	2020-03-19	2020-05-17	2020-03-18	64	84	25	85	1	1	1	1	0	1	0	1
Adams, Mississippi, US	28001	Mississippi	2020-06-12	2020-04-03	2020-04-27	0	1	73.3066171439742	70.7932474133237	20	30	135.797412909457	69.84541805	Friday	30693	70	46	2020-04-08	2020-03-19	2020-05-17	2020-03-18	65	85	26	86	1	1	1	1	0	1	0	1
Adams, Mississippi, US	28001	Mississippi	2020-06-13	2020-04-03	2020-04-27	0	1	73.3066171439742	71.7706689752433	30	30.4285714285714	135.797412909457	69.84541805	Saturday	30693	71	47	2020-04-08	2020-03-19	2020-05-17	2020-03-18	66	86	27	87	1	1	1	1	0	1	0	1
Adams, Mississippi, US	28001	Mississippi	2020-06-14	2020-04-03	2020-04-27	0	1	73.3066171439742	72.748090537163	38	28	135.797412909457	69.84541805	Sunday	30693	72	48	2020-04-08	2020-03-19	2020-05-17	2020-03-18	67	87	28	88	1	1	1	1	0	1	0	1
Adams, Mississippi, US	28001	Mississippi	2020-06-15	2020-04-03	2020-04-27	0	1	73.6324243312807	72.9342660727667	32	26.4285714285714	135.797412909457	69.84541805	Monday	30693	73	49	2020-04-08	2020-03-19	2020-05-17	2020-03-18	68	88	29	89	1	1	1	1	0	1	0	1
Adams, Mississippi, US	28001	Mississippi	2020-06-16	2020-04-03	2020-04-27	0	1	73.6324243312807	73.1204416083705	23	26	135.797412909457	69.84541805	Tuesday	30693	74	50	2020-04-08	2020-03-19	2020-05-17	2020-03-18	69	89	30	90	1	1	1	1	0	1	0	1
Adams, Mississippi, US	28001	Mississippi	2020-06-17	2020-04-03	2020-04-27	0	1	73.9582315185873	73.3531610278751	19	25.7142857142857	135.797412909457	69.84541805	Wednesday	30693	75	51	2020-04-08	2020-03-19	2020-05-17	2020-03-18	70	90	31	91	1	1	1	1	0	1	0	1
Adams, Mississippi, US	28001	Mississippi	2020-06-18	2020-04-03	2020-04-27	0	1	73.9582315185873	73.5858804473798	24	26.5714285714286	135.797412909457	69.84541805	Thursday	30693	76	52	2020-04-08	2020-03-19	2020-05-17	2020-03-18	71	91	32	92	1	1	1	1	0	1	0	1
Adams, Mississippi, US	28001	Mississippi	2020-06-19	2020-04-03	2020-04-27	0	1	73.9582315185873	73.6789682151817	23	27	135.797412909457	69.84541805	Friday	30693	77	53	2020-04-08	2020-03-19	2020-05-17	2020-03-18	72	92	33	93	1	1	1	1	0	1	0	1
Adams, Mississippi, US	28001	Mississippi	2020-06-20	2020-04-03	2020-04-27	0	1	73.9582315185873	73.7720559829836	29	26.8571428571429	135.797412909457	69.84541805	Saturday	30693	78	54	2020-04-08	2020-03-19	2020-05-17	2020-03-18	73	93	34	94	1	1	1	1	0	1	0	1
Adams, Mississippi, US	28001	Mississippi	2020-06-21	2020-04-03	2020-04-27	0	1	73.9582315185873	73.8651437507854	39	27	135.797412909457	69.84541805	Sunday	30693	79	55	2020-04-08	2020-03-19	2020-05-17	2020-03-18	74	94	35	95	1	1	1	1	0	1	0	1
Adams, Mississippi, US	28001	Mississippi	2020-06-22	2020-04-03	2020-04-27	0	1	73.9582315185873	73.9116876346864	39	28	135.797412909457	69.84541805	Monday	30693	80	56	2020-04-08	2020-03-19	2020-05-17	2020-03-18	75	95	36	96	1	1	1	1	0	1	0	1
Adams, Mississippi, US	28001	Mississippi	2020-06-23	2020-04-03	2020-04-27	0	1	75.9130746424266	74.2374948219929	28	28.7142857142857	135.797412909457	69.84541805	Tuesday	30693	81	57	2020-04-08	2020-03-19	2020-05-17	2020-03-18	76	96	37	97	1	1	1	1	0	1	0	1
Adams, Mississippi, US	28001	Mississippi	2020-06-24	2020-04-03	2020-04-27	0	1	76.2388818297332	74.5633020092995	26	29.7142857142857	135.797412909457	69.84541805	Wednesday	30693	82	58	2020-04-08	2020-03-19	2020-05-17	2020-03-18	77	97	38	98	1	1	1	1	0	1	0	1
Adams, Mississippi, US	28001	Mississippi	2020-06-25	2020-04-03	2020-04-27	0	1	78.8453393281856	75.2614602678135	30	30.5714285714286	135.797412909457	69.84541805	Thursday	30693	83	59	2020-04-08	2020-03-19	2020-05-17	2020-03-18	78	98	39	99	1	1	1	1	0	1	0	1
Adams, Mississippi, US	28001	Mississippi	2020-06-26	2020-04-03	2020-04-27	0	1	79.1711465154921	76.0061624102285	27	31.1428571428571	135.797412909457	69.84541805	Friday	30693	84	60	2020-04-08	2020-03-19	2020-05-17	2020-03-18	79	99	40	100	1	1	1	1	0	1	0	1
Adams, Mississippi, US	28001	Mississippi	2020-06-27	2020-04-03	2020-04-27	0	1	80.8001824520249	76.9835839721481	34	31.8571428571429	135.797412909457	69.84541805	Saturday	30693	85	61	2020-04-08	2020-03-19	2020-05-17	2020-03-18	80	100	41	101	1	1	1	1	0	1	0	1
Adams, Mississippi, US	28001	Mississippi	2020-06-28	2020-04-03	2020-04-27	0	1	82.1034112012511	78.1471810696715	47	33	135.797412909457	69.84541805	Sunday	30693	86	62	2020-04-08	2020-03-19	2020-05-17	2020-03-18	81	101	42	102	1	1	1	1	0	1	0	1
Adams, Mississippi, US	28001	Mississippi	2020-06-29	2020-04-03	2020-04-27	0	1	82.4292183885576	79.3573220510959	44	33.7142857142857	135.797412909457	69.84541805	Monday	30693	87	63	2020-04-08	2020-03-19	2020-05-17	2020-03-18	82	102	43	103	1	1	1	1	0	1	0	1
Adams, Mississippi, US	28001	Mississippi	2020-06-30	2020-04-03	2020-04-27	0	1	85.6872902616232	80.753638568124	35	34.7142857142857	135.797412909457	69.84541805	Tuesday	30693	88	64	2020-04-08	2020-03-19	2020-05-17	2020-03-18	83	103	44	104	1	1	1	1	0	1	0	1
Adams, Mississippi, US	28001	Mississippi	2020-07-01	2020-04-03	2020-04-27	0	1	86.9905190108494	82.2895867368548	27	34.8571428571429	135.797412909457	69.84541805	Wednesday	30693	89	65	2020-04-08	2020-03-19	2020-05-17	2020-03-18	84	104	45	105	1	1	1	1	0	1	0	1
Adams, Mississippi, US	28001	Mississippi	2020-07-02	2020-04-03	2020-04-27	0	1	91.2260124458346	84.0582543250904	25	34.1428571428571	135.797412909457	69.84541805	Thursday	30693	90	66	2020-04-08	2020-03-19	2020-05-17	2020-03-18	85	105	46	106	1	1	1	1	0	1	0	1
Adams, Mississippi, US	28001	Mississippi	2020-07-03	2020-04-03	2020-04-27	0	1	95.4615058808197	86.3854485201372	38	35.7142857142857	135.797412909457	69.84541805	Friday	30693	91	67	2020-04-08	2020-03-19	2020-05-17	2020-03-18	86	106	47	107	1	1	1	1	0	1	0	1
Adams, Mississippi, US	28001	Mississippi	2020-07-04	2020-04-03	2020-04-27	0	1	101.000228065031	89.2711693219952	41	36.7142857142857	135.797412909457	69.84541805	Saturday	30693	92	68	2020-04-08	2020-03-19	2020-05-17	2020-03-18	87	107	48	108	1	1	1	1	0	1	0	1
Adams, Mississippi, US	28001	Mississippi	2020-07-05	2020-04-03	2020-04-27	0	1	101.326035252338	92.0172584721505	52	37.4285714285714	135.797412909457	69.84541805	Sunday	30693	93	69	2020-04-08	2020-03-19	2020-05-17	2020-03-18	88	108	49	109	1	1	1	1	0	1	0	1
Adams, Ohio, US	39001	Ohio	2020-03-01	2020-03-24	2020-05-20	1	0	0	0	32	29.1428571428571	117.947544825351	48.89810869	Sunday	27698	-23	-80	2020-03-29	2020-03-09	2020-06-09	2020-04-10	-28	-8	-100	-40	0	0	0	0	1	0	1	0
Adams, Ohio, US	39001	Ohio	2020-03-02	2020-03-24	2020-05-20	1	0	0	0	12	25.5714285714286	117.947544825351	48.89810869	Monday	27698	-22	-79	2020-03-29	2020-03-09	2020-06-09	2020-04-10	-27	-7	-99	-39	0	0	0	0	1	0	1	0
Adams, Ohio, US	39001	Ohio	2020-03-03	2020-03-24	2020-05-20	1	0	0	0	10	23.4285714285714	117.947544825351	48.89810869	Tuesday	27698	-21	-78	2020-03-29	2020-03-09	2020-06-09	2020-04-10	-26	-6	-98	-38	0	0	0	0	1	0	1	0
Adams, Ohio, US	39001	Ohio	2020-03-04	2020-03-24	2020-05-20	1	0	0	0	12	22.1428571428571	117.947544825351	48.89810869	Wednesday	27698	-20	-77	2020-03-29	2020-03-09	2020-06-09	2020-04-10	-25	-5	-97	-37	0	0	0	0	1	0	1	0
Adams, Ohio, US	39001	Ohio	2020-03-05	2020-03-24	2020-05-20	1	0	0	0	11	20.5714285714286	117.947544825351	48.89810869	Thursday	27698	-19	-76	2020-03-29	2020-03-09	2020-06-09	2020-04-10	-24	-4	-96	-36	0	0	0	0	1	0	1	0
Adams, Ohio, US	39001	Ohio	2020-03-06	2020-03-24	2020-05-20	1	0	0	0	11	17.5714285714286	117.947544825351	48.89810869	Friday	27698	-18	-75	2020-03-29	2020-03-09	2020-06-09	2020-04-10	-23	-3	-95	-35	0	0	0	0	1	0	1	0
Adams, Ohio, US	39001	Ohio	2020-03-07	2020-03-24	2020-05-20	1	0	0	0	18	15.1428571428571	117.947544825351	48.89810869	Saturday	27698	-17	-74	2020-03-29	2020-03-09	2020-06-09	2020-04-10	-22	-2	-94	-34	0	0	0	0	1	0	1	0
Adams, Ohio, US	39001	Ohio	2020-03-08	2020-03-24	2020-05-20	1	0	0	0	33	15.2857142857143	117.947544825351	48.89810869	Sunday	27698	-16	-73	2020-03-29	2020-03-09	2020-06-09	2020-04-10	-21	-1	-93	-33	0	0	0	0	1	0	1	0
Adams, Ohio, US	39001	Ohio	2020-03-09	2020-03-24	2020-05-20	1	0	0	0	12	15.2857142857143	117.947544825351	48.89810869	Monday	27698	-15	-72	2020-03-29	2020-03-09	2020-06-09	2020-04-10	-20	0	-92	-32	0	0	0	0	1	0	1	0
Adams, Ohio, US	39001	Ohio	2020-03-10	2020-03-24	2020-05-20	1	0	0	0	12	15.5714285714286	117.947544825351	48.89810869	Tuesday	27698	-14	-71	2020-03-29	2020-03-09	2020-06-09	2020-04-10	-19	1	-91	-31	0	1	0	0	1	0	1	1
Adams, Ohio, US	39001	Ohio	2020-03-11	2020-03-24	2020-05-20	1	0	0	0	12	15.5714285714286	117.947544825351	48.89810869	Wednesday	27698	-13	-70	2020-03-29	2020-03-09	2020-06-09	2020-04-10	-18	2	-90	-30	0	1	0	0	1	0	1	1
Adams, Ohio, US	39001	Ohio	2020-03-12	2020-03-24	2020-05-20	1	0	0	0	11	15.5714285714286	117.947544825351	48.89810869	Thursday	27698	-12	-69	2020-03-29	2020-03-09	2020-06-09	2020-04-10	-17	3	-89	-29	0	1	0	0	1	0	1	1
Adams, Ohio, US	39001	Ohio	2020-03-13	2020-03-24	2020-05-20	1	0	0	0	10	15.4285714285714	117.947544825351	48.89810869	Friday	27698	-11	-68	2020-03-29	2020-03-09	2020-06-09	2020-04-10	-16	4	-88	-28	0	1	0	0	1	0	1	1
Adams, Ohio, US	39001	Ohio	2020-03-14	2020-03-24	2020-05-20	1	0	0	0	26	16.5714285714286	117.947544825351	48.89810869	Saturday	27698	-10	-67	2020-03-29	2020-03-09	2020-06-09	2020-04-10	-15	5	-87	-27	0	1	0	0	1	0	1	1
Adams, Ohio, US	39001	Ohio	2020-03-15	2020-03-24	2020-05-20	1	0	0	0	38	17.2857142857143	117.947544825351	48.89810869	Sunday	27698	-9	-66	2020-03-29	2020-03-09	2020-06-09	2020-04-10	-14	6	-86	-26	0	1	0	0	1	0	1	1
Adams, Ohio, US	39001	Ohio	2020-03-16	2020-03-24	2020-05-20	1	0	0	0	17	18	117.947544825351	48.89810869	Monday	27698	-8	-65	2020-03-29	2020-03-09	2020-06-09	2020-04-10	-13	7	-85	-25	0	1	0	0	1	0	1	1
Adams, Ohio, US	39001	Ohio	2020-03-17	2020-03-24	2020-05-20	1	0	0	0	25	19.8571428571429	117.947544825351	48.89810869	Tuesday	27698	-7	-64	2020-03-29	2020-03-09	2020-06-09	2020-04-10	-12	8	-84	-24	0	1	0	0	1	0	1	1
Adams, Ohio, US	39001	Ohio	2020-03-18	2020-03-24	2020-05-20	1	0	0	0	27	22	117.947544825351	48.89810869	Wednesday	27698	-6	-63	2020-03-29	2020-03-09	2020-06-09	2020-04-10	-11	9	-83	-23	0	1	0	0	1	0	1	1
Adams, Ohio, US	39001	Ohio	2020-03-19	2020-03-24	2020-05-20	1	0	0	0	26	24.1428571428571	117.947544825351	48.89810869	Thursday	27698	-5	-62	2020-03-29	2020-03-09	2020-06-09	2020-04-10	-10	10	-82	-22	0	1	0	0	1	0	1	1
Adams, Ohio, US	39001	Ohio	2020-03-20	2020-03-24	2020-05-20	1	0	0	0	27	26.5714285714286	117.947544825351	48.89810869	Friday	27698	-4	-61	2020-03-29	2020-03-09	2020-06-09	2020-04-10	-9	11	-81	-21	0	1	0	0	1	0	1	1
Adams, Ohio, US	39001	Ohio	2020-03-21	2020-03-24	2020-05-20	1	0	0	0	45	29.2857142857143	117.947544825351	48.89810869	Saturday	27698	-3	-60	2020-03-29	2020-03-09	2020-06-09	2020-04-10	-8	12	-80	-20	0	1	0	0	1	0	1	1
Adams, Ohio, US	39001	Ohio	2020-03-22	2020-03-24	2020-05-20	1	0	0	0	54	31.5714285714286	117.947544825351	48.89810869	Sunday	27698	-2	-59	2020-03-29	2020-03-09	2020-06-09	2020-04-10	-7	13	-79	-19	0	1	0	0	1	0	1	1
Adams, Ohio, US	39001	Ohio	2020-03-23	2020-03-24	2020-05-20	1	0	0	0	31	33.5714285714286	117.947544825351	48.89810869	Monday	27698	-1	-58	2020-03-29	2020-03-09	2020-06-09	2020-04-10	-6	14	-78	-18	0	1	0	0	1	0	1	1
Adams, Ohio, US	39001	Ohio	2020-03-24	2020-03-24	2020-05-20	1	0	0	0	39	35.5714285714286	117.947544825351	48.89810869	Tuesday	27698	0	-57	2020-03-29	2020-03-09	2020-06-09	2020-04-10	-5	15	-77	-17	0	1	0	0	1	0	1	1
Adams, Ohio, US	39001	Ohio	2020-03-25	2020-03-24	2020-05-20	1	1	0	0	30	36	117.947544825351	48.89810869	Wednesday	27698	1	-56	2020-03-29	2020-03-09	2020-06-09	2020-04-10	-4	16	-76	-16	0	1	0	0	1	0	1	1
Adams, Ohio, US	39001	Ohio	2020-03-26	2020-03-24	2020-05-20	1	1	0	0	35	37.2857142857143	117.947544825351	48.89810869	Thursday	27698	2	-55	2020-03-29	2020-03-09	2020-06-09	2020-04-10	-3	17	-75	-15	0	1	0	0	1	0	1	1
Adams, Ohio, US	39001	Ohio	2020-03-27	2020-03-24	2020-05-20	1	1	0	0	37	38.7142857142857	117.947544825351	48.89810869	Friday	27698	3	-54	2020-03-29	2020-03-09	2020-06-09	2020-04-10	-2	18	-74	-14	0	1	0	0	1	0	1	1
Adams, Ohio, US	39001	Ohio	2020-03-28	2020-03-24	2020-05-20	1	1	0	0	39	37.8571428571429	117.947544825351	48.89810869	Saturday	27698	4	-53	2020-03-29	2020-03-09	2020-06-09	2020-04-10	-1	19	-73	-13	0	1	0	0	1	0	1	1
Adams, Ohio, US	39001	Ohio	2020-03-29	2020-03-24	2020-05-20	1	1	0	0	54	37.8571428571429	117.947544825351	48.89810869	Sunday	27698	5	-52	2020-03-29	2020-03-09	2020-06-09	2020-04-10	0	20	-72	-12	0	1	0	0	1	0	1	1
Adams, Ohio, US	39001	Ohio	2020-03-30	2020-03-24	2020-05-20	1	1	0	0	31	37.8571428571429	117.947544825351	48.89810869	Monday	27698	6	-51	2020-03-29	2020-03-09	2020-06-09	2020-04-10	1	21	-71	-11	1	1	0	0	1	1	1	1
Adams, Ohio, US	39001	Ohio	2020-03-31	2020-03-24	2020-05-20	1	1	0	0	36	37.4285714285714	117.947544825351	48.89810869	Tuesday	27698	7	-50	2020-03-29	2020-03-09	2020-06-09	2020-04-10	2	22	-70	-10	1	1	0	0	1	1	1	1
Adams, Ohio, US	39001	Ohio	2020-04-01	2020-03-24	2020-05-20	1	1	0	0	32	37.7142857142857	117.947544825351	48.89810869	Wednesday	27698	8	-49	2020-03-29	2020-03-09	2020-06-09	2020-04-10	3	23	-69	-9	1	1	0	0	1	1	1	1
Adams, Ohio, US	39001	Ohio	2020-04-02	2020-03-24	2020-05-20	1	1	0	0	36	37.8571428571429	117.947544825351	48.89810869	Thursday	27698	9	-48	2020-03-29	2020-03-09	2020-06-09	2020-04-10	4	24	-68	-8	1	1	0	0	1	1	1	1
Adams, Ohio, US	39001	Ohio	2020-04-03	2020-03-24	2020-05-20	1	1	0	0	22	35.7142857142857	117.947544825351	48.89810869	Friday	27698	10	-47	2020-03-29	2020-03-09	2020-06-09	2020-04-10	5	25	-67	-7	1	1	0	0	1	1	1	1
Adams, Ohio, US	39001	Ohio	2020-04-04	2020-03-24	2020-05-20	1	1	0.361036897970973	0.051576699710139	39	35.7142857142857	117.947544825351	48.89810869	Saturday	27698	11	-46	2020-03-29	2020-03-09	2020-06-09	2020-04-10	6	26	-66	-6	1	1	0	0	1	1	1	1
Adams, Ohio, US	39001	Ohio	2020-04-05	2020-03-24	2020-05-20	1	1	0.722073795941945	0.154730099130417	54	35.7142857142857	117.947544825351	48.89810869	Sunday	27698	12	-45	2020-03-29	2020-03-09	2020-06-09	2020-04-10	7	27	-65	-5	1	1	0	0	1	1	1	1
Adams, Ohio, US	39001	Ohio	2020-04-06	2020-03-24	2020-05-20	1	1	0.722073795941945	0.257883498550695	34	36.1428571428571	117.947544825351	48.89810869	Monday	27698	13	-44	2020-03-29	2020-03-09	2020-06-09	2020-04-10	8	28	-64	-4	1	1	0	0	1	1	1	1
Adams, Ohio, US	39001	Ohio	2020-04-07	2020-03-24	2020-05-20	1	1	0.722073795941945	0.361036897970973	33	35.7142857142857	117.947544825351	48.89810869	Tuesday	27698	14	-43	2020-03-29	2020-03-09	2020-06-09	2020-04-10	9	29	-63	-3	1	1	0	0	1	1	1	1
Adams, Ohio, US	39001	Ohio	2020-04-08	2020-03-24	2020-05-20	1	1	0.722073795941945	0.464190297391251	35	36.1428571428571	117.947544825351	48.89810869	Wednesday	27698	15	-42	2020-03-29	2020-03-09	2020-06-09	2020-04-10	10	30	-62	-2	1	1	0	0	1	1	1	1
Adams, Ohio, US	39001	Ohio	2020-04-09	2020-03-24	2020-05-20	1	1	1.08311069391292	0.618920396521667	32	35.5714285714286	117.947544825351	48.89810869	Thursday	27698	16	-41	2020-03-29	2020-03-09	2020-06-09	2020-04-10	11	31	-61	-1	1	1	0	0	1	1	1	1
Adams, Ohio, US	39001	Ohio	2020-04-10	2020-03-24	2020-05-20	1	1	1.08311069391292	0.773650495652084	30	36.7142857142857	117.947544825351	48.89810869	Friday	27698	17	-40	2020-03-29	2020-03-09	2020-06-09	2020-04-10	12	32	-60	0	1	1	0	0	1	1	0	1
Adams, Ohio, US	39001	Ohio	2020-04-11	2020-03-24	2020-05-20	1	1	1.08311069391292	0.876803895072362	38	36.5714285714286	117.947544825351	48.89810869	Saturday	27698	18	-39	2020-03-29	2020-03-09	2020-06-09	2020-04-10	13	33	-59	1	1	1	0	1	1	1	0	1
Adams, Ohio, US	39001	Ohio	2020-04-12	2020-03-24	2020-05-20	1	1	1.08311069391292	0.928380594782501	59	37.2857142857143	117.947544825351	48.89810869	Sunday	27698	19	-38	2020-03-29	2020-03-09	2020-06-09	2020-04-10	14	34	-58	2	1	1	0	1	1	1	0	1
Adams, Ohio, US	39001	Ohio	2020-04-13	2020-03-24	2020-05-20	1	1	1.08311069391292	0.97995729449264	38	37.8571428571429	117.947544825351	48.89810869	Monday	27698	20	-37	2020-03-29	2020-03-09	2020-06-09	2020-04-10	15	35	-57	3	1	1	0	1	1	1	0	1
Adams, Ohio, US	39001	Ohio	2020-04-14	2020-03-24	2020-05-20	1	1	1.08311069391292	1.03153399420278	30	37.4285714285714	117.947544825351	48.89810869	Tuesday	27698	21	-36	2020-03-29	2020-03-09	2020-06-09	2020-04-10	16	36	-56	4	1	1	0	1	1	1	0	1
Adams, Ohio, US	39001	Ohio	2020-04-15	2020-03-24	2020-05-20	1	1	1.08311069391292	1.08311069391292	33	37.1428571428571	117.947544825351	48.89810869	Wednesday	27698	22	-35	2020-03-29	2020-03-09	2020-06-09	2020-04-10	17	37	-55	5	1	1	0	1	1	1	0	1
Adams, Ohio, US	39001	Ohio	2020-04-16	2020-03-24	2020-05-20	1	1	1.08311069391292	1.08311069391292	29	36.7142857142857	117.947544825351	48.89810869	Thursday	27698	23	-34	2020-03-29	2020-03-09	2020-06-09	2020-04-10	18	38	-54	6	1	1	0	1	1	1	0	1
Adams, Ohio, US	39001	Ohio	2020-04-17	2020-03-24	2020-05-20	1	1	1.08311069391292	1.08311069391292	28	36.4285714285714	117.947544825351	48.89810869	Friday	27698	24	-33	2020-03-29	2020-03-09	2020-06-09	2020-04-10	19	39	-53	7	1	1	0	1	1	1	0	1
Adams, Ohio, US	39001	Ohio	2020-04-18	2020-03-24	2020-05-20	1	1	1.08311069391292	1.08311069391292	34	35.8571428571429	117.947544825351	48.89810869	Saturday	27698	25	-32	2020-03-29	2020-03-09	2020-06-09	2020-04-10	20	40	-52	8	1	1	0	1	1	1	0	1
Adams, Ohio, US	39001	Ohio	2020-04-19	2020-03-24	2020-05-20	1	1	1.08311069391292	1.08311069391292	52	34.8571428571429	117.947544825351	48.89810869	Sunday	27698	26	-31	2020-03-29	2020-03-09	2020-06-09	2020-04-10	21	41	-51	9	1	1	0	1	1	1	0	1
Adams, Ohio, US	39001	Ohio	2020-04-20	2020-03-24	2020-05-20	1	1	1.08311069391292	1.08311069391292	23	32.7142857142857	117.947544825351	48.89810869	Monday	27698	27	-30	2020-03-29	2020-03-09	2020-06-09	2020-04-10	22	42	-50	10	1	1	0	1	1	1	0	1
Adams, Ohio, US	39001	Ohio	2020-04-21	2020-03-24	2020-05-20	1	1	1.08311069391292	1.08311069391292	22	31.5714285714286	117.947544825351	48.89810869	Tuesday	27698	28	-29	2020-03-29	2020-03-09	2020-06-09	2020-04-10	23	43	-49	11	1	1	0	1	1	1	0	1
Adams, Ohio, US	39001	Ohio	2020-04-22	2020-03-24	2020-05-20	1	1	1.44414759188389	1.13468739362306	26	30.5714285714286	117.947544825351	48.89810869	Wednesday	27698	29	-28	2020-03-29	2020-03-09	2020-06-09	2020-04-10	24	44	-48	12	1	1	0	1	1	1	0	1
Adams, Ohio, US	39001	Ohio	2020-04-23	2020-03-24	2020-05-20	1	1	1.44414759188389	1.1862640933332	30	30.7142857142857	117.947544825351	48.89810869	Thursday	27698	30	-27	2020-03-29	2020-03-09	2020-06-09	2020-04-10	25	45	-47	13	1	1	0	1	1	1	0	1
Adams, Ohio, US	39001	Ohio	2020-04-24	2020-03-24	2020-05-20	1	1	1.44414759188389	1.23784079304333	22	29.8571428571429	117.947544825351	48.89810869	Friday	27698	31	-26	2020-03-29	2020-03-09	2020-06-09	2020-04-10	26	46	-46	14	1	1	0	1	1	1	0	1
Adams, Ohio, US	39001	Ohio	2020-04-25	2020-03-24	2020-05-20	1	1	1.44414759188389	1.28941749275347	42	31	117.947544825351	48.89810869	Saturday	27698	32	-25	2020-03-29	2020-03-09	2020-06-09	2020-04-10	27	47	-45	15	1	1	0	1	1	1	0	1
Adams, Ohio, US	39001	Ohio	2020-04-26	2020-03-24	2020-05-20	1	1	1.44414759188389	1.34099419246361	54	31.2857142857143	117.947544825351	48.89810869	Sunday	27698	33	-24	2020-03-29	2020-03-09	2020-06-09	2020-04-10	28	48	-44	16	1	1	0	1	1	1	0	1
Adams, Ohio, US	39001	Ohio	2020-04-27	2020-03-24	2020-05-20	1	1	1.44414759188389	1.39257089217375	21	31	117.947544825351	48.89810869	Monday	27698	34	-23	2020-03-29	2020-03-09	2020-06-09	2020-04-10	29	49	-43	17	1	1	0	1	1	1	0	1
Adams, Ohio, US	39001	Ohio	2020-04-28	2020-03-24	2020-05-20	1	1	1.44414759188389	1.44414759188389	21	30.8571428571429	117.947544825351	48.89810869	Tuesday	27698	35	-22	2020-03-29	2020-03-09	2020-06-09	2020-04-10	30	50	-42	18	1	1	0	1	1	1	0	1
Adams, Ohio, US	39001	Ohio	2020-04-29	2020-03-24	2020-05-20	1	1	1.80518448985486	1.49572429159403	29	31.2857142857143	117.947544825351	48.89810869	Wednesday	27698	36	-21	2020-03-29	2020-03-09	2020-06-09	2020-04-10	31	51	-41	19	1	1	0	1	1	1	0	1
Adams, Ohio, US	39001	Ohio	2020-04-30	2020-03-24	2020-05-20	1	1	1.44414759188389	1.49572429159403	25	30.5714285714286	117.947544825351	48.89810869	Thursday	27698	37	-20	2020-03-29	2020-03-09	2020-06-09	2020-04-10	32	52	-40	20	1	1	0	1	1	1	0	1
Adams, Ohio, US	39001	Ohio	2020-05-01	2020-03-24	2020-05-20	1	1	1.80518448985486	1.54730099130417	21	30.4285714285714	117.947544825351	48.89810869	Friday	27698	38	-19	2020-03-29	2020-03-09	2020-06-09	2020-04-10	33	53	-39	21	1	1	0	1	1	1	0	1
Adams, Ohio, US	39001	Ohio	2020-05-02	2020-03-24	2020-05-20	1	1	1.80518448985486	1.59887769101431	22	27.5714285714286	117.947544825351	48.89810869	Saturday	27698	39	-18	2020-03-29	2020-03-09	2020-06-09	2020-04-10	34	54	-38	22	1	1	0	1	1	1	0	1
Adams, Ohio, US	39001	Ohio	2020-05-03	2020-03-24	2020-05-20	1	1	1.80518448985486	1.65045439072445	47	26.5714285714286	117.947544825351	48.89810869	Sunday	27698	40	-17	2020-03-29	2020-03-09	2020-06-09	2020-04-10	35	55	-37	23	1	1	0	1	1	1	0	1
Adams, Ohio, US	39001	Ohio	2020-05-04	2020-03-24	2020-05-20	1	1	1.80518448985486	1.70203109043459	21	26.5714285714286	117.947544825351	48.89810869	Monday	27698	41	-16	2020-03-29	2020-03-09	2020-06-09	2020-04-10	36	56	-36	24	1	1	0	1	1	1	0	1
Adams, Ohio, US	39001	Ohio	2020-05-05	2020-03-24	2020-05-20	1	1	1.80518448985486	1.75360779014472	25	27.1428571428571	117.947544825351	48.89810869	Tuesday	27698	42	-15	2020-03-29	2020-03-09	2020-06-09	2020-04-10	37	57	-35	25	1	1	0	1	1	1	0	1
Adams, Ohio, US	39001	Ohio	2020-05-06	2020-03-24	2020-05-20	1	1	1.80518448985486	1.75360779014472	22	26.1428571428571	117.947544825351	48.89810869	Wednesday	27698	43	-14	2020-03-29	2020-03-09	2020-06-09	2020-04-10	38	58	-34	26	1	1	0	1	1	1	0	1
Adams, Ohio, US	39001	Ohio	2020-05-07	2020-03-24	2020-05-20	1	1	1.80518448985486	1.80518448985486	17	25	117.947544825351	48.89810869	Thursday	27698	44	-13	2020-03-29	2020-03-09	2020-06-09	2020-04-10	39	59	-33	27	1	1	0	1	1	1	0	1
Adams, Ohio, US	39001	Ohio	2020-05-08	2020-03-24	2020-05-20	1	1	1.80518448985486	1.80518448985486	18	24.5714285714286	117.947544825351	48.89810869	Friday	27698	45	-12	2020-03-29	2020-03-09	2020-06-09	2020-04-10	40	60	-32	28	1	1	0	1	1	1	0	1
Adams, Ohio, US	39001	Ohio	2020-05-09	2020-03-24	2020-05-20	1	1	2.16622138782584	1.856761189565	32	26	117.947544825351	48.89810869	Saturday	27698	46	-11	2020-03-29	2020-03-09	2020-06-09	2020-04-10	41	61	-31	29	1	1	0	1	1	1	0	1
Adams, Ohio, US	39001	Ohio	2020-05-10	2020-03-24	2020-05-20	1	1	2.16622138782584	1.90833788927514	43	25.4285714285714	117.947544825351	48.89810869	Sunday	27698	47	-10	2020-03-29	2020-03-09	2020-06-09	2020-04-10	42	62	-30	30	1	1	0	1	1	1	0	1
Adams, Ohio, US	39001	Ohio	2020-05-11	2020-03-24	2020-05-20	1	1	2.16622138782584	1.95991458898528	22	25.5714285714286	117.947544825351	48.89810869	Monday	27698	48	-9	2020-03-29	2020-03-09	2020-06-09	2020-04-10	43	63	-29	31	1	1	0	1	1	1	0	1
Adams, Ohio, US	39001	Ohio	2020-05-12	2020-03-24	2020-05-20	1	1	2.16622138782584	2.01149128869542	19	24.7142857142857	117.947544825351	48.89810869	Tuesday	27698	49	-8	2020-03-29	2020-03-09	2020-06-09	2020-04-10	44	64	-28	32	1	1	0	1	1	1	0	1
Adams, Ohio, US	39001	Ohio	2020-05-13	2020-03-24	2020-05-20	1	1	2.16622138782584	2.06306798840556	19	24.2857142857143	117.947544825351	48.89810869	Wednesday	27698	50	-7	2020-03-29	2020-03-09	2020-06-09	2020-04-10	45	65	-27	33	1	1	0	1	1	1	0	1
Adams, Ohio, US	39001	Ohio	2020-05-14	2020-03-24	2020-05-20	1	1	2.52725828579681	2.16622138782584	19	24.5714285714286	117.947544825351	48.89810869	Thursday	27698	51	-6	2020-03-29	2020-03-09	2020-06-09	2020-04-10	46	66	-26	34	1	1	0	1	1	1	0	1
Adams, Ohio, US	39001	Ohio	2020-05-15	2020-03-24	2020-05-20	1	1	2.88829518376778	2.32095148695625	17	24.4285714285714	117.947544825351	48.89810869	Friday	27698	52	-5	2020-03-29	2020-03-09	2020-06-09	2020-04-10	47	67	-25	35	1	1	0	1	1	1	0	1
Adams, Ohio, US	39001	Ohio	2020-05-16	2020-03-24	2020-05-20	1	1	2.88829518376778	2.42410488637653	29	24	117.947544825351	48.89810869	Saturday	27698	53	-4	2020-03-29	2020-03-09	2020-06-09	2020-04-10	48	68	-24	36	1	1	0	1	1	1	0	1
Adams, Ohio, US	39001	Ohio	2020-05-17	2020-03-24	2020-05-20	1	1	2.88829518376778	2.52725828579681	38	23.2857142857143	117.947544825351	48.89810869	Sunday	27698	54	-3	2020-03-29	2020-03-09	2020-06-09	2020-04-10	49	69	-23	37	1	1	0	1	1	1	0	1
Adams, Ohio, US	39001	Ohio	2020-05-18	2020-03-24	2020-05-20	1	1	2.88829518376778	2.63041168521709	19	22.8571428571429	117.947544825351	48.89810869	Monday	27698	55	-2	2020-03-29	2020-03-09	2020-06-09	2020-04-10	50	70	-22	38	1	1	0	1	1	1	0	1
Adams, Ohio, US	39001	Ohio	2020-05-19	2020-03-24	2020-05-20	1	1	2.88829518376778	2.73356508463736	20	23	117.947544825351	48.89810869	Tuesday	27698	56	-1	2020-03-29	2020-03-09	2020-06-09	2020-04-10	51	71	-21	39	1	1	0	1	1	1	0	1
Adams, Ohio, US	39001	Ohio	2020-05-20	2020-03-24	2020-05-20	0	1	2.88829518376778	2.83671848405764	18	22.8571428571429	117.947544825351	48.89810869	Wednesday	27698	57	0	2020-03-29	2020-03-09	2020-06-09	2020-04-10	52	72	-20	40	1	1	0	1	1	1	0	1
Adams, Ohio, US	39001	Ohio	2020-05-21	2020-03-24	2020-05-20	0	1	2.88829518376778	2.88829518376778	21	23.1428571428571	117.947544825351	48.89810869	Thursday	27698	58	1	2020-03-29	2020-03-09	2020-06-09	2020-04-10	53	73	-19	41	1	1	0	1	1	1	0	1
Adams, Ohio, US	39001	Ohio	2020-05-22	2020-03-24	2020-05-20	0	1	2.88829518376778	2.88829518376778	16	23	117.947544825351	48.89810869	Friday	27698	59	2	2020-03-29	2020-03-09	2020-06-09	2020-04-10	54	74	-18	42	1	1	0	1	1	1	0	1
Adams, Ohio, US	39001	Ohio	2020-05-23	2020-03-24	2020-05-20	0	1	2.88829518376778	2.88829518376778	23	22.1428571428571	117.947544825351	48.89810869	Saturday	27698	60	3	2020-03-29	2020-03-09	2020-06-09	2020-04-10	55	75	-17	43	1	1	0	1	1	1	0	1
Adams, Ohio, US	39001	Ohio	2020-05-24	2020-03-24	2020-05-20	0	1	2.88829518376778	2.88829518376778	33	21.4285714285714	117.947544825351	48.89810869	Sunday	27698	61	4	2020-03-29	2020-03-09	2020-06-09	2020-04-10	56	76	-16	44	1	1	0	1	1	1	0	1
Adams, Ohio, US	39001	Ohio	2020-05-25	2020-03-24	2020-05-20	0	1	2.88829518376778	2.88829518376778	37	24	117.947544825351	48.89810869	Monday	27698	62	5	2020-03-29	2020-03-09	2020-06-09	2020-04-10	57	77	-15	45	1	1	0	1	1	1	0	1
Adams, Ohio, US	39001	Ohio	2020-05-26	2020-03-24	2020-05-20	0	1	2.88829518376778	2.88829518376778	17	23.5714285714286	117.947544825351	48.89810869	Tuesday	27698	63	6	2020-03-29	2020-03-09	2020-06-09	2020-04-10	58	78	-14	46	1	1	0	1	1	1	0	1
Adams, Ohio, US	39001	Ohio	2020-05-27	2020-03-24	2020-05-20	0	1	2.88829518376778	2.88829518376778	16	23.2857142857143	117.947544825351	48.89810869	Wednesday	27698	64	7	2020-03-29	2020-03-09	2020-06-09	2020-04-10	59	79	-13	47	1	1	0	1	1	1	0	1
Adams, Ohio, US	39001	Ohio	2020-05-28	2020-03-24	2020-05-20	0	1	2.88829518376778	2.88829518376778	15	22.4285714285714	117.947544825351	48.89810869	Thursday	27698	65	8	2020-03-29	2020-03-09	2020-06-09	2020-04-10	60	80	-12	48	1	1	0	1	1	1	0	1
Adams, Ohio, US	39001	Ohio	2020-05-29	2020-03-24	2020-05-20	0	1	3.24933208173875	2.93987188347792	16	22.4285714285714	117.947544825351	48.89810869	Friday	27698	66	9	2020-03-29	2020-03-09	2020-06-09	2020-04-10	61	81	-11	49	1	1	0	1	1	1	0	1
Adams, Ohio, US	39001	Ohio	2020-05-30	2020-03-24	2020-05-20	0	1	3.24933208173875	2.99144858318806	22	22.2857142857143	117.947544825351	48.89810869	Saturday	27698	67	10	2020-03-29	2020-03-09	2020-06-09	2020-04-10	62	82	-10	50	1	1	0	1	1	1	0	1
Adams, Ohio, US	39001	Ohio	2020-05-31	2020-03-24	2020-05-20	0	1	3.61036897970973	3.09460198260834	31	22	117.947544825351	48.89810869	Sunday	27698	68	11	2020-03-29	2020-03-09	2020-06-09	2020-04-10	63	83	-9	51	1	1	0	1	1	1	0	1
Adams, Ohio, US	39001	Ohio	2020-06-01	2020-03-24	2020-05-20	0	1	3.61036897970973	3.19775538202861	17	19.1428571428571	117.947544825351	48.89810869	Monday	27698	69	12	2020-03-29	2020-03-09	2020-06-09	2020-04-10	64	84	-8	52	1	1	0	1	1	1	0	1
Adams, Ohio, US	39001	Ohio	2020-06-02	2020-03-24	2020-05-20	0	1	3.61036897970973	3.30090878144889	15	18.8571428571429	117.947544825351	48.89810869	Tuesday	27698	70	13	2020-03-29	2020-03-09	2020-06-09	2020-04-10	65	85	-7	53	1	1	0	1	1	1	0	1
Adams, Ohio, US	39001	Ohio	2020-06-03	2020-03-24	2020-05-20	0	1	3.61036897970973	3.40406218086917	17	19	117.947544825351	48.89810869	Wednesday	27698	71	14	2020-03-29	2020-03-09	2020-06-09	2020-04-10	66	86	-6	54	1	1	0	1	1	1	0	1
Adams, Ohio, US	39001	Ohio	2020-06-04	2020-03-24	2020-05-20	0	1	3.9714058776807	3.55879227999959	15	19	117.947544825351	48.89810869	Thursday	27698	72	15	2020-03-29	2020-03-09	2020-06-09	2020-04-10	67	87	-5	55	1	1	0	1	1	1	0	1
Adams, Ohio, US	39001	Ohio	2020-06-05	2020-03-24	2020-05-20	0	1	3.9714058776807	3.66194567941987	17	19.1428571428571	117.947544825351	48.89810869	Friday	27698	73	16	2020-03-29	2020-03-09	2020-06-09	2020-04-10	68	88	-4	56	1	1	0	1	1	1	0	1
Adams, Ohio, US	39001	Ohio	2020-06-06	2020-03-24	2020-05-20	0	1	3.9714058776807	3.76509907884014	19	18.7142857142857	117.947544825351	48.89810869	Saturday	27698	74	17	2020-03-29	2020-03-09	2020-06-09	2020-04-10	69	89	-3	57	1	1	0	1	1	1	0	1
Adams, Ohio, US	39001	Ohio	2020-06-07	2020-03-24	2020-05-20	0	1	3.9714058776807	3.81667577855028	37	19.5714285714286	117.947544825351	48.89810869	Sunday	27698	75	18	2020-03-29	2020-03-09	2020-06-09	2020-04-10	70	90	-2	58	1	1	0	1	1	1	0	1
Adams, Ohio, US	39001	Ohio	2020-06-08	2020-03-24	2020-05-20	0	1	3.9714058776807	3.86825247826042	22	20.2857142857143	117.947544825351	48.89810869	Monday	27698	76	19	2020-03-29	2020-03-09	2020-06-09	2020-04-10	71	91	-1	59	1	1	0	1	1	1	0	1
Adams, Ohio, US	39001	Ohio	2020-06-09	2020-03-24	2020-05-20	0	1	3.9714058776807	3.91982917797056	16	20.4285714285714	117.947544825351	48.89810869	Tuesday	27698	77	20	2020-03-29	2020-03-09	2020-06-09	2020-04-10	72	92	0	60	1	1	0	1	0	1	0	1
Adams, Ohio, US	39001	Ohio	2020-06-10	2020-03-24	2020-05-20	0	1	4.33244277565167	4.02298257739084	15	20.1428571428571	117.947544825351	48.89810869	Wednesday	27698	78	21	2020-03-29	2020-03-09	2020-06-09	2020-04-10	73	93	1	61	1	1	1	1	0	1	0	1
Adams, Ohio, US	39001	Ohio	2020-06-11	2020-03-24	2020-05-20	0	1	4.33244277565167	4.07455927710098	14	20	117.947544825351	48.89810869	Thursday	27698	79	22	2020-03-29	2020-03-09	2020-06-09	2020-04-10	74	94	2	62	1	1	1	1	0	1	0	1
Adams, Ohio, US	39001	Ohio	2020-06-12	2020-03-24	2020-05-20	0	1	4.33244277565167	4.12613597681112	15	19.7142857142857	117.947544825351	48.89810869	Friday	27698	80	23	2020-03-29	2020-03-09	2020-06-09	2020-04-10	75	95	3	63	1	1	1	1	0	1	0	1
Adams, Ohio, US	39001	Ohio	2020-06-13	2020-03-24	2020-05-20	0	1	5.05451657159362	4.28086607594153	21	20	117.947544825351	48.89810869	Saturday	27698	81	24	2020-03-29	2020-03-09	2020-06-09	2020-04-10	76	96	4	64	1	1	1	1	0	1	0	1
Adams, Ohio, US	39001	Ohio	2020-06-14	2020-03-24	2020-05-20	0	1	5.41555346956459	4.48717287478209	30	19	117.947544825351	48.89810869	Sunday	27698	82	25	2020-03-29	2020-03-09	2020-06-09	2020-04-10	77	97	5	65	1	1	1	1	0	1	0	1
Adams, Ohio, US	39001	Ohio	2020-06-15	2020-03-24	2020-05-20	0	1	5.41555346956459	4.69347967362264	27	19.7142857142857	117.947544825351	48.89810869	Monday	27698	83	26	2020-03-29	2020-03-09	2020-06-09	2020-04-10	78	98	6	66	1	1	1	1	0	1	0	1
Adams, Ohio, US	39001	Ohio	2020-06-16	2020-03-24	2020-05-20	0	1	6.13762726550654	5.00293987188348	20	20.2857142857143	117.947544825351	48.89810869	Tuesday	27698	84	27	2020-03-29	2020-03-09	2020-06-09	2020-04-10	79	99	7	67	1	1	1	1	0	1	0	1
Adams, Ohio, US	39001	Ohio	2020-06-17	2020-03-24	2020-05-20	0	1	6.13762726550654	5.26082337043417	16	20.4285714285714	117.947544825351	48.89810869	Wednesday	27698	85	28	2020-03-29	2020-03-09	2020-06-09	2020-04-10	80	100	8	68	1	1	1	1	0	1	0	1
Adams, Ohio, US	39001	Ohio	2020-06-18	2020-03-24	2020-05-20	0	1	6.49866416347751	5.57028356869501	18	21	117.947544825351	48.89810869	Thursday	27698	86	29	2020-03-29	2020-03-09	2020-06-09	2020-04-10	81	101	9	69	1	1	1	1	0	1	0	1
Adams, Ohio, US	39001	Ohio	2020-06-19	2020-03-24	2020-05-20	0	1	6.49866416347751	5.87974376695584	17	21.2857142857143	117.947544825351	48.89810869	Friday	27698	87	30	2020-03-29	2020-03-09	2020-06-09	2020-04-10	82	102	10	70	1	1	1	1	0	1	0	1
Adams, Ohio, US	39001	Ohio	2020-06-20	2020-03-24	2020-05-20	0	1	6.49866416347751	6.0860505657964	20	21.1428571428571	117.947544825351	48.89810869	Saturday	27698	88	31	2020-03-29	2020-03-09	2020-06-09	2020-04-10	83	103	11	71	1	1	1	1	0	1	0	1
Adams, Ohio, US	39001	Ohio	2020-06-21	2020-03-24	2020-05-20	0	1	6.49866416347751	6.24078066492681	24	20.2857142857143	117.947544825351	48.89810869	Sunday	27698	89	32	2020-03-29	2020-03-09	2020-06-09	2020-04-10	84	104	12	72	1	1	1	1	0	1	0	1
Adams, Ohio, US	39001	Ohio	2020-06-22	2020-03-24	2020-05-20	0	1	6.85970106144848	6.44708746376737	19	19.1428571428571	117.947544825351	48.89810869	Monday	27698	90	33	2020-03-29	2020-03-09	2020-06-09	2020-04-10	85	105	13	73	1	1	1	1	0	1	0	1
Adams, Ohio, US	39001	Ohio	2020-06-23	2020-03-24	2020-05-20	0	1	6.85970106144848	6.55024086318765	18	18.8571428571429	117.947544825351	48.89810869	Tuesday	27698	91	34	2020-03-29	2020-03-09	2020-06-09	2020-04-10	86	106	14	74	1	1	1	1	0	1	0	1
Adams, Ohio, US	39001	Ohio	2020-06-24	2020-03-24	2020-05-20	0	1	6.85970106144848	6.65339426260792	16	18.8571428571429	117.947544825351	48.89810869	Wednesday	27698	92	35	2020-03-29	2020-03-09	2020-06-09	2020-04-10	87	107	15	75	1	1	1	1	0	1	0	1
Adams, Ohio, US	39001	Ohio	2020-06-25	2020-03-24	2020-05-20	0	1	7.22073795941945	6.7565476620282	17	18.7142857142857	117.947544825351	48.89810869	Thursday	27698	93	36	2020-03-29	2020-03-09	2020-06-09	2020-04-10	88	108	16	76	1	1	1	1	0	1	0	1
Adams, Ohio, US	39001	Ohio	2020-06-26	2020-03-24	2020-05-20	0	1	7.22073795941945	6.85970106144848	17	18.7142857142857	117.947544825351	48.89810869	Friday	27698	94	37	2020-03-29	2020-03-09	2020-06-09	2020-04-10	89	109	17	77	1	1	1	1	0	1	0	1
Adams, Ohio, US	39001	Ohio	2020-06-27	2020-03-24	2020-05-20	0	1	7.22073795941945	6.96285446086876	25	19.4285714285714	117.947544825351	48.89810869	Saturday	27698	95	38	2020-03-29	2020-03-09	2020-06-09	2020-04-10	90	110	18	78	1	1	1	1	0	1	0	1
Adams, Ohio, US	39001	Ohio	2020-06-28	2020-03-24	2020-05-20	0	1	7.22073795941945	7.06600786028904	33	20.7142857142857	117.947544825351	48.89810869	Sunday	27698	96	39	2020-03-29	2020-03-09	2020-06-09	2020-04-10	91	111	19	79	1	1	1	1	0	1	0	1
Adams, Ohio, US	39001	Ohio	2020-06-29	2020-03-24	2020-05-20	0	1	7.58177485739042	7.16916125970931	32	22.5714285714286	117.947544825351	48.89810869	Monday	27698	97	40	2020-03-29	2020-03-09	2020-06-09	2020-04-10	92	112	20	80	1	1	1	1	0	1	0	1
Adams, Ohio, US	39001	Ohio	2020-06-30	2020-03-24	2020-05-20	0	1	7.58177485739042	7.27231465912959	21	23	117.947544825351	48.89810869	Tuesday	27698	98	41	2020-03-29	2020-03-09	2020-06-09	2020-04-10	93	113	21	81	1	1	1	1	0	1	0	1
Adams, Ohio, US	39001	Ohio	2020-07-01	2020-03-24	2020-05-20	0	1	7.58177485739042	7.37546805854987	16	23	117.947544825351	48.89810869	Wednesday	27698	99	42	2020-03-29	2020-03-09	2020-06-09	2020-04-10	94	114	22	82	1	1	1	1	0	1	0	1
Adams, Ohio, US	39001	Ohio	2020-07-02	2020-03-24	2020-05-20	0	1	7.58177485739042	7.42704475826001	16	22.8571428571429	117.947544825351	48.89810869	Thursday	27698	100	43	2020-03-29	2020-03-09	2020-06-09	2020-04-10	95	115	23	83	1	1	1	1	0	1	0	1
Adams, Ohio, US	39001	Ohio	2020-07-03	2020-03-24	2020-05-20	0	1	7.9428117553614	7.53019815768029	20	23.2857142857143	117.947544825351	48.89810869	Friday	27698	101	44	2020-03-29	2020-03-09	2020-06-09	2020-04-10	96	116	24	84	1	1	1	1	0	1	0	1
Adams, Ohio, US	39001	Ohio	2020-07-04	2020-03-24	2020-05-20	0	1	8.30384865333237	7.6849282568107	27	23.5714285714286	117.947544825351	48.89810869	Saturday	27698	102	45	2020-03-29	2020-03-09	2020-06-09	2020-04-10	97	117	25	85	1	1	1	1	0	1	0	1
Adams, Ohio, US	39001	Ohio	2020-07-05	2020-03-24	2020-05-20	0	1	7.9428117553614	7.78808165623098	31	23.2857142857143	117.947544825351	48.89810869	Sunday	27698	103	46	2020-03-29	2020-03-09	2020-06-09	2020-04-10	98	118	26	86	1	1	1	1	0	1	0	1
Adams, Pennsylvania, US	42001	Pennsylvania	2020-03-01	2020-04-01	2020-06-05	1	0	0	6.70497096231806	39	24.2857142857143	81.4368676812955	195.5144522	Sunday	103009	-31	-96	2020-04-06	2020-03-17	2020-06-25	2020-04-26	-36	-16	-116	-56	0	0	0	0	1	0	1	0
Adams, Pennsylvania, US	42001	Pennsylvania	2020-03-02	2020-04-01	2020-06-05	1	0	0	5.62186026840515	20	24.1428571428571	81.4368676812955	195.5144522	Monday	103009	-30	-95	2020-04-06	2020-03-17	2020-06-25	2020-04-26	-35	-15	-115	-55	0	0	0	0	1	0	1	0
Adams, Pennsylvania, US	42001	Pennsylvania	2020-03-03	2020-04-01	2020-06-05	1	0	0	4.53874957449223	17	24.2857142857143	81.4368676812955	195.5144522	Tuesday	103009	-29	-94	2020-04-06	2020-03-17	2020-06-25	2020-04-26	-34	-14	-114	-54	0	0	0	0	1	0	1	0
Adams, Pennsylvania, US	42001	Pennsylvania	2020-03-04	2020-04-01	2020-06-05	1	0	0	3.45563888057931	14	24	81.4368676812955	195.5144522	Wednesday	103009	-28	-93	2020-04-06	2020-03-17	2020-06-25	2020-04-26	-33	-13	-113	-53	0	0	0	0	1	0	1	0
Adams, Pennsylvania, US	42001	Pennsylvania	2020-03-05	2020-04-01	2020-06-05	1	0	0	2.32095148695625	11	22.7142857142857	81.4368676812955	195.5144522	Thursday	103009	-27	-92	2020-04-06	2020-03-17	2020-06-25	2020-04-26	-32	-12	-112	-52	0	0	0	0	1	0	1	0
Adams, Pennsylvania, US	42001	Pennsylvania	2020-03-06	2020-04-01	2020-06-05	1	0	0	1.13468739362306	11	20.4285714285714	81.4368676812955	195.5144522	Friday	103009	-26	-91	2020-04-06	2020-03-17	2020-06-25	2020-04-26	-31	-11	-111	-51	0	0	0	0	1	0	1	0
Adams, Pennsylvania, US	42001	Pennsylvania	2020-03-07	2020-04-01	2020-06-05	1	0	0	0	23	19.2857142857143	81.4368676812955	195.5144522	Saturday	103009	-25	-90	2020-04-06	2020-03-17	2020-06-25	2020-04-26	-30	-10	-110	-50	0	0	0	0	1	0	1	0
Adams, Pennsylvania, US	42001	Pennsylvania	2020-03-08	2020-04-01	2020-06-05	1	0	0	0	37	19	81.4368676812955	195.5144522	Sunday	103009	-24	-89	2020-04-06	2020-03-17	2020-06-25	2020-04-26	-29	-9	-109	-49	0	0	0	0	1	0	1	0
Adams, Pennsylvania, US	42001	Pennsylvania	2020-03-09	2020-04-01	2020-06-05	1	0	0	0	13	18	81.4368676812955	195.5144522	Monday	103009	-23	-88	2020-04-06	2020-03-17	2020-06-25	2020-04-26	-28	-8	-108	-48	0	0	0	0	1	0	1	0
Adams, Pennsylvania, US	42001	Pennsylvania	2020-03-10	2020-04-01	2020-06-05	1	0	0	0	16	17.8571428571429	81.4368676812955	195.5144522	Tuesday	103009	-22	-87	2020-04-06	2020-03-17	2020-06-25	2020-04-26	-27	-7	-107	-47	0	0	0	0	1	0	1	0
Adams, Pennsylvania, US	42001	Pennsylvania	2020-03-11	2020-04-01	2020-06-05	1	0	0	0	12	17.5714285714286	81.4368676812955	195.5144522	Wednesday	103009	-21	-86	2020-04-06	2020-03-17	2020-06-25	2020-04-26	-26	-6	-106	-46	0	0	0	0	1	0	1	0
Adams, Pennsylvania, US	42001	Pennsylvania	2020-03-12	2020-04-01	2020-06-05	1	0	0	0	11	17.5714285714286	81.4368676812955	195.5144522	Thursday	103009	-20	-85	2020-04-06	2020-03-17	2020-06-25	2020-04-26	-25	-5	-105	-45	0	0	0	0	1	0	1	0
Adams, Pennsylvania, US	42001	Pennsylvania	2020-03-13	2020-04-01	2020-06-05	1	0	0	0	11	17.5714285714286	81.4368676812955	195.5144522	Friday	103009	-19	-84	2020-04-06	2020-03-17	2020-06-25	2020-04-26	-24	-4	-104	-44	0	0	0	0	1	0	1	0
Adams, Pennsylvania, US	42001	Pennsylvania	2020-03-14	2020-04-01	2020-06-05	1	0	0	0	30	18.5714285714286	81.4368676812955	195.5144522	Saturday	103009	-18	-83	2020-04-06	2020-03-17	2020-06-25	2020-04-26	-23	-3	-103	-43	0	0	0	0	1	0	1	0
Adams, Pennsylvania, US	42001	Pennsylvania	2020-03-15	2020-04-01	2020-06-05	1	0	0	0	49	20.2857142857143	81.4368676812955	195.5144522	Sunday	103009	-17	-82	2020-04-06	2020-03-17	2020-06-25	2020-04-26	-22	-2	-102	-42	0	0	0	0	1	0	1	0
Adams, Pennsylvania, US	42001	Pennsylvania	2020-03-16	2020-04-01	2020-06-05	1	0	0	0	19	21.1428571428571	81.4368676812955	195.5144522	Monday	103009	-16	-81	2020-04-06	2020-03-17	2020-06-25	2020-04-26	-21	-1	-101	-41	0	0	0	0	1	0	1	0
Adams, Pennsylvania, US	42001	Pennsylvania	2020-03-17	2020-04-01	2020-06-05	1	0	0	0	29	23	81.4368676812955	195.5144522	Tuesday	103009	-15	-80	2020-04-06	2020-03-17	2020-06-25	2020-04-26	-20	0	-100	-40	0	0	0	0	1	0	1	0
Adams, Pennsylvania, US	42001	Pennsylvania	2020-03-18	2020-04-01	2020-06-05	1	0	0	0	32	25.8571428571429	81.4368676812955	195.5144522	Wednesday	103009	-14	-79	2020-04-06	2020-03-17	2020-06-25	2020-04-26	-19	1	-99	-39	0	1	0	0	1	0	1	1
Adams, Pennsylvania, US	42001	Pennsylvania	2020-03-19	2020-04-01	2020-06-05	1	0	0	0	34	29.1428571428571	81.4368676812955	195.5144522	Thursday	103009	-13	-78	2020-04-06	2020-03-17	2020-06-25	2020-04-26	-18	2	-98	-38	0	1	0	0	1	0	1	1
Adams, Pennsylvania, US	42001	Pennsylvania	2020-03-20	2020-04-01	2020-06-05	1	0	0.388315584075178	0.0554736548678826	32	32.1428571428571	81.4368676812955	195.5144522	Friday	103009	-12	-77	2020-04-06	2020-03-17	2020-06-25	2020-04-26	-17	3	-97	-37	0	1	0	0	1	0	1	1
Adams, Pennsylvania, US	42001	Pennsylvania	2020-03-21	2020-04-01	2020-06-05	1	0	0.388315584075178	0.110947309735765	56	35.8571428571429	81.4368676812955	195.5144522	Saturday	103009	-11	-76	2020-04-06	2020-03-17	2020-06-25	2020-04-26	-16	4	-96	-36	0	1	0	0	1	0	1	1
Adams, Pennsylvania, US	42001	Pennsylvania	2020-03-22	2020-04-01	2020-06-05	1	0	0.485394480093972	0.180289378320618	66	38.2857142857143	81.4368676812955	195.5144522	Sunday	103009	-10	-75	2020-04-06	2020-03-17	2020-06-25	2020-04-26	-15	5	-95	-35	0	1	0	0	1	0	1	1
Adams, Pennsylvania, US	42001	Pennsylvania	2020-03-23	2020-04-01	2020-06-05	1	0	0.582473376112767	0.263499860622442	52	43	81.4368676812955	195.5144522	Monday	103009	-9	-74	2020-04-06	2020-03-17	2020-06-25	2020-04-26	-14	6	-94	-34	0	1	0	0	1	0	1	1
Adams, Pennsylvania, US	42001	Pennsylvania	2020-03-24	2020-04-01	2020-06-05	1	0	0.582473376112767	0.346710342924266	48	45.7142857142857	81.4368676812955	195.5144522	Tuesday	103009	-8	-73	2020-04-06	2020-03-17	2020-06-25	2020-04-26	-13	7	-93	-33	0	1	0	0	1	0	1	1
Adams, Pennsylvania, US	42001	Pennsylvania	2020-03-25	2020-04-01	2020-06-05	1	0	0.582473376112767	0.42992082522609	52	48.5714285714286	81.4368676812955	195.5144522	Wednesday	103009	-7	-72	2020-04-06	2020-03-17	2020-06-25	2020-04-26	-12	8	-92	-32	0	1	0	0	1	0	1	1
Adams, Pennsylvania, US	42001	Pennsylvania	2020-03-26	2020-04-01	2020-06-05	1	0	0.679552272131561	0.526999721244884	46	50.2857142857143	81.4368676812955	195.5144522	Thursday	103009	-6	-71	2020-04-06	2020-03-17	2020-06-25	2020-04-26	-11	9	-91	-31	0	1	0	0	1	0	1	1
Adams, Pennsylvania, US	42001	Pennsylvania	2020-03-27	2020-04-01	2020-06-05	1	0	0.776631168150356	0.582473376112767	42	51.7142857142857	81.4368676812955	195.5144522	Friday	103009	-5	-70	2020-04-06	2020-03-17	2020-06-25	2020-04-26	-10	10	-90	-30	0	1	0	0	1	0	1	1
Adams, Pennsylvania, US	42001	Pennsylvania	2020-03-28	2020-04-01	2020-06-05	1	0	0.776631168150356	0.637947030980649	62	52.5714285714286	81.4368676812955	195.5144522	Saturday	103009	-4	-69	2020-04-06	2020-03-17	2020-06-25	2020-04-26	-9	11	-89	-29	0	1	0	0	1	0	1	1
Adams, Pennsylvania, US	42001	Pennsylvania	2020-03-29	2020-04-01	2020-06-05	1	0	0.776631168150356	0.679552272131561	70	53.1428571428571	81.4368676812955	195.5144522	Sunday	103009	-3	-68	2020-04-06	2020-03-17	2020-06-25	2020-04-26	-8	12	-88	-28	0	1	0	0	1	0	1	1
Adams, Pennsylvania, US	42001	Pennsylvania	2020-03-30	2020-04-01	2020-06-05	1	0	0.776631168150356	0.707289099565503	46	52.2857142857143	81.4368676812955	195.5144522	Monday	103009	-2	-67	2020-04-06	2020-03-17	2020-06-25	2020-04-26	-7	13	-87	-27	0	1	0	0	1	0	1	1
Adams, Pennsylvania, US	42001	Pennsylvania	2020-03-31	2020-04-01	2020-06-05	1	0	0.87371006416915	0.748894340716415	48	52.2857142857143	81.4368676812955	195.5144522	Tuesday	103009	-1	-66	2020-04-06	2020-03-17	2020-06-25	2020-04-26	-6	14	-86	-26	0	1	0	0	1	0	1	1
Adams, Pennsylvania, US	42001	Pennsylvania	2020-04-01	2020-04-01	2020-06-05	1	0	1.16494675222553	0.832104823018238	49	51.8571428571429	81.4368676812955	195.5144522	Wednesday	103009	0	-65	2020-04-06	2020-03-17	2020-06-25	2020-04-26	-5	15	-85	-25	0	1	0	0	1	0	1	1
Adams, Pennsylvania, US	42001	Pennsylvania	2020-04-02	2020-04-01	2020-06-05	1	1	1.7474201283383	0.984657373904915	52	52.7142857142857	81.4368676812955	195.5144522	Thursday	103009	1	-64	2020-04-06	2020-03-17	2020-06-25	2020-04-26	-4	16	-84	-24	0	1	0	0	1	0	1	1
Adams, Pennsylvania, US	42001	Pennsylvania	2020-04-03	2020-04-01	2020-06-05	1	1	1.84449902435709	1.13720992479159	47	53.4285714285714	81.4368676812955	195.5144522	Friday	103009	2	-63	2020-04-06	2020-03-17	2020-06-25	2020-04-26	-3	17	-83	-23	0	1	0	0	1	0	1	1
Adams, Pennsylvania, US	42001	Pennsylvania	2020-04-04	2020-04-01	2020-06-05	1	1	2.03865681639468	1.31749930311221	63	53.5714285714286	81.4368676812955	195.5144522	Saturday	103009	3	-62	2020-04-06	2020-03-17	2020-06-25	2020-04-26	-2	18	-82	-22	0	1	0	0	1	0	1	1
Adams, Pennsylvania, US	42001	Pennsylvania	2020-04-05	2020-04-01	2020-06-05	1	1	2.13573571241348	1.5116570951498	70	53.5714285714286	81.4368676812955	195.5144522	Sunday	103009	4	-61	2020-04-06	2020-03-17	2020-06-25	2020-04-26	-1	19	-81	-21	0	1	0	0	1	0	1	1
Adams, Pennsylvania, US	42001	Pennsylvania	2020-04-06	2020-04-01	2020-06-05	1	1	2.42697240046986	1.7474201283383	49	54	81.4368676812955	195.5144522	Monday	103009	5	-60	2020-04-06	2020-03-17	2020-06-25	2020-04-26	0	20	-80	-20	0	1	0	0	1	0	1	1
Adams, Pennsylvania, US	42001	Pennsylvania	2020-04-07	2020-04-01	2020-06-05	1	1	2.71820908852625	2.01091998896074	48	54	81.4368676812955	195.5144522	Tuesday	103009	6	-59	2020-04-06	2020-03-17	2020-06-25	2020-04-26	1	21	-79	-19	1	1	0	0	1	1	1	1
Adams, Pennsylvania, US	42001	Pennsylvania	2020-04-08	2020-04-01	2020-06-05	1	1	3.20360356862022	2.30215667701713	48	53.8571428571429	81.4368676812955	195.5144522	Wednesday	103009	7	-58	2020-04-06	2020-03-17	2020-06-25	2020-04-26	2	22	-78	-18	1	1	0	0	1	1	1	1
Adams, Pennsylvania, US	42001	Pennsylvania	2020-04-09	2020-04-01	2020-06-05	1	1	3.68899804871419	2.57952495135654	50	53.5714285714286	81.4368676812955	195.5144522	Thursday	103009	8	-57	2020-04-06	2020-03-17	2020-06-25	2020-04-26	3	23	-77	-17	1	1	0	0	1	1	1	1
Adams, Pennsylvania, US	42001	Pennsylvania	2020-04-10	2020-04-01	2020-06-05	1	1	4.17439252880816	2.91236688056383	49	53.8571428571429	81.4368676812955	195.5144522	Friday	103009	9	-56	2020-04-06	2020-03-17	2020-06-25	2020-04-26	4	24	-76	-16	1	1	0	0	1	1	1	1
Adams, Pennsylvania, US	42001	Pennsylvania	2020-04-11	2020-04-01	2020-06-05	1	1	4.27147142482696	3.23134039605416	54	52.5714285714286	81.4368676812955	195.5144522	Saturday	103009	10	-55	2020-04-06	2020-03-17	2020-06-25	2020-04-26	5	25	-75	-15	1	1	0	0	1	1	1	1
Adams, Pennsylvania, US	42001	Pennsylvania	2020-04-12	2020-04-01	2020-06-05	1	1	4.65978700890213	3.5919191526954	74	53.1428571428571	81.4368676812955	195.5144522	Sunday	103009	11	-54	2020-04-06	2020-03-17	2020-06-25	2020-04-26	6	26	-74	-14	1	1	0	0	1	1	1	1
Adams, Pennsylvania, US	42001	Pennsylvania	2020-04-13	2020-04-01	2020-06-05	1	1	5.43641817705249	4.02183997792149	53	53.7142857142857	81.4368676812955	195.5144522	Monday	103009	12	-53	2020-04-06	2020-03-17	2020-06-25	2020-04-26	7	27	-73	-13	1	1	0	0	1	1	1	1
Adams, Pennsylvania, US	42001	Pennsylvania	2020-04-14	2020-04-01	2020-06-05	1	1	6.11597044918405	4.50723445801546	45	53.2857142857143	81.4368676812955	195.5144522	Tuesday	103009	13	-52	2020-04-06	2020-03-17	2020-06-25	2020-04-26	8	28	-72	-12	1	1	0	0	1	1	1	1
Adams, Pennsylvania, US	42001	Pennsylvania	2020-04-15	2020-04-01	2020-06-05	1	1	6.21304934520285	4.93715528324155	44	52.7142857142857	81.4368676812955	195.5144522	Wednesday	103009	14	-51	2020-04-06	2020-03-17	2020-06-25	2020-04-26	9	29	-71	-11	1	1	0	0	1	1	1	1
Adams, Pennsylvania, US	42001	Pennsylvania	2020-04-16	2020-04-01	2020-06-05	1	1	6.50428603325923	5.3393392810337	49	52.5714285714286	81.4368676812955	195.5144522	Thursday	103009	15	-50	2020-04-06	2020-03-17	2020-06-25	2020-04-26	10	30	-70	-10	1	1	0	0	1	1	1	1
Adams, Pennsylvania, US	42001	Pennsylvania	2020-04-17	2020-04-01	2020-06-05	1	1	6.79552272131561	5.7137864513919	40	51.2857142857143	81.4368676812955	195.5144522	Friday	103009	16	-49	2020-04-06	2020-03-17	2020-06-25	2020-04-26	11	31	-69	-9	1	1	0	0	1	1	1	1
Adams, Pennsylvania, US	42001	Pennsylvania	2020-04-18	2020-04-01	2020-06-05	1	1	7.18383830539079	6.12983886290102	55	51.4285714285714	81.4368676812955	195.5144522	Saturday	103009	17	-48	2020-04-06	2020-03-17	2020-06-25	2020-04-26	12	32	-68	-8	1	1	0	0	1	1	1	1
Adams, Pennsylvania, US	42001	Pennsylvania	2020-04-19	2020-04-01	2020-06-05	1	1	7.76631168150356	6.57362810184408	64	50	81.4368676812955	195.5144522	Sunday	103009	18	-47	2020-04-06	2020-03-17	2020-06-25	2020-04-26	13	33	-67	-7	1	1	0	0	1	1	1	1
Adams, Pennsylvania, US	42001	Pennsylvania	2020-04-20	2020-04-01	2020-06-05	1	1	8.25170616159753	6.97581209963623	44	48.7142857142857	81.4368676812955	195.5144522	Monday	103009	19	-46	2020-04-06	2020-03-17	2020-06-25	2020-04-26	14	34	-66	-6	1	1	0	0	1	1	1	1
Adams, Pennsylvania, US	42001	Pennsylvania	2020-04-21	2020-04-01	2020-06-05	1	1	8.8341795377103	7.36412768371141	44	48.5714285714286	81.4368676812955	195.5144522	Tuesday	103009	20	-45	2020-04-06	2020-03-17	2020-06-25	2020-04-26	15	35	-65	-5	1	1	0	0	1	1	1	1
Adams, Pennsylvania, US	42001	Pennsylvania	2020-04-22	2020-04-01	2020-06-05	1	1	8.93125843372909	7.75244326778659	39	47.8571428571429	81.4368676812955	195.5144522	Wednesday	103009	21	-44	2020-04-06	2020-03-17	2020-06-25	2020-04-26	16	36	-64	-4	1	1	0	0	1	1	1	1
Adams, Pennsylvania, US	42001	Pennsylvania	2020-04-23	2020-04-01	2020-06-05	1	1	9.22249512178547	8.14075885186177	41	46.7142857142857	81.4368676812955	195.5144522	Thursday	103009	22	-43	2020-04-06	2020-03-17	2020-06-25	2020-04-26	17	37	-63	-3	1	1	0	0	1	1	1	1
Adams, Pennsylvania, US	42001	Pennsylvania	2020-04-24	2020-04-01	2020-06-05	1	1	10.6786785620674	8.69549540054059	41	46.8571428571429	81.4368676812955	195.5144522	Friday	103009	23	-42	2020-04-06	2020-03-17	2020-06-25	2020-04-26	18	38	-62	-2	1	1	0	0	1	1	1	1
Adams, Pennsylvania, US	42001	Pennsylvania	2020-04-25	2020-04-01	2020-06-05	1	1	10.9699152501238	9.23636353550245	49	46	81.4368676812955	195.5144522	Saturday	103009	24	-41	2020-04-06	2020-03-17	2020-06-25	2020-04-26	19	39	-61	-1	1	1	0	0	1	1	1	1
Adams, Pennsylvania, US	42001	Pennsylvania	2020-04-26	2020-04-01	2020-06-05	1	1	11.358230834199	9.74949484303036	69	46.7142857142857	81.4368676812955	195.5144522	Sunday	103009	25	-40	2020-04-06	2020-03-17	2020-06-25	2020-04-26	20	40	-60	0	1	1	0	0	1	1	0	1
Adams, Pennsylvania, US	42001	Pennsylvania	2020-04-27	2020-04-01	2020-06-05	1	1	11.8436253142929	10.2626261505583	41	46.2857142857143	81.4368676812955	195.5144522	Monday	103009	26	-39	2020-04-06	2020-03-17	2020-06-25	2020-04-26	21	41	-59	1	1	1	0	1	1	1	0	1
Adams, Pennsylvania, US	42001	Pennsylvania	2020-04-28	2020-04-01	2020-06-05	1	1	12.0377831063305	10.7202838032183	40	45.7142857142857	81.4368676812955	195.5144522	Tuesday	103009	27	-38	2020-04-06	2020-03-17	2020-06-25	2020-04-26	22	42	-58	2	1	1	0	1	1	1	0	1
Adams, Pennsylvania, US	42001	Pennsylvania	2020-04-29	2020-04-01	2020-06-05	1	1	12.6202564824433	11.2472835244632	37	45.4285714285714	81.4368676812955	195.5144522	Wednesday	103009	28	-37	2020-04-06	2020-03-17	2020-06-25	2020-04-26	23	43	-57	3	1	1	0	1	1	1	0	1
Adams, Pennsylvania, US	42001	Pennsylvania	2020-04-30	2020-04-01	2020-06-05	1	1	13.2998087545748	11.829756900576	49	46.5714285714286	81.4368676812955	195.5144522	Thursday	103009	29	-36	2020-04-06	2020-03-17	2020-06-25	2020-04-26	24	44	-56	4	1	1	0	1	1	1	0	1
Adams, Pennsylvania, US	42001	Pennsylvania	2020-05-01	2020-04-01	2020-06-05	1	1	13.5910454426312	12.2458093120851	28	44.7142857142857	81.4368676812955	195.5144522	Friday	103009	30	-35	2020-04-06	2020-03-17	2020-06-25	2020-04-26	25	45	-55	5	1	1	0	1	1	1	0	1
Adams, Pennsylvania, US	42001	Pennsylvania	2020-05-02	2020-04-01	2020-06-05	1	1	13.68812433865	12.6341248961603	39	43.2857142857143	81.4368676812955	195.5144522	Saturday	103009	31	-34	2020-04-06	2020-03-17	2020-06-25	2020-04-26	26	46	-54	6	1	1	0	1	1	1	0	1
Adams, Pennsylvania, US	42001	Pennsylvania	2020-05-03	2020-04-01	2020-06-05	1	1	14.0764399227252	13.0224404802354	55	41.2857142857143	81.4368676812955	195.5144522	Sunday	103009	32	-33	2020-04-06	2020-03-17	2020-06-25	2020-04-26	27	47	-53	7	1	1	0	1	1	1	0	1
Adams, Pennsylvania, US	42001	Pennsylvania	2020-05-04	2020-04-01	2020-06-05	1	1	14.3676766107816	13.3830192368767	37	40.7142857142857	81.4368676812955	195.5144522	Monday	103009	33	-32	2020-04-06	2020-03-17	2020-06-25	2020-04-26	28	48	-52	8	1	1	0	1	1	1	0	1
Adams, Pennsylvania, US	42001	Pennsylvania	2020-05-05	2020-04-01	2020-06-05	1	1	14.3676766107816	13.715861166084	35	40	81.4368676812955	195.5144522	Tuesday	103009	34	-31	2020-04-06	2020-03-17	2020-06-25	2020-04-26	29	49	-51	9	1	1	0	1	1	1	0	1
Adams, Pennsylvania, US	42001	Pennsylvania	2020-05-06	2020-04-01	2020-06-05	1	1	14.3676766107816	13.9654926129894	41	40.5714285714286	81.4368676812955	195.5144522	Wednesday	103009	35	-30	2020-04-06	2020-03-17	2020-06-25	2020-04-26	30	50	-50	10	1	1	0	1	1	1	0	1
Adams, Pennsylvania, US	42001	Pennsylvania	2020-05-07	2020-04-01	2020-06-05	1	1	14.658913298838	14.159650405027	31	38	81.4368676812955	195.5144522	Thursday	103009	36	-29	2020-04-06	2020-03-17	2020-06-25	2020-04-26	31	51	-49	11	1	1	0	1	1	1	0	1
Adams, Pennsylvania, US	42001	Pennsylvania	2020-05-08	2020-04-01	2020-06-05	1	1	14.9501499868943	14.3538081970646	29	38.1428571428571	81.4368676812955	195.5144522	Friday	103009	37	-28	2020-04-06	2020-03-17	2020-06-25	2020-04-26	32	52	-48	12	1	1	0	1	1	1	0	1
Adams, Pennsylvania, US	42001	Pennsylvania	2020-05-09	2020-04-01	2020-06-05	1	1	15.1443077789319	14.5618344028192	38	38	81.4368676812955	195.5144522	Saturday	103009	38	-27	2020-04-06	2020-03-17	2020-06-25	2020-04-26	33	53	-47	13	1	1	0	1	1	1	0	1
Adams, Pennsylvania, US	42001	Pennsylvania	2020-05-10	2020-04-01	2020-06-05	1	1	15.4355444669883	14.7559921948568	50	37.2857142857143	81.4368676812955	195.5144522	Sunday	103009	39	-26	2020-04-06	2020-03-17	2020-06-25	2020-04-26	34	54	-46	14	1	1	0	1	1	1	0	1
Adams, Pennsylvania, US	42001	Pennsylvania	2020-05-11	2020-04-01	2020-06-05	1	1	16.2121756351387	15.0194920554792	37	37.2857142857143	81.4368676812955	195.5144522	Monday	103009	40	-25	2020-04-06	2020-03-17	2020-06-25	2020-04-26	35	55	-45	15	1	1	0	1	1	1	0	1
Adams, Pennsylvania, US	42001	Pennsylvania	2020-05-12	2020-04-01	2020-06-05	1	1	16.2121756351387	15.2829919161016	35	37.2857142857143	81.4368676812955	195.5144522	Tuesday	103009	41	-24	2020-04-06	2020-03-17	2020-06-25	2020-04-26	36	56	-44	16	1	1	0	1	1	1	0	1
Adams, Pennsylvania, US	42001	Pennsylvania	2020-05-13	2020-04-01	2020-06-05	1	1	16.4063334271763	15.574228604158	31	35.8571428571429	81.4368676812955	195.5144522	Wednesday	103009	42	-23	2020-04-06	2020-03-17	2020-06-25	2020-04-26	37	57	-43	17	1	1	0	1	1	1	0	1
Adams, Pennsylvania, US	42001	Pennsylvania	2020-05-14	2020-04-01	2020-06-05	1	1	16.8917279072702	15.8932021196484	29	35.5714285714286	81.4368676812955	195.5144522	Thursday	103009	43	-22	2020-04-06	2020-03-17	2020-06-25	2020-04-26	38	58	-42	18	1	1	0	1	1	1	0	1
Adams, Pennsylvania, US	42001	Pennsylvania	2020-05-15	2020-04-01	2020-06-05	1	1	17.7654379714394	16.2953861174405	26	35.1428571428571	81.4368676812955	195.5144522	Friday	103009	44	-21	2020-04-06	2020-03-17	2020-06-25	2020-04-26	39	59	-41	19	1	1	0	1	1	1	0	1
Adams, Pennsylvania, US	42001	Pennsylvania	2020-05-16	2020-04-01	2020-06-05	1	1	17.959595763477	16.6975701152327	31	34.1428571428571	81.4368676812955	195.5144522	Saturday	103009	45	-20	2020-04-06	2020-03-17	2020-06-25	2020-04-26	40	60	-40	20	1	1	0	1	1	1	0	1
Adams, Pennsylvania, US	42001	Pennsylvania	2020-05-17	2020-04-01	2020-06-05	1	1	18.3479113475522	17.1136225267418	54	34.7142857142857	81.4368676812955	195.5144522	Sunday	103009	46	-19	2020-04-06	2020-03-17	2020-06-25	2020-04-26	41	61	-39	21	1	1	0	1	1	1	0	1
Adams, Pennsylvania, US	42001	Pennsylvania	2020-05-18	2020-04-01	2020-06-05	1	1	18.8333058276461	17.4880696971	30	33.7142857142857	81.4368676812955	195.5144522	Monday	103009	47	-18	2020-04-06	2020-03-17	2020-06-25	2020-04-26	42	62	-38	22	1	1	0	1	1	1	0	1
Adams, Pennsylvania, US	42001	Pennsylvania	2020-05-19	2020-04-01	2020-06-05	1	1	18.8333058276461	17.8625168674582	29	32.8571428571429	81.4368676812955	195.5144522	Tuesday	103009	48	-17	2020-04-06	2020-03-17	2020-06-25	2020-04-26	43	63	-37	23	1	1	0	1	1	1	0	1
Adams, Pennsylvania, US	42001	Pennsylvania	2020-05-20	2020-04-01	2020-06-05	1	1	19.1245425157025	18.2508324515334	28	32.4285714285714	81.4368676812955	195.5144522	Wednesday	103009	49	-16	2020-04-06	2020-03-17	2020-06-25	2020-04-26	44	64	-36	24	1	1	0	1	1	1	0	1
Adams, Pennsylvania, US	42001	Pennsylvania	2020-05-21	2020-04-01	2020-06-05	1	1	19.8040947878341	18.6668848630425	26	32	81.4368676812955	195.5144522	Thursday	103009	50	-15	2020-04-06	2020-03-17	2020-06-25	2020-04-26	45	65	-35	25	1	1	0	1	1	1	0	1
Adams, Pennsylvania, US	42001	Pennsylvania	2020-05-22	2020-04-01	2020-06-05	1	1	20.774883748022	19.0968056882686	23	31.5714285714286	81.4368676812955	195.5144522	Friday	103009	51	-14	2020-04-06	2020-03-17	2020-06-25	2020-04-26	46	66	-34	26	1	1	0	1	1	1	0	1
Adams, Pennsylvania, US	42001	Pennsylvania	2020-05-23	2020-04-01	2020-06-05	1	1	21.5515149161724	19.6099369957965	29	31.2857142857143	81.4368676812955	195.5144522	Saturday	103009	52	-13	2020-04-06	2020-03-17	2020-06-25	2020-04-26	47	67	-33	27	1	1	0	1	1	1	0	1
Adams, Pennsylvania, US	42001	Pennsylvania	2020-05-24	2020-04-01	2020-06-05	1	1	21.9398305002476	20.1230683033244	44	29.8571428571429	81.4368676812955	195.5144522	Sunday	103009	53	-12	2020-04-06	2020-03-17	2020-06-25	2020-04-26	48	68	-32	28	1	1	0	1	1	1	0	1
Adams, Pennsylvania, US	42001	Pennsylvania	2020-05-25	2020-04-01	2020-06-05	1	1	22.0369093962663	20.5807259559844	45	32	81.4368676812955	195.5144522	Monday	103009	54	-11	2020-04-06	2020-03-17	2020-06-25	2020-04-26	49	69	-31	29	1	1	0	1	1	1	0	1
Adams, Pennsylvania, US	42001	Pennsylvania	2020-05-26	2020-04-01	2020-06-05	1	1	22.6193827723791	21.1215940909463	22	31	81.4368676812955	195.5144522	Tuesday	103009	55	-10	2020-04-06	2020-03-17	2020-06-25	2020-04-26	50	70	-30	30	1	1	0	1	1	1	0	1
Adams, Pennsylvania, US	42001	Pennsylvania	2020-05-27	2020-04-01	2020-06-05	1	1	22.9106194604355	21.6624622259081	19	29.7142857142857	81.4368676812955	195.5144522	Wednesday	103009	56	-9	2020-04-06	2020-03-17	2020-06-25	2020-04-26	51	71	-29	31	1	1	0	1	1	1	0	1
Adams, Pennsylvania, US	42001	Pennsylvania	2020-05-28	2020-04-01	2020-06-05	1	1	23.2989350445107	22.1617251197191	22	29.1428571428571	81.4368676812955	195.5144522	Thursday	103009	57	-8	2020-04-06	2020-03-17	2020-06-25	2020-04-26	52	72	-28	32	1	1	0	1	1	1	0	1
Adams, Pennsylvania, US	42001	Pennsylvania	2020-05-29	2020-04-01	2020-06-05	1	1	23.3960139405295	22.5361722900773	18	28.4285714285714	81.4368676812955	195.5144522	Friday	103009	58	-7	2020-04-06	2020-03-17	2020-06-25	2020-04-26	53	73	-27	33	1	1	0	1	1	1	0	1
Adams, Pennsylvania, US	42001	Pennsylvania	2020-05-30	2020-04-01	2020-06-05	1	1	23.7843295246046	22.8551458055676	25	27.8571428571429	81.4368676812955	195.5144522	Saturday	103009	59	-6	2020-04-06	2020-03-17	2020-06-25	2020-04-26	54	74	-26	34	1	1	0	1	1	1	0	1
Adams, Pennsylvania, US	42001	Pennsylvania	2020-05-31	2020-04-01	2020-06-05	1	1	24.3668029007174	23.2018561484919	41	27.4285714285714	81.4368676812955	195.5144522	Sunday	103009	60	-5	2020-04-06	2020-03-17	2020-06-25	2020-04-26	55	75	-25	35	1	1	0	1	1	1	0	1
Adams, Pennsylvania, US	42001	Pennsylvania	2020-06-01	2020-04-01	2020-06-05	1	1	24.2697240046986	23.5208296639822	18	23.5714285714286	81.4368676812955	195.5144522	Monday	103009	61	-4	2020-04-06	2020-03-17	2020-06-25	2020-04-26	56	76	-24	36	1	1	0	1	1	1	0	1
Adams, Pennsylvania, US	42001	Pennsylvania	2020-06-02	2020-04-01	2020-06-05	1	1	24.7551184847926	23.8259347657556	17	22.8571428571429	81.4368676812955	195.5144522	Tuesday	103009	62	-3	2020-04-06	2020-03-17	2020-06-25	2020-04-26	57	77	-23	37	1	1	0	1	1	1	0	1
Adams, Pennsylvania, US	42001	Pennsylvania	2020-06-03	2020-04-01	2020-06-05	1	1	25.2405129648866	24.1587766949629	18	22.7142857142857	81.4368676812955	195.5144522	Wednesday	103009	63	-2	2020-04-06	2020-03-17	2020-06-25	2020-04-26	58	78	-22	38	1	1	0	1	1	1	0	1
Adams, Pennsylvania, US	42001	Pennsylvania	2020-06-04	2020-04-01	2020-06-05	1	1	25.5317496529429	24.4777502104532	19	22.2857142857143	81.4368676812955	195.5144522	Thursday	103009	64	-1	2020-04-06	2020-03-17	2020-06-25	2020-04-26	59	79	-21	39	1	1	0	1	1	1	0	1
Adams, Pennsylvania, US	42001	Pennsylvania	2020-06-05	2020-04-01	2020-06-05	0	1	25.6288285489617	24.7967237259435	16	22	81.4368676812955	195.5144522	Friday	103009	65	0	2020-04-06	2020-03-17	2020-06-25	2020-04-26	60	80	-20	40	1	1	0	1	1	1	0	1
Adams, Pennsylvania, US	42001	Pennsylvania	2020-06-06	2020-04-01	2020-06-05	0	1	26.1142230290557	25.1295656551508	23	21.7142857142857	81.4368676812955	195.5144522	Saturday	103009	66	1	2020-04-06	2020-03-17	2020-06-25	2020-04-26	61	81	-19	41	1	1	0	1	1	1	0	1
Adams, Pennsylvania, US	42001	Pennsylvania	2020-06-07	2020-04-01	2020-06-05	0	1	26.5025386131309	25.4346707569242	33	20.5714285714286	81.4368676812955	195.5144522	Sunday	103009	67	2	2020-04-06	2020-03-17	2020-06-25	2020-04-26	62	82	-18	42	1	1	0	1	1	1	0	1
Adams, Pennsylvania, US	42001	Pennsylvania	2020-06-08	2020-04-01	2020-06-05	0	1	26.6966964051685	25.7813810998484	17	20.4285714285714	81.4368676812955	195.5144522	Monday	103009	68	3	2020-04-06	2020-03-17	2020-06-25	2020-04-26	63	83	-17	43	1	1	0	1	1	1	0	1
Adams, Pennsylvania, US	42001	Pennsylvania	2020-06-09	2020-04-01	2020-06-05	0	1	26.6966964051685	26.0587493741878	18	20.5714285714286	81.4368676812955	195.5144522	Tuesday	103009	69	4	2020-04-06	2020-03-17	2020-06-25	2020-04-26	64	84	-16	44	1	1	0	1	1	1	0	1
Adams, Pennsylvania, US	42001	Pennsylvania	2020-06-10	2020-04-01	2020-06-05	0	1	26.9879330932249	26.3083808210933	18	20.5714285714286	81.4368676812955	195.5144522	Wednesday	103009	70	5	2020-04-06	2020-03-17	2020-06-25	2020-04-26	65	85	-15	45	1	1	0	1	1	1	0	1
Adams, Pennsylvania, US	42001	Pennsylvania	2020-06-11	2020-04-01	2020-06-05	0	1	27.0850119892437	26.5302754405648	19	20.5714285714286	81.4368676812955	195.5144522	Thursday	103009	71	6	2020-04-06	2020-03-17	2020-06-25	2020-04-26	66	86	-14	46	1	1	0	1	1	1	0	1
Adams, Pennsylvania, US	42001	Pennsylvania	2020-06-12	2020-04-01	2020-06-05	0	1	27.5704064693376	26.8076437149042	16	20.5714285714286	81.4368676812955	195.5144522	Friday	103009	72	7	2020-04-06	2020-03-17	2020-06-25	2020-04-26	67	87	-13	47	1	1	0	1	1	1	0	1
Adams, Pennsylvania, US	42001	Pennsylvania	2020-06-13	2020-04-01	2020-06-05	0	1	28.0558009494316	27.0850119892437	21	20.2857142857143	81.4368676812955	195.5144522	Saturday	103009	73	8	2020-04-06	2020-03-17	2020-06-25	2020-04-26	68	88	-12	48	1	1	0	1	1	1	0	1
Adams, Pennsylvania, US	42001	Pennsylvania	2020-06-14	2020-04-01	2020-06-05	0	1	28.1528798454504	27.3207750224322	35	20.5714285714286	81.4368676812955	195.5144522	Sunday	103009	74	9	2020-04-06	2020-03-17	2020-06-25	2020-04-26	69	89	-11	49	1	1	0	1	1	1	0	1
Adams, Pennsylvania, US	42001	Pennsylvania	2020-06-15	2020-04-01	2020-06-05	0	1	28.7353532215632	27.6120117104885	28	22.1428571428571	81.4368676812955	195.5144522	Monday	103009	75	10	2020-04-06	2020-03-17	2020-06-25	2020-04-26	70	90	-10	50	1	1	0	1	1	1	0	1
Adams, Pennsylvania, US	42001	Pennsylvania	2020-06-16	2020-04-01	2020-06-05	0	1	28.9295110136008	27.9309852259789	19	22.2857142857143	81.4368676812955	195.5144522	Tuesday	103009	76	11	2020-04-06	2020-03-17	2020-06-25	2020-04-26	71	91	-9	51	1	1	0	1	1	1	0	1
Adams, Pennsylvania, US	42001	Pennsylvania	2020-06-17	2020-04-01	2020-06-05	0	1	29.1236688056383	28.2360903277522	19	22.4285714285714	81.4368676812955	195.5144522	Wednesday	103009	77	12	2020-04-06	2020-03-17	2020-06-25	2020-04-26	72	92	-8	52	1	1	0	1	1	1	0	1
Adams, Pennsylvania, US	42001	Pennsylvania	2020-06-18	2020-04-01	2020-06-05	0	1	29.5119843897135	28.5828006706765	20	22.5714285714286	81.4368676812955	195.5144522	Thursday	103009	78	13	2020-04-06	2020-03-17	2020-06-25	2020-04-26	73	93	-7	53	1	1	0	1	1	1	0	1
Adams, Pennsylvania, US	42001	Pennsylvania	2020-06-19	2020-04-01	2020-06-05	0	1	29.9973788698075	28.9295110136008	19	23	81.4368676812955	195.5144522	Friday	103009	79	14	2020-04-06	2020-03-17	2020-06-25	2020-04-26	74	94	-6	54	1	1	0	1	1	1	0	1
Adams, Pennsylvania, US	42001	Pennsylvania	2020-06-20	2020-04-01	2020-06-05	0	1	30.1915366618451	29.2346161153741	24	23.4285714285714	81.4368676812955	195.5144522	Saturday	103009	80	15	2020-04-06	2020-03-17	2020-06-25	2020-04-26	75	95	-5	55	1	1	0	1	1	1	0	1
Adams, Pennsylvania, US	42001	Pennsylvania	2020-06-21	2020-04-01	2020-06-05	0	1	30.4827733499015	29.5674580445814	27	22.2857142857143	81.4368676812955	195.5144522	Sunday	103009	81	16	2020-04-06	2020-03-17	2020-06-25	2020-04-26	76	96	-4	56	1	1	0	1	1	1	0	1
Adams, Pennsylvania, US	42001	Pennsylvania	2020-06-22	2020-04-01	2020-06-05	0	1	30.7740100379578	29.8586947326378	28	22.2857142857143	81.4368676812955	195.5144522	Monday	103009	82	17	2020-04-06	2020-03-17	2020-06-25	2020-04-26	77	97	-3	57	1	1	0	1	1	1	0	1
Adams, Pennsylvania, US	42001	Pennsylvania	2020-06-23	2020-04-01	2020-06-05	0	1	31.2594045180518	30.1915366618451	20	22.4285714285714	81.4368676812955	195.5144522	Tuesday	103009	83	18	2020-04-06	2020-03-17	2020-06-25	2020-04-26	78	98	-2	58	1	1	0	1	1	1	0	1
Adams, Pennsylvania, US	42001	Pennsylvania	2020-06-24	2020-04-01	2020-06-05	0	1	31.162325622033	30.4827733499015	19	22.4285714285714	81.4368676812955	195.5144522	Wednesday	103009	84	19	2020-04-06	2020-03-17	2020-06-25	2020-04-26	79	99	-1	59	1	1	0	1	1	1	0	1
Adams, Pennsylvania, US	42001	Pennsylvania	2020-06-25	2020-04-01	2020-06-05	0	1	31.3564834140706	30.7462732105239	20	22.4285714285714	81.4368676812955	195.5144522	Thursday	103009	85	20	2020-04-06	2020-03-17	2020-06-25	2020-04-26	80	100	0	60	1	1	0	1	0	1	0	1
Adams, Pennsylvania, US	42001	Pennsylvania	2020-06-26	2020-04-01	2020-06-05	0	1	31.4535623100894	30.9542994162785	19	22.4285714285714	81.4368676812955	195.5144522	Friday	103009	86	21	2020-04-06	2020-03-17	2020-06-25	2020-04-26	81	101	1	61	1	1	1	1	0	1	0	1
Adams, Pennsylvania, US	42001	Pennsylvania	2020-06-27	2020-04-01	2020-06-05	0	1	31.7447989981458	31.17619403575	28	23	81.4368676812955	195.5144522	Saturday	103009	87	22	2020-04-06	2020-03-17	2020-06-25	2020-04-26	82	102	2	62	1	1	1	1	0	1	0	1
Adams, Pennsylvania, US	42001	Pennsylvania	2020-06-28	2020-04-01	2020-06-05	0	1	31.8418778941646	31.3703518277876	35	24.1428571428571	81.4368676812955	195.5144522	Sunday	103009	88	23	2020-04-06	2020-03-17	2020-06-25	2020-04-26	83	103	3	63	1	1	1	1	0	1	0	1
Adams, Pennsylvania, US	42001	Pennsylvania	2020-06-29	2020-04-01	2020-06-05	0	1	32.2301934782398	31.5783780335421	31	24.5714285714286	81.4368676812955	195.5144522	Monday	103009	89	24	2020-04-06	2020-03-17	2020-06-25	2020-04-26	84	104	4	64	1	1	1	1	0	1	0	1
Adams, Pennsylvania, US	42001	Pennsylvania	2020-06-30	2020-04-01	2020-06-05	0	1	32.9097457503713	31.8141410667306	25	25.2857142857143	81.4368676812955	195.5144522	Tuesday	103009	90	25	2020-04-06	2020-03-17	2020-06-25	2020-04-26	85	105	5	65	1	1	1	1	0	1	0	1
Adams, Pennsylvania, US	42001	Pennsylvania	2020-07-01	2020-04-01	2020-06-05	0	1	33.1039035424089	32.0915093410701	20	25.4285714285714	81.4368676812955	195.5144522	Wednesday	103009	91	26	2020-04-06	2020-03-17	2020-06-25	2020-04-26	86	106	6	66	1	1	1	1	0	1	0	1
Adams, Pennsylvania, US	42001	Pennsylvania	2020-07-02	2020-04-01	2020-06-05	0	1	33.2009824384277	32.3550092016925	17	25	81.4368676812955	195.5144522	Thursday	103009	92	27	2020-04-06	2020-03-17	2020-06-25	2020-04-26	87	107	7	67	1	1	1	1	0	1	0	1
Adams, Pennsylvania, US	42001	Pennsylvania	2020-07-03	2020-04-01	2020-06-05	0	1	33.3951402304653	32.6323774760319	23	25.5714285714286	81.4368676812955	195.5144522	Friday	103009	93	28	2020-04-06	2020-03-17	2020-06-25	2020-04-26	88	108	8	68	1	1	1	1	0	1	0	1
Adams, Pennsylvania, US	42001	Pennsylvania	2020-07-04	2020-04-01	2020-06-05	0	1	33.8805347105593	32.9374825778053	32	26.1428571428571	81.4368676812955	195.5144522	Saturday	103009	94	29	2020-04-06	2020-03-17	2020-06-25	2020-04-26	89	109	9	69	1	1	1	1	0	1	0	1
Adams, Pennsylvania, US	42001	Pennsylvania	2020-07-05	2020-04-01	2020-06-05	0	1	34.1717713986157	33.2703245070126	38	26.5714285714286	81.4368676812955	195.5144522	Sunday	103009	95	30	2020-04-06	2020-03-17	2020-06-25	2020-04-26	90	110	10	70	1	1	1	1	0	1	0	1
Adams, Washington, US	53001	Washington	2020-03-01	2020-03-23	2020-06-01	1	0	0	28.6660111529783	30	26.4285714285714	126.555675046998	9.728944551	Sunday	19983	-22	-92	2020-03-28	2020-03-08	2020-06-21	2020-04-22	-27	-7	-112	-52	0	0	0	0	1	0	1	0
Adams, Washington, US	53001	Washington	2020-03-02	2020-03-23	2020-06-01	1	0	0	23.9646189029253	14	24.8571428571429	126.555675046998	9.728944551	Monday	19983	-21	-91	2020-03-28	2020-03-08	2020-06-21	2020-04-22	-26	-6	-111	-51	0	0	0	0	1	0	1	0
Adams, Washington, US	53001	Washington	2020-03-03	2020-03-23	2020-06-01	1	0	0	19.2354898254383	12	23.7142857142857	126.555675046998	9.728944551	Tuesday	19983	-20	-90	2020-03-28	2020-03-08	2020-06-21	2020-04-22	-25	-5	-110	-50	0	0	0	0	1	0	1	0
Adams, Washington, US	53001	Washington	2020-03-04	2020-03-23	2020-06-01	1	0	0	14.4924923342343	14	23.2857142857143	126.555675046998	9.728944551	Wednesday	19983	-19	-89	2020-03-28	2020-03-08	2020-06-21	2020-04-22	-24	-4	-109	-49	0	0	0	0	1	0	1	0
Adams, Washington, US	53001	Washington	2020-03-05	2020-03-23	2020-06-01	1	0	0	9.72175801559642	13	21.8571428571429	126.555675046998	9.728944551	Thursday	19983	-18	-88	2020-03-28	2020-03-08	2020-06-21	2020-04-22	-23	-3	-108	-48	0	0	0	0	1	0	1	0
Adams, Washington, US	53001	Washington	2020-03-06	2020-03-23	2020-06-01	1	0	0	4.88168162837366	12	19	126.555675046998	9.728944551	Friday	19983	-17	-87	2020-03-28	2020-03-08	2020-06-21	2020-04-22	-22	-2	-107	-47	0	0	0	0	1	0	1	0
Adams, Washington, US	53001	Washington	2020-03-07	2020-03-23	2020-06-01	1	0	0	0	37	18.8571428571429	126.555675046998	9.728944551	Saturday	19983	-16	-86	2020-03-28	2020-03-08	2020-06-21	2020-04-22	-21	-1	-106	-46	0	0	0	0	1	0	1	0
Adams, Washington, US	53001	Washington	2020-03-08	2020-03-23	2020-06-01	1	0	0	0	30	18.8571428571429	126.555675046998	9.728944551	Sunday	19983	-15	-85	2020-03-28	2020-03-08	2020-06-21	2020-04-22	-20	0	-105	-45	0	0	0	0	1	0	1	0
Adams, Washington, US	53001	Washington	2020-03-09	2020-03-23	2020-06-01	1	0	0	0	19	19.5714285714286	126.555675046998	9.728944551	Monday	19983	-14	-84	2020-03-28	2020-03-08	2020-06-21	2020-04-22	-19	1	-104	-44	0	1	0	0	1	0	1	1
Adams, Washington, US	53001	Washington	2020-03-10	2020-03-23	2020-06-01	1	0	0	0	16	20.1428571428571	126.555675046998	9.728944551	Tuesday	19983	-13	-83	2020-03-28	2020-03-08	2020-06-21	2020-04-22	-18	2	-103	-43	0	1	0	0	1	0	1	1
Adams, Washington, US	53001	Washington	2020-03-11	2020-03-23	2020-06-01	1	0	0	0	18	20.7142857142857	126.555675046998	9.728944551	Wednesday	19983	-12	-82	2020-03-28	2020-03-08	2020-06-21	2020-04-22	-17	3	-102	-42	0	1	0	0	1	0	1	1
Adams, Washington, US	53001	Washington	2020-03-12	2020-03-23	2020-06-01	1	0	0	0	20	21.7142857142857	126.555675046998	9.728944551	Thursday	19983	-11	-81	2020-03-28	2020-03-08	2020-06-21	2020-04-22	-16	4	-101	-41	0	1	0	0	1	0	1	1
Adams, Washington, US	53001	Washington	2020-03-13	2020-03-23	2020-06-01	1	0	0	0	19	22.7142857142857	126.555675046998	9.728944551	Friday	19983	-10	-80	2020-03-28	2020-03-08	2020-06-21	2020-04-22	-15	5	-100	-40	0	1	0	0	1	0	1	1
Adams, Washington, US	53001	Washington	2020-03-14	2020-03-23	2020-06-01	1	0	0	0	51	24.7142857142857	126.555675046998	9.728944551	Saturday	19983	-9	-79	2020-03-28	2020-03-08	2020-06-21	2020-04-22	-14	6	-99	-39	0	1	0	0	1	0	1	1
Adams, Washington, US	53001	Washington	2020-03-15	2020-03-23	2020-06-01	1	0	0	0	55	28.2857142857143	126.555675046998	9.728944551	Sunday	19983	-8	-78	2020-03-28	2020-03-08	2020-06-21	2020-04-22	-13	7	-98	-38	0	1	0	0	1	0	1	1
Adams, Washington, US	53001	Washington	2020-03-16	2020-03-23	2020-06-01	1	0	0	0	21	28.5714285714286	126.555675046998	9.728944551	Monday	19983	-7	-77	2020-03-28	2020-03-08	2020-06-21	2020-04-22	-12	8	-97	-37	0	1	0	0	1	0	1	1
Adams, Washington, US	53001	Washington	2020-03-17	2020-03-23	2020-06-01	1	0	0	0	12	28	126.555675046998	9.728944551	Tuesday	19983	-6	-76	2020-03-28	2020-03-08	2020-06-21	2020-04-22	-11	9	-96	-36	0	1	0	0	1	0	1	1
Adams, Washington, US	53001	Washington	2020-03-18	2020-03-23	2020-06-01	1	0	0	0	21	28.4285714285714	126.555675046998	9.728944551	Wednesday	19983	-5	-75	2020-03-28	2020-03-08	2020-06-21	2020-04-22	-10	10	-95	-35	0	1	0	0	1	0	1	1
Adams, Washington, US	53001	Washington	2020-03-19	2020-03-23	2020-06-01	1	0	0	0	21	28.5714285714286	126.555675046998	9.728944551	Thursday	19983	-4	-74	2020-03-28	2020-03-08	2020-06-21	2020-04-22	-9	11	-94	-34	0	1	0	0	1	0	1	1
Adams, Washington, US	53001	Washington	2020-03-20	2020-03-23	2020-06-01	1	0	0	0	16	28.1428571428571	126.555675046998	9.728944551	Friday	19983	-3	-73	2020-03-28	2020-03-08	2020-06-21	2020-04-22	-8	12	-93	-33	0	1	0	0	1	0	1	1
Adams, Washington, US	53001	Washington	2020-03-21	2020-03-23	2020-06-01	1	0	0	0	42	26.8571428571429	126.555675046998	9.728944551	Saturday	19983	-2	-72	2020-03-28	2020-03-08	2020-06-21	2020-04-22	-7	13	-92	-32	0	1	0	0	1	0	1	1
Adams, Washington, US	53001	Washington	2020-03-22	2020-03-23	2020-06-01	1	0	0	0	47	25.7142857142857	126.555675046998	9.728944551	Sunday	19983	-1	-71	2020-03-28	2020-03-08	2020-06-21	2020-04-22	-6	14	-91	-31	0	1	0	0	1	0	1	1
Adams, Washington, US	53001	Washington	2020-03-23	2020-03-23	2020-06-01	1	0	0.500425361557324	0.071489337365332	23	26	126.555675046998	9.728944551	Monday	19983	0	-70	2020-03-28	2020-03-08	2020-06-21	2020-04-22	-5	15	-90	-30	0	1	0	0	1	0	1	1
Adams, Washington, US	53001	Washington	2020-03-24	2020-03-23	2020-06-01	1	1	0.500425361557324	0.142978674730664	22	27.4285714285714	126.555675046998	9.728944551	Tuesday	19983	1	-69	2020-03-28	2020-03-08	2020-06-21	2020-04-22	-4	16	-89	-29	0	1	0	0	1	0	1	1
Adams, Washington, US	53001	Washington	2020-03-25	2020-03-23	2020-06-01	1	1	0.500425361557324	0.214468012095996	28	28.4285714285714	126.555675046998	9.728944551	Wednesday	19983	2	-68	2020-03-28	2020-03-08	2020-06-21	2020-04-22	-3	17	-88	-28	0	1	0	0	1	0	1	1
Adams, Washington, US	53001	Washington	2020-03-26	2020-03-23	2020-06-01	1	1	1.50127608467197	0.428936024191992	35	30.4285714285714	126.555675046998	9.728944551	Thursday	19983	3	-67	2020-03-28	2020-03-08	2020-06-21	2020-04-22	-2	18	-87	-27	0	1	0	0	1	0	1	1
Adams, Washington, US	53001	Washington	2020-03-27	2020-03-23	2020-06-01	1	1	1.50127608467197	0.643404036287988	40	33.8571428571429	126.555675046998	9.728944551	Friday	19983	4	-66	2020-03-28	2020-03-08	2020-06-21	2020-04-22	-1	19	-86	-26	0	1	0	0	1	0	1	1
Adams, Washington, US	53001	Washington	2020-03-28	2020-03-23	2020-06-01	1	1	2.50212680778662	1.00085072311465	42	33.8571428571429	126.555675046998	9.728944551	Saturday	19983	5	-65	2020-03-28	2020-03-08	2020-06-21	2020-04-22	0	20	-85	-25	0	1	0	0	1	0	1	1
Adams, Washington, US	53001	Washington	2020-03-29	2020-03-23	2020-06-01	1	1	2.50212680778662	1.35829740994131	68	36.8571428571429	126.555675046998	9.728944551	Sunday	19983	6	-64	2020-03-28	2020-03-08	2020-06-21	2020-04-22	1	21	-84	-24	1	1	0	0	1	1	1	1
Adams, Washington, US	53001	Washington	2020-03-30	2020-03-23	2020-06-01	1	1	3.50297753090127	1.7872334341333	37	38.8571428571429	126.555675046998	9.728944551	Monday	19983	7	-63	2020-03-28	2020-03-08	2020-06-21	2020-04-22	2	22	-83	-23	1	1	0	0	1	1	1	1
Adams, Washington, US	53001	Washington	2020-03-31	2020-03-23	2020-06-01	1	1	6.50552970024521	2.64510548251728	39	41.2857142857143	126.555675046998	9.728944551	Tuesday	19983	8	-62	2020-03-28	2020-03-08	2020-06-21	2020-04-22	3	23	-82	-22	1	1	0	0	1	1	1	1
Adams, Washington, US	53001	Washington	2020-04-01	2020-03-23	2020-06-01	1	1	7.00595506180253	3.5744668682666	30	41.5714285714286	126.555675046998	9.728944551	Wednesday	19983	9	-61	2020-03-28	2020-03-08	2020-06-21	2020-04-22	4	24	-81	-21	1	1	0	0	1	1	1	1
Adams, Washington, US	53001	Washington	2020-04-02	2020-03-23	2020-06-01	1	1	10.0085072311465	4.78978560347724	34	41.4285714285714	126.555675046998	9.728944551	Thursday	19983	10	-60	2020-03-28	2020-03-08	2020-06-21	2020-04-22	5	25	-80	-20	1	1	0	0	1	1	1	1
Adams, Washington, US	53001	Washington	2020-04-03	2020-03-23	2020-06-01	1	1	10.0085072311465	6.00510433868789	21	38.7142857142857	126.555675046998	9.728944551	Friday	19983	11	-59	2020-03-28	2020-03-08	2020-06-21	2020-04-22	6	26	-79	-19	1	1	0	0	1	1	1	1
Adams, Washington, US	53001	Washington	2020-04-04	2020-03-23	2020-06-01	1	1	10.0085072311465	7.07744439916786	48	39.5714285714286	126.555675046998	9.728944551	Saturday	19983	12	-58	2020-03-28	2020-03-08	2020-06-21	2020-04-22	7	27	-78	-18	1	1	0	0	1	1	1	1
Adams, Washington, US	53001	Washington	2020-04-05	2020-03-23	2020-06-01	1	1	11.5097833158184	8.36425247174384	50	37	126.555675046998	9.728944551	Sunday	19983	13	-57	2020-03-28	2020-03-08	2020-06-21	2020-04-22	8	28	-77	-17	1	1	0	0	1	1	1	1
Adams, Washington, US	53001	Washington	2020-04-06	2020-03-23	2020-06-01	1	1	13.0110594004904	9.72254988168515	24	35.1428571428571	126.555675046998	9.728944551	Monday	19983	14	-56	2020-03-28	2020-03-08	2020-06-21	2020-04-22	9	29	-76	-16	1	1	0	0	1	1	1	1
Adams, Washington, US	53001	Washington	2020-04-07	2020-03-23	2020-06-01	1	1	13.5114847620477	10.7234006047998	23	32.8571428571429	126.555675046998	9.728944551	Tuesday	19983	15	-55	2020-03-28	2020-03-08	2020-06-21	2020-04-22	10	30	-75	-15	1	1	0	0	1	1	1	1
Adams, Washington, US	53001	Washington	2020-04-08	2020-03-23	2020-06-01	1	1	14.5123354851624	11.7957406652798	41	34.4285714285714	126.555675046998	9.728944551	Wednesday	19983	16	-54	2020-03-28	2020-03-08	2020-06-21	2020-04-22	11	31	-74	-14	1	1	0	0	1	1	1	1
Adams, Washington, US	53001	Washington	2020-04-09	2020-03-23	2020-06-01	1	1	15.0127608467197	12.5106340389331	35	34.5714285714286	126.555675046998	9.728944551	Thursday	19983	17	-53	2020-03-28	2020-03-08	2020-06-21	2020-04-22	12	32	-73	-13	1	1	0	0	1	1	1	1
Adams, Washington, US	53001	Washington	2020-04-10	2020-03-23	2020-06-01	1	1	15.0127608467197	13.2255274125864	18	34.1428571428571	126.555675046998	9.728944551	Friday	19983	18	-52	2020-03-28	2020-03-08	2020-06-21	2020-04-22	13	33	-72	-12	1	1	0	0	1	1	1	1
Adams, Washington, US	53001	Washington	2020-04-11	2020-03-23	2020-06-01	1	1	15.0127608467197	13.9404207862397	48	34.1428571428571	126.555675046998	9.728944551	Saturday	19983	19	-51	2020-03-28	2020-03-08	2020-06-21	2020-04-22	14	34	-71	-11	1	1	0	0	1	1	1	1
Adams, Washington, US	53001	Washington	2020-04-12	2020-03-23	2020-06-01	1	1	18.0153130160637	14.869782171989	53	34.5714285714286	126.555675046998	9.728944551	Sunday	19983	20	-50	2020-03-28	2020-03-08	2020-06-21	2020-04-22	15	35	-70	-10	1	1	0	0	1	1	1	1
Adams, Washington, US	53001	Washington	2020-04-13	2020-03-23	2020-06-01	1	1	18.515738377621	15.6561648830077	37	36.4285714285714	126.555675046998	9.728944551	Monday	19983	21	-49	2020-03-28	2020-03-08	2020-06-21	2020-04-22	16	36	-69	-9	1	1	0	0	1	1	1	1
Adams, Washington, US	53001	Washington	2020-04-14	2020-03-23	2020-06-01	1	1	19.5165891007356	16.5140369313917	27	37	126.555675046998	9.728944551	Tuesday	19983	22	-48	2020-03-28	2020-03-08	2020-06-21	2020-04-22	17	37	-68	-8	1	1	0	0	1	1	1	1
Adams, Washington, US	53001	Washington	2020-04-15	2020-03-23	2020-06-01	1	1	19.5165891007356	17.228930305045	22	34.2857142857143	126.555675046998	9.728944551	Wednesday	19983	23	-47	2020-03-28	2020-03-08	2020-06-21	2020-04-22	18	38	-67	-7	1	1	0	0	1	1	1	1
Adams, Washington, US	53001	Washington	2020-04-16	2020-03-23	2020-06-01	1	1	20.017014462293	17.9438236786983	27	33.1428571428571	126.555675046998	9.728944551	Thursday	19983	24	-46	2020-03-28	2020-03-08	2020-06-21	2020-04-22	19	39	-66	-6	1	1	0	0	1	1	1	1
Adams, Washington, US	53001	Washington	2020-04-17	2020-03-23	2020-06-01	1	1	20.017014462293	18.6587170523516	17	33	126.555675046998	9.728944551	Friday	19983	25	-45	2020-03-28	2020-03-08	2020-06-21	2020-04-22	20	40	-65	-5	1	1	0	0	1	1	1	1
Adams, Washington, US	53001	Washington	2020-04-18	2020-03-23	2020-06-01	1	1	20.017014462293	19.373610426005	31	30.5714285714286	126.555675046998	9.728944551	Saturday	19983	26	-44	2020-03-28	2020-03-08	2020-06-21	2020-04-22	21	41	-64	-4	1	1	0	0	1	1	1	1
Adams, Washington, US	53001	Washington	2020-04-19	2020-03-23	2020-06-01	1	1	20.5174398238503	19.7310571128316	51	30.2857142857143	126.555675046998	9.728944551	Sunday	19983	27	-43	2020-03-28	2020-03-08	2020-06-21	2020-04-22	22	42	-63	-3	1	1	0	0	1	1	1	1
Adams, Washington, US	53001	Washington	2020-04-20	2020-03-23	2020-06-01	1	1	20.5174398238503	20.017014462293	22	28.1428571428571	126.555675046998	9.728944551	Monday	19983	28	-42	2020-03-28	2020-03-08	2020-06-21	2020-04-22	23	43	-62	-2	1	1	0	0	1	1	1	1
Adams, Washington, US	53001	Washington	2020-04-21	2020-03-23	2020-06-01	1	1	21.5182905469649	20.3029718117543	18	26.8571428571429	126.555675046998	9.728944551	Tuesday	19983	29	-41	2020-03-28	2020-03-08	2020-06-21	2020-04-22	24	44	-61	-1	1	1	0	0	1	1	1	1
Adams, Washington, US	53001	Washington	2020-04-22	2020-03-23	2020-06-01	1	1	22.0187159085222	20.6604184985809	20	26.5714285714286	126.555675046998	9.728944551	Wednesday	19983	30	-40	2020-03-28	2020-03-08	2020-06-21	2020-04-22	25	45	-60	0	1	1	0	0	1	1	0	1
Adams, Washington, US	53001	Washington	2020-04-23	2020-03-23	2020-06-01	1	1	22.5191412700796	21.0178651854076	22	25.8571428571429	126.555675046998	9.728944551	Thursday	19983	31	-39	2020-03-28	2020-03-08	2020-06-21	2020-04-22	26	46	-59	1	1	1	0	1	1	1	0	1
Adams, Washington, US	53001	Washington	2020-04-24	2020-03-23	2020-06-01	1	1	22.5191412700796	21.3753118722343	18	26	126.555675046998	9.728944551	Friday	19983	32	-38	2020-03-28	2020-03-08	2020-06-21	2020-04-22	27	47	-58	2	1	1	0	1	1	1	0	1
Adams, Washington, US	53001	Washington	2020-04-25	2020-03-23	2020-06-01	1	1	23.0195666316369	21.8042478964263	13	23.4285714285714	126.555675046998	9.728944551	Saturday	19983	33	-37	2020-03-28	2020-03-08	2020-06-21	2020-04-22	28	48	-57	3	1	1	0	1	1	1	0	1
Adams, Washington, US	53001	Washington	2020-04-26	2020-03-23	2020-06-01	1	1	23.0195666316369	22.1616945832529	32	20.7142857142857	126.555675046998	9.728944551	Sunday	19983	34	-36	2020-03-28	2020-03-08	2020-06-21	2020-04-22	29	49	-56	4	1	1	0	1	1	1	0	1
Adams, Washington, US	53001	Washington	2020-04-27	2020-03-23	2020-06-01	1	1	23.0195666316369	22.5191412700796	39	23.1428571428571	126.555675046998	9.728944551	Monday	19983	35	-35	2020-03-28	2020-03-08	2020-06-21	2020-04-22	30	50	-55	5	1	1	0	1	1	1	0	1
Adams, Washington, US	53001	Washington	2020-04-28	2020-03-23	2020-06-01	1	1	23.0195666316369	22.7336092821756	26	24.2857142857143	126.555675046998	9.728944551	Tuesday	19983	36	-34	2020-03-28	2020-03-08	2020-06-21	2020-04-22	31	51	-54	6	1	1	0	1	1	1	0	1
Adams, Washington, US	53001	Washington	2020-04-29	2020-03-23	2020-06-01	1	1	23.5199919931942	22.9480772942716	18	24	126.555675046998	9.728944551	Wednesday	19983	37	-33	2020-03-28	2020-03-08	2020-06-21	2020-04-22	32	52	-53	7	1	1	0	1	1	1	0	1
Adams, Washington, US	53001	Washington	2020-04-30	2020-03-23	2020-06-01	1	1	23.5199919931942	23.0910559690022	21	23.8571428571429	126.555675046998	9.728944551	Thursday	19983	38	-32	2020-03-28	2020-03-08	2020-06-21	2020-04-22	33	53	-52	8	1	1	0	1	1	1	0	1
Adams, Washington, US	53001	Washington	2020-05-01	2020-03-23	2020-06-01	1	1	23.5199919931942	23.2340346437329	15	23.4285714285714	126.555675046998	9.728944551	Friday	19983	39	-31	2020-03-28	2020-03-08	2020-06-21	2020-04-22	34	54	-51	9	1	1	0	1	1	1	0	1
Adams, Washington, US	53001	Washington	2020-05-02	2020-03-23	2020-06-01	1	1	24.0204173547515	23.3770133184636	25	25.1428571428571	126.555675046998	9.728944551	Saturday	19983	40	-30	2020-03-28	2020-03-08	2020-06-21	2020-04-22	35	55	-50	10	1	1	0	1	1	1	0	1
Adams, Washington, US	53001	Washington	2020-05-03	2020-03-23	2020-06-01	1	1	24.0204173547515	23.5199919931942	43	26.7142857142857	126.555675046998	9.728944551	Sunday	19983	41	-29	2020-03-28	2020-03-08	2020-06-21	2020-04-22	36	56	-49	11	1	1	0	1	1	1	0	1
Adams, Washington, US	53001	Washington	2020-05-04	2020-03-23	2020-06-01	1	1	24.0204173547515	23.6629706679249	21	24.1428571428571	126.555675046998	9.728944551	Monday	19983	42	-28	2020-03-28	2020-03-08	2020-06-21	2020-04-22	37	57	-48	12	1	1	0	1	1	1	0	1
Adams, Washington, US	53001	Washington	2020-05-05	2020-03-23	2020-06-01	1	1	24.0204173547515	23.8059493426555	18	23	126.555675046998	9.728944551	Tuesday	19983	43	-27	2020-03-28	2020-03-08	2020-06-21	2020-04-22	38	58	-47	13	1	1	0	1	1	1	0	1
Adams, Washington, US	53001	Washington	2020-05-06	2020-03-23	2020-06-01	1	1	24.5208427163089	23.9489280173862	24	23.8571428571429	126.555675046998	9.728944551	Wednesday	19983	44	-26	2020-03-28	2020-03-08	2020-06-21	2020-04-22	39	59	-46	14	1	1	0	1	1	1	0	1
Adams, Washington, US	53001	Washington	2020-05-07	2020-03-23	2020-06-01	1	1	24.5208427163089	24.0919066921169	17	23.2857142857143	126.555675046998	9.728944551	Thursday	19983	45	-25	2020-03-28	2020-03-08	2020-06-21	2020-04-22	40	60	-45	15	1	1	0	1	1	1	0	1
Adams, Washington, US	53001	Washington	2020-05-08	2020-03-23	2020-06-01	1	1	24.5208427163089	24.2348853668475	17	23.5714285714286	126.555675046998	9.728944551	Friday	19983	46	-24	2020-03-28	2020-03-08	2020-06-21	2020-04-22	41	61	-44	16	1	1	0	1	1	1	0	1
Adams, Washington, US	53001	Washington	2020-05-09	2020-03-23	2020-06-01	1	1	24.5208427163089	24.3063747042129	22	23.1428571428571	126.555675046998	9.728944551	Saturday	19983	47	-23	2020-03-28	2020-03-08	2020-06-21	2020-04-22	42	62	-43	17	1	1	0	1	1	1	0	1
Adams, Washington, US	53001	Washington	2020-05-10	2020-03-23	2020-06-01	1	1	24.5208427163089	24.3778640415782	42	23	126.555675046998	9.728944551	Sunday	19983	48	-22	2020-03-28	2020-03-08	2020-06-21	2020-04-22	43	63	-42	18	1	1	0	1	1	1	0	1
Adams, Washington, US	53001	Washington	2020-05-11	2020-03-23	2020-06-01	1	1	24.5208427163089	24.4493533789435	30	24.2857142857143	126.555675046998	9.728944551	Monday	19983	49	-21	2020-03-28	2020-03-08	2020-06-21	2020-04-22	44	64	-41	19	1	1	0	1	1	1	0	1
Adams, Washington, US	53001	Washington	2020-05-12	2020-03-23	2020-06-01	1	1	25.0212680778662	24.5923320536742	20	24.5714285714286	126.555675046998	9.728944551	Tuesday	19983	50	-20	2020-03-28	2020-03-08	2020-06-21	2020-04-22	45	65	-40	20	1	1	0	1	1	1	0	1
Adams, Washington, US	53001	Washington	2020-05-13	2020-03-23	2020-06-01	1	1	25.0212680778662	24.6638213910395	29	25.2857142857143	126.555675046998	9.728944551	Wednesday	19983	51	-19	2020-03-28	2020-03-08	2020-06-21	2020-04-22	46	66	-39	21	1	1	0	1	1	1	0	1
Adams, Washington, US	53001	Washington	2020-05-14	2020-03-23	2020-06-01	1	1	25.0212680778662	24.7353107284049	23	26.1428571428571	126.555675046998	9.728944551	Thursday	19983	52	-18	2020-03-28	2020-03-08	2020-06-21	2020-04-22	47	67	-38	22	1	1	0	1	1	1	0	1
Adams, Washington, US	53001	Washington	2020-05-15	2020-03-23	2020-06-01	1	1	25.0212680778662	24.8068000657702	18	26.2857142857143	126.555675046998	9.728944551	Friday	19983	53	-17	2020-03-28	2020-03-08	2020-06-21	2020-04-22	48	68	-37	23	1	1	0	1	1	1	0	1
Adams, Washington, US	53001	Washington	2020-05-16	2020-03-23	2020-06-01	1	1	25.0212680778662	24.8782894031355	27	27	126.555675046998	9.728944551	Saturday	19983	54	-16	2020-03-28	2020-03-08	2020-06-21	2020-04-22	49	69	-36	24	1	1	0	1	1	1	0	1
Adams, Washington, US	53001	Washington	2020-05-17	2020-03-23	2020-06-01	1	1	25.0212680778662	24.9497787405009	34	25.8571428571429	126.555675046998	9.728944551	Sunday	19983	55	-15	2020-03-28	2020-03-08	2020-06-21	2020-04-22	50	70	-35	25	1	1	0	1	1	1	0	1
Adams, Washington, US	53001	Washington	2020-05-18	2020-03-23	2020-06-01	1	1	25.0212680778662	25.0212680778662	18	24.1428571428571	126.555675046998	9.728944551	Monday	19983	56	-14	2020-03-28	2020-03-08	2020-06-21	2020-04-22	51	71	-34	26	1	1	0	1	1	1	0	1
Adams, Washington, US	53001	Washington	2020-05-19	2020-03-23	2020-06-01	1	1	25.0212680778662	25.0212680778662	22	24.4285714285714	126.555675046998	9.728944551	Tuesday	19983	57	-13	2020-03-28	2020-03-08	2020-06-21	2020-04-22	52	72	-33	27	1	1	0	1	1	1	0	1
Adams, Washington, US	53001	Washington	2020-05-20	2020-03-23	2020-06-01	1	1	25.0212680778662	25.0212680778662	13	22.1428571428571	126.555675046998	9.728944551	Wednesday	19983	58	-12	2020-03-28	2020-03-08	2020-06-21	2020-04-22	53	73	-32	28	1	1	0	1	1	1	0	1
Adams, Washington, US	53001	Washington	2020-05-21	2020-03-23	2020-06-01	1	1	25.0212680778662	25.0212680778662	13	20.7142857142857	126.555675046998	9.728944551	Thursday	19983	59	-11	2020-03-28	2020-03-08	2020-06-21	2020-04-22	54	74	-31	29	1	1	0	1	1	1	0	1
Adams, Washington, US	53001	Washington	2020-05-22	2020-03-23	2020-06-01	1	1	25.0212680778662	25.0212680778662	18	20.7142857142857	126.555675046998	9.728944551	Friday	19983	60	-10	2020-03-28	2020-03-08	2020-06-21	2020-04-22	55	75	-30	30	1	1	0	1	1	1	0	1
Adams, Washington, US	53001	Washington	2020-05-23	2020-03-23	2020-06-01	1	1	25.0212680778662	25.0212680778662	23	20.1428571428571	126.555675046998	9.728944551	Saturday	19983	61	-9	2020-03-28	2020-03-08	2020-06-21	2020-04-22	56	76	-29	31	1	1	0	1	1	1	0	1
Adams, Washington, US	53001	Washington	2020-05-24	2020-03-23	2020-06-01	1	1	26.5225441625382	25.2357360899622	29	19.4285714285714	126.555675046998	9.728944551	Sunday	19983	62	-8	2020-03-28	2020-03-08	2020-06-21	2020-04-22	57	77	-28	32	1	1	0	1	1	1	0	1
Adams, Washington, US	53001	Washington	2020-05-25	2020-03-23	2020-06-01	1	1	26.5225441625382	25.4502041020582	28	20.8571428571429	126.555675046998	9.728944551	Monday	19983	63	-7	2020-03-28	2020-03-08	2020-06-21	2020-04-22	58	78	-27	33	1	1	0	1	1	1	0	1
Adams, Washington, US	53001	Washington	2020-05-26	2020-03-23	2020-06-01	1	1	26.5225441625382	25.6646721141542	19	20.4285714285714	126.555675046998	9.728944551	Tuesday	19983	64	-6	2020-03-28	2020-03-08	2020-06-21	2020-04-22	59	79	-26	34	1	1	0	1	1	1	0	1
Adams, Washington, US	53001	Washington	2020-05-27	2020-03-23	2020-06-01	1	1	26.5225441625382	25.8791401262502	14	20.5714285714286	126.555675046998	9.728944551	Wednesday	19983	65	-5	2020-03-28	2020-03-08	2020-06-21	2020-04-22	60	80	-25	35	1	1	0	1	1	1	0	1
Adams, Washington, US	53001	Washington	2020-05-28	2020-03-23	2020-06-01	1	1	27.0229695240955	26.1650974757115	15	20.8571428571429	126.555675046998	9.728944551	Thursday	19983	66	-4	2020-03-28	2020-03-08	2020-06-21	2020-04-22	61	81	-24	36	1	1	0	1	1	1	0	1
Adams, Washington, US	53001	Washington	2020-05-29	2020-03-23	2020-06-01	1	1	29.5250963318821	26.8085015119995	13	20.1428571428571	126.555675046998	9.728944551	Friday	19983	67	-3	2020-03-28	2020-03-08	2020-06-21	2020-04-22	62	82	-23	37	1	1	0	1	1	1	0	1
Adams, Washington, US	53001	Washington	2020-05-30	2020-03-23	2020-06-01	1	1	31.0263724165541	27.6663735603835	22	20	126.555675046998	9.728944551	Saturday	19983	68	-2	2020-03-28	2020-03-08	2020-06-21	2020-04-22	63	83	-22	38	1	1	0	1	1	1	0	1
Adams, Washington, US	53001	Washington	2020-05-31	2020-03-23	2020-06-01	1	1	31.5267977781114	28.3812669340368	20	18.7142857142857	126.555675046998	9.728944551	Sunday	19983	69	-1	2020-03-28	2020-03-08	2020-06-21	2020-04-22	64	84	-21	39	1	1	0	1	1	1	0	1
Adams, Washington, US	53001	Washington	2020-06-01	2020-03-23	2020-06-01	0	1	31.5267977781114	29.0961603076901	13	16.5714285714286	126.555675046998	9.728944551	Monday	19983	70	0	2020-03-28	2020-03-08	2020-06-21	2020-04-22	65	85	-20	40	1	1	0	1	1	1	0	1
Adams, Washington, US	53001	Washington	2020-06-02	2020-03-23	2020-06-01	0	1	31.5267977781114	29.8110536813434	19	16.5714285714286	126.555675046998	9.728944551	Tuesday	19983	71	1	2020-03-28	2020-03-08	2020-06-21	2020-04-22	66	86	-19	41	1	1	0	1	1	1	0	1
Adams, Washington, US	53001	Washington	2020-06-03	2020-03-23	2020-06-01	0	1	36.5310513936846	31.2408404286501	13	16.4285714285714	126.555675046998	9.728944551	Wednesday	19983	72	2	2020-03-28	2020-03-08	2020-06-21	2020-04-22	67	87	-18	42	1	1	0	1	1	1	0	1
Adams, Washington, US	53001	Washington	2020-06-04	2020-03-23	2020-06-01	0	1	38.5327528399139	32.8850951880527	13	16.1428571428571	126.555675046998	9.728944551	Thursday	19983	73	3	2020-03-28	2020-03-08	2020-06-21	2020-04-22	68	88	-17	43	1	1	0	1	1	1	0	1
Adams, Washington, US	53001	Washington	2020-06-05	2020-03-23	2020-06-01	0	1	39.0331782014713	34.243392597994	11	15.8571428571429	126.555675046998	9.728944551	Friday	19983	74	4	2020-03-28	2020-03-08	2020-06-21	2020-04-22	69	89	-16	44	1	1	0	1	1	1	0	1
Adams, Washington, US	53001	Washington	2020-06-06	2020-03-23	2020-06-01	0	1	39.5336035630286	35.4587113332047	19	15.4285714285714	126.555675046998	9.728944551	Saturday	19983	75	5	2020-03-28	2020-03-08	2020-06-21	2020-04-22	70	90	-15	45	1	1	0	1	1	1	0	1
Adams, Washington, US	53001	Washington	2020-06-07	2020-03-23	2020-06-01	0	1	39.5336035630286	36.60254073105	21	15.5714285714286	126.555675046998	9.728944551	Sunday	19983	76	6	2020-03-28	2020-03-08	2020-06-21	2020-04-22	71	91	-14	46	1	1	0	1	1	1	0	1
Adams, Washington, US	53001	Washington	2020-06-08	2020-03-23	2020-06-01	0	1	39.5336035630286	37.7463701288953	10	15.1428571428571	126.555675046998	9.728944551	Monday	19983	77	7	2020-03-28	2020-03-08	2020-06-21	2020-04-22	72	92	-13	47	1	1	0	1	1	1	0	1
Adams, Washington, US	53001	Washington	2020-06-09	2020-03-23	2020-06-01	0	1	40.0340289245859	38.9616888641059	10	13.8571428571429	126.555675046998	9.728944551	Tuesday	19983	78	8	2020-03-28	2020-03-08	2020-06-21	2020-04-22	73	93	-12	48	1	1	0	1	1	1	0	1
Adams, Washington, US	53001	Washington	2020-06-10	2020-03-23	2020-06-01	0	1	40.0340289245859	39.4621142256632	20	14.8571428571429	126.555675046998	9.728944551	Wednesday	19983	79	9	2020-03-28	2020-03-08	2020-06-21	2020-04-22	74	94	-11	49	1	1	0	1	1	1	0	1
Adams, Washington, US	53001	Washington	2020-06-11	2020-03-23	2020-06-01	0	1	44.5378571786018	40.3199862740472	12	14.7142857142857	126.555675046998	9.728944551	Thursday	19983	80	10	2020-03-28	2020-03-08	2020-06-21	2020-04-22	75	95	-10	50	1	1	0	1	1	1	0	1
Adams, Washington, US	53001	Washington	2020-06-12	2020-03-23	2020-06-01	0	1	44.5378571786018	41.1063689850659	17	15.5714285714286	126.555675046998	9.728944551	Friday	19983	81	11	2020-03-28	2020-03-08	2020-06-21	2020-04-22	76	96	-9	51	1	1	0	1	1	1	0	1
Adams, Washington, US	53001	Washington	2020-06-13	2020-03-23	2020-06-01	0	1	45.0382825401591	41.8927516960845	21	15.8571428571429	126.555675046998	9.728944551	Saturday	19983	82	12	2020-03-28	2020-03-08	2020-06-21	2020-04-22	77	97	-8	52	1	1	0	1	1	1	0	1
Adams, Washington, US	53001	Washington	2020-06-14	2020-03-23	2020-06-01	0	1	45.5387079017165	42.7506237444685	26	16.5714285714286	126.555675046998	9.728944551	Sunday	19983	83	13	2020-03-28	2020-03-08	2020-06-21	2020-04-22	78	98	-7	53	1	1	0	1	1	1	0	1
Adams, Washington, US	53001	Washington	2020-06-15	2020-03-23	2020-06-01	0	1	46.5395586248311	43.7514744675832	17	17.5714285714286	126.555675046998	9.728944551	Monday	19983	84	14	2020-03-28	2020-03-08	2020-06-21	2020-04-22	79	99	-6	54	1	1	0	1	1	1	0	1
Adams, Washington, US	53001	Washington	2020-06-16	2020-03-23	2020-06-01	0	1	50.0425361557324	45.1812612148898	15	18.2857142857143	126.555675046998	9.728944551	Tuesday	19983	85	15	2020-03-28	2020-03-08	2020-06-21	2020-04-22	80	100	-5	55	1	1	0	1	1	1	0	1
Adams, Washington, US	53001	Washington	2020-06-17	2020-03-23	2020-06-01	0	1	50.5429615172897	46.6825372995618	15	17.5714285714286	126.555675046998	9.728944551	Wednesday	19983	86	16	2020-03-28	2020-03-08	2020-06-21	2020-04-22	81	101	-4	56	1	1	0	1	1	1	0	1
Adams, Washington, US	53001	Washington	2020-06-18	2020-03-23	2020-06-01	0	1	50.5429615172897	47.5404093479458	14	17.8571428571429	126.555675046998	9.728944551	Thursday	19983	87	17	2020-03-28	2020-03-08	2020-06-21	2020-04-22	82	102	-3	57	1	1	0	1	1	1	0	1
Adams, Washington, US	53001	Washington	2020-06-19	2020-03-23	2020-06-01	0	1	51.043386878847	48.4697707336951	16	17.7142857142857	126.555675046998	9.728944551	Friday	19983	88	18	2020-03-28	2020-03-08	2020-06-21	2020-04-22	83	103	-2	58	1	1	0	1	1	1	0	1
Adams, Washington, US	53001	Washington	2020-06-20	2020-03-23	2020-06-01	0	1	51.043386878847	49.3276427820791	26	18.4285714285714	126.555675046998	9.728944551	Saturday	19983	89	19	2020-03-28	2020-03-08	2020-06-21	2020-04-22	84	104	-1	59	1	1	0	1	1	1	0	1
Adams, Washington, US	53001	Washington	2020-06-21	2020-03-23	2020-06-01	0	1	51.043386878847	50.1140254930977	30	19	126.555675046998	9.728944551	Sunday	19983	90	20	2020-03-28	2020-03-08	2020-06-21	2020-04-22	85	105	0	60	1	1	0	1	0	1	0	1
Adams, Washington, US	53001	Washington	2020-06-22	2020-03-23	2020-06-01	0	1	54.045939048191	51.1863655535777	16	18.8571428571429	126.555675046998	9.728944551	Monday	19983	91	21	2020-03-28	2020-03-08	2020-06-21	2020-04-22	86	106	1	61	1	1	1	1	0	1	0	1
Adams, Washington, US	53001	Washington	2020-06-23	2020-03-23	2020-06-01	0	1	54.5463644097483	51.8297695898657	15	18.8571428571429	126.555675046998	9.728944551	Tuesday	19983	92	22	2020-03-28	2020-03-08	2020-06-21	2020-04-22	87	107	2	62	1	1	1	1	0	1	0	1
Adams, Washington, US	53001	Washington	2020-06-24	2020-03-23	2020-06-01	0	1	54.5463644097483	52.4016842887883	16	19	126.555675046998	9.728944551	Wednesday	19983	93	23	2020-03-28	2020-03-08	2020-06-21	2020-04-22	88	108	3	63	1	1	1	1	0	1	0	1
Adams, Washington, US	53001	Washington	2020-06-25	2020-03-23	2020-06-01	0	1	55.0467897713056	53.0450883250763	15	19.1428571428571	126.555675046998	9.728944551	Thursday	19983	94	24	2020-03-28	2020-03-08	2020-06-21	2020-04-22	89	109	4	64	1	1	1	1	0	1	0	1
Adams, Washington, US	53001	Washington	2020-06-26	2020-03-23	2020-06-01	0	1	56.0476404944203	53.7599816987296	20	19.7142857142857	126.555675046998	9.728944551	Friday	19983	95	25	2020-03-28	2020-03-08	2020-06-21	2020-04-22	90	110	5	65	1	1	1	1	0	1	0	1
Adams, Washington, US	53001	Washington	2020-06-27	2020-03-23	2020-06-01	0	1	56.5480658559776	54.5463644097483	30	20.2857142857143	126.555675046998	9.728944551	Saturday	19983	96	26	2020-03-28	2020-03-08	2020-06-21	2020-04-22	91	111	6	66	1	1	1	1	0	1	0	1
Adams, Washington, US	53001	Washington	2020-06-28	2020-03-23	2020-06-01	0	1	65.0552970024521	56.5480658559776	34	20.8571428571429	126.555675046998	9.728944551	Sunday	19983	97	27	2020-03-28	2020-03-08	2020-06-21	2020-04-22	92	112	7	67	1	1	1	1	0	1	0	1
Adams, Washington, US	53001	Washington	2020-06-29	2020-03-23	2020-06-01	0	1	65.0552970024521	58.1208312780149	23	21.8571428571429	126.555675046998	9.728944551	Monday	19983	98	28	2020-03-28	2020-03-08	2020-06-21	2020-04-22	93	113	8	68	1	1	1	1	0	1	0	1
Adams, Washington, US	53001	Washington	2020-06-30	2020-03-23	2020-06-01	0	1	67.0569984486814	59.9080647121482	20	22.5714285714286	126.555675046998	9.728944551	Tuesday	19983	99	29	2020-03-28	2020-03-08	2020-06-21	2020-04-22	94	114	9	69	1	1	1	1	0	1	0	1
Adams, Washington, US	53001	Washington	2020-07-01	2020-03-23	2020-06-01	0	1	71.06040134114	62.2672128452041	15	22.4285714285714	126.555675046998	9.728944551	Wednesday	19983	100	30	2020-03-28	2020-03-08	2020-06-21	2020-04-22	95	115	10	70	1	1	1	1	0	1	0	1
Adams, Washington, US	53001	Washington	2020-07-02	2020-03-23	2020-06-01	0	1	73.0621027873693	64.8408289903561	13	22.1428571428571	126.555675046998	9.728944551	Thursday	19983	101	31	2020-03-28	2020-03-08	2020-06-21	2020-04-22	96	116	11	71	1	1	1	1	0	1	0	1
Adams, Washington, US	53001	Washington	2020-07-03	2020-03-23	2020-06-01	0	1	73.5625281489266	67.3429557981427	23	22.5714285714286	126.555675046998	9.728944551	Friday	19983	102	32	2020-03-28	2020-03-08	2020-06-21	2020-04-22	97	117	12	72	1	1	1	1	0	1	0	1
Adams, Washington, US	53001	Washington	2020-07-04	2020-03-23	2020-06-01	0	1	75.0638042335986	69.98806128066	32	22.8571428571429	126.555675046998	9.728944551	Saturday	19983	103	33	2020-03-28	2020-03-08	2020-06-21	2020-04-22	98	118	13	73	1	1	1	1	0	1	0	1
Adams, Washington, US	53001	Washington	2020-07-05	2020-03-23	2020-06-01	0	1	83.0706100185157	72.5616774258119	32	22.5714285714286	126.555675046998	9.728944551	Sunday	19983	104	34	2020-03-28	2020-03-08	2020-06-21	2020-04-22	99	119	14	74	1	1	1	1	0	1	0	1
Adams, Wisconsin, US	55001	Wisconsin	2020-03-01	2020-03-25	2020-05-13	1	0	0	63.2680635683188	21	22.2857142857143	100.45067100411	32.33198259	Sunday	20220	-24	-73	2020-03-30	2020-03-10	2020-06-02	2020-04-03	-29	-9	-93	-33	0	0	0	0	1	0	1	0
Adams, Wisconsin, US	55001	Wisconsin	2020-03-02	2020-03-25	2020-05-13	1	0	0	53.6884923613643	10	20.8571428571429	100.45067100411	32.33198259	Monday	20220	-23	-72	2020-03-30	2020-03-10	2020-06-02	2020-04-03	-28	-8	-92	-32	0	0	0	0	1	0	1	0
Adams, Wisconsin, US	55001	Wisconsin	2020-03-03	2020-03-25	2020-05-13	1	0	0	43.5370064554872	17	21.1428571428571	100.45067100411	32.33198259	Tuesday	20220	-22	-71	2020-03-30	2020-03-10	2020-06-02	2020-04-03	-27	-7	-91	-31	0	0	0	0	1	0	1	0
Adams, Wisconsin, US	55001	Wisconsin	2020-03-04	2020-03-25	2020-05-13	1	0	0	33.0995632001487	11	20.8571428571429	100.45067100411	32.33198259	Wednesday	20220	-21	-70	2020-03-30	2020-03-10	2020-06-02	2020-04-03	-26	-6	-90	-30	0	0	0	0	1	0	1	0
Adams, Wisconsin, US	55001	Wisconsin	2020-03-05	2020-03-25	2020-05-13	1	0	0	22.5906306074449	9	18.8571428571429	100.45067100411	32.33198259	Thursday	20220	-20	-69	2020-03-30	2020-03-10	2020-06-02	2020-04-03	-25	-5	-89	-29	0	0	0	0	1	0	1	0
Adams, Wisconsin, US	55001	Wisconsin	2020-03-06	2020-03-25	2020-05-13	1	0	0	11.8672300026451	10	15.7142857142857	100.45067100411	32.33198259	Friday	20220	-19	-68	2020-03-30	2020-03-10	2020-06-02	2020-04-03	-24	-4	-88	-28	0	0	0	0	1	0	1	0
Adams, Wisconsin, US	55001	Wisconsin	2020-03-07	2020-03-25	2020-05-13	1	0	0	0	17	13.5714285714286	100.45067100411	32.33198259	Saturday	20220	-18	-67	2020-03-30	2020-03-10	2020-06-02	2020-04-03	-23	-3	-87	-27	0	0	0	0	1	0	1	0
Adams, Wisconsin, US	55001	Wisconsin	2020-03-08	2020-03-25	2020-05-13	1	0	0	0	22	13.7142857142857	100.45067100411	32.33198259	Sunday	20220	-17	-66	2020-03-30	2020-03-10	2020-06-02	2020-04-03	-22	-2	-86	-26	0	0	0	0	1	0	1	0
Adams, Wisconsin, US	55001	Wisconsin	2020-03-09	2020-03-25	2020-05-13	1	0	0	0	11	13.8571428571429	100.45067100411	32.33198259	Monday	20220	-16	-65	2020-03-30	2020-03-10	2020-06-02	2020-04-03	-21	-1	-85	-25	0	0	0	0	1	0	1	0
Adams, Wisconsin, US	55001	Wisconsin	2020-03-10	2020-03-25	2020-05-13	1	0	0	0	9	12.7142857142857	100.45067100411	32.33198259	Tuesday	20220	-15	-64	2020-03-30	2020-03-10	2020-06-02	2020-04-03	-20	0	-84	-24	0	0	0	0	1	0	1	0
Adams, Wisconsin, US	55001	Wisconsin	2020-03-11	2020-03-25	2020-05-13	1	0	0	0	8	12.2857142857143	100.45067100411	32.33198259	Wednesday	20220	-14	-63	2020-03-30	2020-03-10	2020-06-02	2020-04-03	-19	1	-83	-23	0	1	0	0	1	0	1	1
Adams, Wisconsin, US	55001	Wisconsin	2020-03-12	2020-03-25	2020-05-13	1	0	0	0	17	13.4285714285714	100.45067100411	32.33198259	Thursday	20220	-13	-62	2020-03-30	2020-03-10	2020-06-02	2020-04-03	-18	2	-82	-22	0	1	0	0	1	0	1	1
Adams, Wisconsin, US	55001	Wisconsin	2020-03-13	2020-03-25	2020-05-13	1	0	0	0	12	13.7142857142857	100.45067100411	32.33198259	Friday	20220	-12	-61	2020-03-30	2020-03-10	2020-06-02	2020-04-03	-17	3	-81	-21	0	1	0	0	1	0	1	1
Adams, Wisconsin, US	55001	Wisconsin	2020-03-14	2020-03-25	2020-05-13	1	0	0	0	20	14.1428571428571	100.45067100411	32.33198259	Saturday	20220	-11	-60	2020-03-30	2020-03-10	2020-06-02	2020-04-03	-16	4	-80	-20	0	1	0	0	1	0	1	1
Adams, Wisconsin, US	55001	Wisconsin	2020-03-15	2020-03-25	2020-05-13	1	0	0	0	31	15.4285714285714	100.45067100411	32.33198259	Sunday	20220	-10	-59	2020-03-30	2020-03-10	2020-06-02	2020-04-03	-15	5	-79	-19	0	1	0	0	1	0	1	1
Adams, Wisconsin, US	55001	Wisconsin	2020-03-16	2020-03-25	2020-05-13	1	0	0	0	14	15.8571428571429	100.45067100411	32.33198259	Monday	20220	-9	-58	2020-03-30	2020-03-10	2020-06-02	2020-04-03	-14	6	-78	-18	0	1	0	0	1	0	1	1
Adams, Wisconsin, US	55001	Wisconsin	2020-03-17	2020-03-25	2020-05-13	1	0	0	0	9	15.8571428571429	100.45067100411	32.33198259	Tuesday	20220	-8	-57	2020-03-30	2020-03-10	2020-06-02	2020-04-03	-13	7	-77	-17	0	1	0	0	1	0	1	1
Adams, Wisconsin, US	55001	Wisconsin	2020-03-18	2020-03-25	2020-05-13	1	0	0	0	24	18.1428571428571	100.45067100411	32.33198259	Wednesday	20220	-7	-56	2020-03-30	2020-03-10	2020-06-02	2020-04-03	-12	8	-76	-16	0	1	0	0	1	0	1	1
Adams, Wisconsin, US	55001	Wisconsin	2020-03-19	2020-03-25	2020-05-13	1	0	0	0	32	20.2857142857143	100.45067100411	32.33198259	Thursday	20220	-6	-55	2020-03-30	2020-03-10	2020-06-02	2020-04-03	-11	9	-75	-15	0	1	0	0	1	0	1	1
Adams, Wisconsin, US	55001	Wisconsin	2020-03-20	2020-03-25	2020-05-13	1	0	0	0	23	21.8571428571429	100.45067100411	32.33198259	Friday	20220	-5	-54	2020-03-30	2020-03-10	2020-06-02	2020-04-03	-10	10	-74	-14	0	1	0	0	1	0	1	1
Adams, Wisconsin, US	55001	Wisconsin	2020-03-21	2020-03-25	2020-05-13	1	0	0	0	44	25.2857142857143	100.45067100411	32.33198259	Saturday	20220	-4	-53	2020-03-30	2020-03-10	2020-06-02	2020-04-03	-9	11	-73	-13	0	1	0	0	1	0	1	1
Adams, Wisconsin, US	55001	Wisconsin	2020-03-22	2020-03-25	2020-05-13	1	0	0	0	51	28.1428571428571	100.45067100411	32.33198259	Sunday	20220	-3	-52	2020-03-30	2020-03-10	2020-06-02	2020-04-03	-8	12	-72	-12	0	1	0	0	1	0	1	1
Adams, Wisconsin, US	55001	Wisconsin	2020-03-23	2020-03-25	2020-05-13	1	0	0	0	25	29.7142857142857	100.45067100411	32.33198259	Monday	20220	-2	-51	2020-03-30	2020-03-10	2020-06-02	2020-04-03	-7	13	-71	-11	0	1	0	0	1	0	1	1
Adams, Wisconsin, US	55001	Wisconsin	2020-03-24	2020-03-25	2020-05-13	1	0	0	0	31	32.8571428571429	100.45067100411	32.33198259	Tuesday	20220	-1	-50	2020-03-30	2020-03-10	2020-06-02	2020-04-03	-6	14	-70	-10	0	1	0	0	1	0	1	1
Adams, Wisconsin, US	55001	Wisconsin	2020-03-25	2020-03-25	2020-05-13	1	0	0	0	37	34.7142857142857	100.45067100411	32.33198259	Wednesday	20220	0	-49	2020-03-30	2020-03-10	2020-06-02	2020-04-03	-5	15	-69	-9	0	1	0	0	1	0	1	1
Adams, Wisconsin, US	55001	Wisconsin	2020-03-26	2020-03-25	2020-05-13	1	1	0	0	28	34.1428571428571	100.45067100411	32.33198259	Thursday	20220	1	-48	2020-03-30	2020-03-10	2020-06-02	2020-04-03	-4	16	-68	-8	0	1	0	0	1	0	1	1
Adams, Wisconsin, US	55001	Wisconsin	2020-03-27	2020-03-25	2020-05-13	1	1	0	0	25	34.4285714285714	100.45067100411	32.33198259	Friday	20220	2	-47	2020-03-30	2020-03-10	2020-06-02	2020-04-03	-3	17	-67	-7	0	1	0	0	1	0	1	1
Adams, Wisconsin, US	55001	Wisconsin	2020-03-28	2020-03-25	2020-05-13	1	1	0	0	52	35.5714285714286	100.45067100411	32.33198259	Saturday	20220	3	-46	2020-03-30	2020-03-10	2020-06-02	2020-04-03	-2	18	-66	-6	0	1	0	0	1	0	1	1
Adams, Wisconsin, US	55001	Wisconsin	2020-03-29	2020-03-25	2020-05-13	1	1	0	0	53	35.8571428571429	100.45067100411	32.33198259	Sunday	20220	4	-45	2020-03-30	2020-03-10	2020-06-02	2020-04-03	-1	19	-65	-5	0	1	0	0	1	0	1	1
Adams, Wisconsin, US	55001	Wisconsin	2020-03-30	2020-03-25	2020-05-13	1	1	0	0	30	36.5714285714286	100.45067100411	32.33198259	Monday	20220	5	-44	2020-03-30	2020-03-10	2020-06-02	2020-04-03	0	20	-64	-4	0	1	0	0	1	0	1	1
Adams, Wisconsin, US	55001	Wisconsin	2020-03-31	2020-03-25	2020-05-13	1	1	0	0	32	36.7142857142857	100.45067100411	32.33198259	Tuesday	20220	6	-43	2020-03-30	2020-03-10	2020-06-02	2020-04-03	1	21	-63	-3	1	1	0	0	1	1	1	1
Adams, Wisconsin, US	55001	Wisconsin	2020-04-01	2020-03-25	2020-05-13	1	1	0	0	21	34.4285714285714	100.45067100411	32.33198259	Wednesday	20220	7	-42	2020-03-30	2020-03-10	2020-06-02	2020-04-03	2	22	-62	-2	1	1	0	0	1	1	1	1
Adams, Wisconsin, US	55001	Wisconsin	2020-04-02	2020-03-25	2020-05-13	1	1	0.494559841740851	0.0706514059629787	28	34.4285714285714	100.45067100411	32.33198259	Thursday	20220	8	-41	2020-03-30	2020-03-10	2020-06-02	2020-04-03	3	23	-61	-1	1	1	0	0	1	1	1	1
Adams, Wisconsin, US	55001	Wisconsin	2020-04-03	2020-03-25	2020-05-13	1	1	0.494559841740851	0.141302811925957	29	35	100.45067100411	32.33198259	Friday	20220	9	-40	2020-03-30	2020-03-10	2020-06-02	2020-04-03	4	24	-60	0	1	1	0	0	1	1	0	1
Adams, Wisconsin, US	55001	Wisconsin	2020-04-04	2020-03-25	2020-05-13	1	1	0.494559841740851	0.211954217888936	34	32.4285714285714	100.45067100411	32.33198259	Saturday	20220	10	-39	2020-03-30	2020-03-10	2020-06-02	2020-04-03	5	25	-59	1	1	1	0	1	1	1	0	1
Adams, Wisconsin, US	55001	Wisconsin	2020-04-05	2020-03-25	2020-05-13	1	1	0.494559841740851	0.282605623851915	47	31.5714285714286	100.45067100411	32.33198259	Sunday	20220	11	-38	2020-03-30	2020-03-10	2020-06-02	2020-04-03	6	26	-58	2	1	1	0	1	1	1	0	1
Adams, Wisconsin, US	55001	Wisconsin	2020-04-06	2020-03-25	2020-05-13	1	1	0.989119683481701	0.423908435777872	28	31.2857142857143	100.45067100411	32.33198259	Monday	20220	12	-37	2020-03-30	2020-03-10	2020-06-02	2020-04-03	7	27	-57	3	1	1	0	1	1	1	0	1
Adams, Wisconsin, US	55001	Wisconsin	2020-04-07	2020-03-25	2020-05-13	1	1	0.989119683481701	0.565211247703829	29	30.8571428571429	100.45067100411	32.33198259	Tuesday	20220	13	-36	2020-03-30	2020-03-10	2020-06-02	2020-04-03	8	28	-56	4	1	1	0	1	1	1	0	1
Adams, Wisconsin, US	55001	Wisconsin	2020-04-08	2020-03-25	2020-05-13	1	1	0.989119683481701	0.706514059629787	32	32.4285714285714	100.45067100411	32.33198259	Wednesday	20220	14	-35	2020-03-30	2020-03-10	2020-06-02	2020-04-03	9	29	-55	5	1	1	0	1	1	1	0	1
Adams, Wisconsin, US	55001	Wisconsin	2020-04-09	2020-03-25	2020-05-13	1	1	0.989119683481701	0.777165465592765	37	33.7142857142857	100.45067100411	32.33198259	Thursday	20220	15	-34	2020-03-30	2020-03-10	2020-06-02	2020-04-03	10	30	-54	6	1	1	0	1	1	1	0	1
Adams, Wisconsin, US	55001	Wisconsin	2020-04-10	2020-03-25	2020-05-13	1	1	0.989119683481701	0.847816871555744	21	32.5714285714286	100.45067100411	32.33198259	Friday	20220	16	-33	2020-03-30	2020-03-10	2020-06-02	2020-04-03	11	31	-53	7	1	1	0	1	1	1	0	1
Adams, Wisconsin, US	55001	Wisconsin	2020-04-11	2020-03-25	2020-05-13	1	1	0.989119683481701	0.918468277518723	21	30.7142857142857	100.45067100411	32.33198259	Saturday	20220	17	-32	2020-03-30	2020-03-10	2020-06-02	2020-04-03	12	32	-52	8	1	1	0	1	1	1	0	1
Adams, Wisconsin, US	55001	Wisconsin	2020-04-12	2020-03-25	2020-05-13	1	1	0.989119683481701	0.989119683481701	58	32.2857142857143	100.45067100411	32.33198259	Sunday	20220	18	-31	2020-03-30	2020-03-10	2020-06-02	2020-04-03	13	33	-51	9	1	1	0	1	1	1	0	1
Adams, Wisconsin, US	55001	Wisconsin	2020-04-13	2020-03-25	2020-05-13	1	1	1.48367952522255	1.05977108944468	35	33.2857142857143	100.45067100411	32.33198259	Monday	20220	19	-30	2020-03-30	2020-03-10	2020-06-02	2020-04-03	14	34	-50	10	1	1	0	1	1	1	0	1
Adams, Wisconsin, US	55001	Wisconsin	2020-04-14	2020-03-25	2020-05-13	1	1	1.48367952522255	1.13042249540766	34	34	100.45067100411	32.33198259	Tuesday	20220	20	-29	2020-03-30	2020-03-10	2020-06-02	2020-04-03	15	35	-49	11	1	1	0	1	1	1	0	1
Adams, Wisconsin, US	55001	Wisconsin	2020-04-15	2020-03-25	2020-05-13	1	1	1.48367952522255	1.20107390137064	23	32.7142857142857	100.45067100411	32.33198259	Wednesday	20220	21	-28	2020-03-30	2020-03-10	2020-06-02	2020-04-03	16	36	-48	12	1	1	0	1	1	1	0	1
Adams, Wisconsin, US	55001	Wisconsin	2020-04-16	2020-03-25	2020-05-13	1	1	1.48367952522255	1.27172530733362	30	31.7142857142857	100.45067100411	32.33198259	Thursday	20220	22	-27	2020-03-30	2020-03-10	2020-06-02	2020-04-03	17	37	-47	13	1	1	0	1	1	1	0	1
Adams, Wisconsin, US	55001	Wisconsin	2020-04-17	2020-03-25	2020-05-13	1	1	1.9782393669634	1.41302811925957	21	31.7142857142857	100.45067100411	32.33198259	Friday	20220	23	-26	2020-03-30	2020-03-10	2020-06-02	2020-04-03	18	38	-46	14	1	1	0	1	1	1	0	1
Adams, Wisconsin, US	55001	Wisconsin	2020-04-18	2020-03-25	2020-05-13	1	1	1.9782393669634	1.55433093118553	33	33.4285714285714	100.45067100411	32.33198259	Saturday	20220	24	-25	2020-03-30	2020-03-10	2020-06-02	2020-04-03	19	39	-45	15	1	1	0	1	1	1	0	1
Adams, Wisconsin, US	55001	Wisconsin	2020-04-19	2020-03-25	2020-05-13	1	1	1.9782393669634	1.69563374311149	42	31.1428571428571	100.45067100411	32.33198259	Sunday	20220	25	-24	2020-03-30	2020-03-10	2020-06-02	2020-04-03	20	40	-44	16	1	1	0	1	1	1	0	1
Adams, Wisconsin, US	55001	Wisconsin	2020-04-20	2020-03-25	2020-05-13	1	1	1.9782393669634	1.76628514907447	29	30.2857142857143	100.45067100411	32.33198259	Monday	20220	26	-23	2020-03-30	2020-03-10	2020-06-02	2020-04-03	21	41	-43	17	1	1	0	1	1	1	0	1
Adams, Wisconsin, US	55001	Wisconsin	2020-04-21	2020-03-25	2020-05-13	1	1	1.9782393669634	1.83693655503745	26	29.1428571428571	100.45067100411	32.33198259	Tuesday	20220	27	-22	2020-03-30	2020-03-10	2020-06-02	2020-04-03	22	42	-42	18	1	1	0	1	1	1	0	1
Adams, Wisconsin, US	55001	Wisconsin	2020-04-22	2020-03-25	2020-05-13	1	1	1.9782393669634	1.90758796100042	22	29	100.45067100411	32.33198259	Wednesday	20220	28	-21	2020-03-30	2020-03-10	2020-06-02	2020-04-03	23	43	-41	19	1	1	0	1	1	1	0	1
Adams, Wisconsin, US	55001	Wisconsin	2020-04-23	2020-03-25	2020-05-13	1	1	1.9782393669634	1.9782393669634	29	28.8571428571429	100.45067100411	32.33198259	Thursday	20220	29	-20	2020-03-30	2020-03-10	2020-06-02	2020-04-03	24	44	-40	20	1	1	0	1	1	1	0	1
Adams, Wisconsin, US	55001	Wisconsin	2020-04-24	2020-03-25	2020-05-13	1	1	1.9782393669634	1.9782393669634	24	29.2857142857143	100.45067100411	32.33198259	Friday	20220	30	-19	2020-03-30	2020-03-10	2020-06-02	2020-04-03	25	45	-39	21	1	1	0	1	1	1	0	1
Adams, Wisconsin, US	55001	Wisconsin	2020-04-25	2020-03-25	2020-05-13	1	1	1.9782393669634	1.9782393669634	30	28.8571428571429	100.45067100411	32.33198259	Saturday	20220	31	-18	2020-03-30	2020-03-10	2020-06-02	2020-04-03	26	46	-38	22	1	1	0	1	1	1	0	1
Adams, Wisconsin, US	55001	Wisconsin	2020-04-26	2020-03-25	2020-05-13	1	1	1.9782393669634	1.9782393669634	39	28.4285714285714	100.45067100411	32.33198259	Sunday	20220	32	-17	2020-03-30	2020-03-10	2020-06-02	2020-04-03	27	47	-37	23	1	1	0	1	1	1	0	1
Adams, Wisconsin, US	55001	Wisconsin	2020-04-27	2020-03-25	2020-05-13	1	1	1.9782393669634	1.9782393669634	28	28.2857142857143	100.45067100411	32.33198259	Monday	20220	33	-16	2020-03-30	2020-03-10	2020-06-02	2020-04-03	28	48	-36	24	1	1	0	1	1	1	0	1
Adams, Wisconsin, US	55001	Wisconsin	2020-04-28	2020-03-25	2020-05-13	1	1	1.9782393669634	1.9782393669634	26	28.2857142857143	100.45067100411	32.33198259	Tuesday	20220	34	-15	2020-03-30	2020-03-10	2020-06-02	2020-04-03	29	49	-35	25	1	1	0	1	1	1	0	1
Adams, Wisconsin, US	55001	Wisconsin	2020-04-29	2020-03-25	2020-05-13	1	1	1.9782393669634	1.9782393669634	28	29.1428571428571	100.45067100411	32.33198259	Wednesday	20220	35	-14	2020-03-30	2020-03-10	2020-06-02	2020-04-03	30	50	-34	26	1	1	0	1	1	1	0	1
Adams, Wisconsin, US	55001	Wisconsin	2020-04-30	2020-03-25	2020-05-13	1	1	1.9782393669634	1.9782393669634	21	28	100.45067100411	32.33198259	Thursday	20220	36	-13	2020-03-30	2020-03-10	2020-06-02	2020-04-03	31	51	-33	27	1	1	0	1	1	1	0	1
Adams, Wisconsin, US	55001	Wisconsin	2020-05-01	2020-03-25	2020-05-13	1	1	1.9782393669634	1.9782393669634	20	27.4285714285714	100.45067100411	32.33198259	Friday	20220	37	-12	2020-03-30	2020-03-10	2020-06-02	2020-04-03	32	52	-32	28	1	1	0	1	1	1	0	1
Adams, Wisconsin, US	55001	Wisconsin	2020-05-02	2020-03-25	2020-05-13	1	1	1.9782393669634	1.9782393669634	25	26.7142857142857	100.45067100411	32.33198259	Saturday	20220	38	-11	2020-03-30	2020-03-10	2020-06-02	2020-04-03	33	53	-31	29	1	1	0	1	1	1	0	1
Adams, Wisconsin, US	55001	Wisconsin	2020-05-03	2020-03-25	2020-05-13	1	1	1.9782393669634	1.9782393669634	41	27	100.45067100411	32.33198259	Sunday	20220	39	-10	2020-03-30	2020-03-10	2020-06-02	2020-04-03	34	54	-30	30	1	1	0	1	1	1	0	1
Adams, Wisconsin, US	55001	Wisconsin	2020-05-04	2020-03-25	2020-05-13	1	1	1.9782393669634	1.9782393669634	20	25.8571428571429	100.45067100411	32.33198259	Monday	20220	40	-9	2020-03-30	2020-03-10	2020-06-02	2020-04-03	35	55	-29	31	1	1	0	1	1	1	0	1
Adams, Wisconsin, US	55001	Wisconsin	2020-05-05	2020-03-25	2020-05-13	1	1	1.9782393669634	1.9782393669634	21	25.1428571428571	100.45067100411	32.33198259	Tuesday	20220	41	-8	2020-03-30	2020-03-10	2020-06-02	2020-04-03	36	56	-28	32	1	1	0	1	1	1	0	1
Adams, Wisconsin, US	55001	Wisconsin	2020-05-06	2020-03-25	2020-05-13	1	1	1.9782393669634	1.9782393669634	23	24.4285714285714	100.45067100411	32.33198259	Wednesday	20220	42	-7	2020-03-30	2020-03-10	2020-06-02	2020-04-03	37	57	-27	33	1	1	0	1	1	1	0	1
Adams, Wisconsin, US	55001	Wisconsin	2020-05-07	2020-03-25	2020-05-13	1	1	1.9782393669634	1.9782393669634	26	25.1428571428571	100.45067100411	32.33198259	Thursday	20220	43	-6	2020-03-30	2020-03-10	2020-06-02	2020-04-03	38	58	-26	34	1	1	0	1	1	1	0	1
Adams, Wisconsin, US	55001	Wisconsin	2020-05-08	2020-03-25	2020-05-13	1	1	1.9782393669634	1.9782393669634	26	26	100.45067100411	32.33198259	Friday	20220	44	-5	2020-03-30	2020-03-10	2020-06-02	2020-04-03	39	59	-25	35	1	1	0	1	1	1	0	1
Adams, Wisconsin, US	55001	Wisconsin	2020-05-09	2020-03-25	2020-05-13	1	1	1.9782393669634	1.9782393669634	30	26.7142857142857	100.45067100411	32.33198259	Saturday	20220	45	-4	2020-03-30	2020-03-10	2020-06-02	2020-04-03	40	60	-24	36	1	1	0	1	1	1	0	1
Adams, Wisconsin, US	55001	Wisconsin	2020-05-10	2020-03-25	2020-05-13	1	1	1.9782393669634	1.9782393669634	44	27.1428571428571	100.45067100411	32.33198259	Sunday	20220	46	-3	2020-03-30	2020-03-10	2020-06-02	2020-04-03	41	61	-23	37	1	1	0	1	1	1	0	1
Adams, Wisconsin, US	55001	Wisconsin	2020-05-11	2020-03-25	2020-05-13	1	1	1.9782393669634	1.9782393669634	24	27.7142857142857	100.45067100411	32.33198259	Monday	20220	47	-2	2020-03-30	2020-03-10	2020-06-02	2020-04-03	42	62	-22	38	1	1	0	1	1	1	0	1
Adams, Wisconsin, US	55001	Wisconsin	2020-05-12	2020-03-25	2020-05-13	1	1	1.9782393669634	1.9782393669634	23	28	100.45067100411	32.33198259	Tuesday	20220	48	-1	2020-03-30	2020-03-10	2020-06-02	2020-04-03	43	63	-21	39	1	1	0	1	1	1	0	1
Adams, Wisconsin, US	55001	Wisconsin	2020-05-13	2020-03-25	2020-05-13	0	1	1.9782393669634	1.9782393669634	14	26.7142857142857	100.45067100411	32.33198259	Wednesday	20220	49	0	2020-03-30	2020-03-10	2020-06-02	2020-04-03	44	64	-20	40	1	1	0	1	1	1	0	1
Adams, Wisconsin, US	55001	Wisconsin	2020-05-14	2020-03-25	2020-05-13	0	1	1.9782393669634	1.9782393669634	21	26	100.45067100411	32.33198259	Thursday	20220	50	1	2020-03-30	2020-03-10	2020-06-02	2020-04-03	45	65	-19	41	1	1	0	1	1	1	0	1
Adams, Wisconsin, US	55001	Wisconsin	2020-05-15	2020-03-25	2020-05-13	0	1	1.9782393669634	1.9782393669634	17	24.7142857142857	100.45067100411	32.33198259	Friday	20220	51	2	2020-03-30	2020-03-10	2020-06-02	2020-04-03	46	66	-18	42	1	1	0	1	1	1	0	1
Adams, Wisconsin, US	55001	Wisconsin	2020-05-16	2020-03-25	2020-05-13	0	1	1.9782393669634	1.9782393669634	31	24.8571428571429	100.45067100411	32.33198259	Saturday	20220	52	3	2020-03-30	2020-03-10	2020-06-02	2020-04-03	47	67	-17	43	1	1	0	1	1	1	0	1
Adams, Wisconsin, US	55001	Wisconsin	2020-05-17	2020-03-25	2020-05-13	0	1	1.9782393669634	1.9782393669634	47	25.2857142857143	100.45067100411	32.33198259	Sunday	20220	53	4	2020-03-30	2020-03-10	2020-06-02	2020-04-03	48	68	-16	44	1	1	0	1	1	1	0	1
Adams, Wisconsin, US	55001	Wisconsin	2020-05-18	2020-03-25	2020-05-13	0	1	1.9782393669634	1.9782393669634	19	24.5714285714286	100.45067100411	32.33198259	Monday	20220	54	5	2020-03-30	2020-03-10	2020-06-02	2020-04-03	49	69	-15	45	1	1	0	1	1	1	0	1
Adams, Wisconsin, US	55001	Wisconsin	2020-05-19	2020-03-25	2020-05-13	0	1	1.9782393669634	1.9782393669634	17	23.7142857142857	100.45067100411	32.33198259	Tuesday	20220	55	6	2020-03-30	2020-03-10	2020-06-02	2020-04-03	50	70	-14	46	1	1	0	1	1	1	0	1
Adams, Wisconsin, US	55001	Wisconsin	2020-05-20	2020-03-25	2020-05-13	0	1	1.9782393669634	1.9782393669634	15	23.8571428571429	100.45067100411	32.33198259	Wednesday	20220	56	7	2020-03-30	2020-03-10	2020-06-02	2020-04-03	51	71	-13	47	1	1	0	1	1	1	0	1
Adams, Wisconsin, US	55001	Wisconsin	2020-05-21	2020-03-25	2020-05-13	0	1	1.9782393669634	1.9782393669634	16	23.1428571428571	100.45067100411	32.33198259	Thursday	20220	57	8	2020-03-30	2020-03-10	2020-06-02	2020-04-03	52	72	-12	48	1	1	0	1	1	1	0	1
Adams, Wisconsin, US	55001	Wisconsin	2020-05-22	2020-03-25	2020-05-13	0	1	1.9782393669634	1.9782393669634	20	23.5714285714286	100.45067100411	32.33198259	Friday	20220	58	9	2020-03-30	2020-03-10	2020-06-02	2020-04-03	53	73	-11	49	1	1	0	1	1	1	0	1
Adams, Wisconsin, US	55001	Wisconsin	2020-05-23	2020-03-25	2020-05-13	0	1	1.9782393669634	1.9782393669634	34	24	100.45067100411	32.33198259	Saturday	20220	59	10	2020-03-30	2020-03-10	2020-06-02	2020-04-03	54	74	-10	50	1	1	0	1	1	1	0	1
Adams, Wisconsin, US	55001	Wisconsin	2020-05-24	2020-03-25	2020-05-13	0	1	1.9782393669634	1.9782393669634	26	21	100.45067100411	32.33198259	Sunday	20220	60	11	2020-03-30	2020-03-10	2020-06-02	2020-04-03	55	75	-9	51	1	1	0	1	1	1	0	1
Adams, Wisconsin, US	55001	Wisconsin	2020-05-25	2020-03-25	2020-05-13	0	1	1.9782393669634	1.9782393669634	33	23	100.45067100411	32.33198259	Monday	20220	61	12	2020-03-30	2020-03-10	2020-06-02	2020-04-03	56	76	-8	52	1	1	0	1	1	1	0	1
Adams, Wisconsin, US	55001	Wisconsin	2020-05-26	2020-03-25	2020-05-13	0	1	1.9782393669634	1.9782393669634	18	23.1428571428571	100.45067100411	32.33198259	Tuesday	20220	62	13	2020-03-30	2020-03-10	2020-06-02	2020-04-03	57	77	-7	53	1	1	0	1	1	1	0	1
Adams, Wisconsin, US	55001	Wisconsin	2020-05-27	2020-03-25	2020-05-13	0	1	1.9782393669634	1.9782393669634	17	23.4285714285714	100.45067100411	32.33198259	Wednesday	20220	63	14	2020-03-30	2020-03-10	2020-06-02	2020-04-03	58	78	-6	54	1	1	0	1	1	1	0	1
Adams, Wisconsin, US	55001	Wisconsin	2020-05-28	2020-03-25	2020-05-13	0	1	1.9782393669634	1.9782393669634	18	23.7142857142857	100.45067100411	32.33198259	Thursday	20220	64	15	2020-03-30	2020-03-10	2020-06-02	2020-04-03	59	79	-5	55	1	1	0	1	1	1	0	1
Adams, Wisconsin, US	55001	Wisconsin	2020-05-29	2020-03-25	2020-05-13	0	1	1.9782393669634	1.9782393669634	11	22.4285714285714	100.45067100411	32.33198259	Friday	20220	65	16	2020-03-30	2020-03-10	2020-06-02	2020-04-03	60	80	-4	56	1	1	0	1	1	1	0	1
Adams, Wisconsin, US	55001	Wisconsin	2020-05-30	2020-03-25	2020-05-13	0	1	1.9782393669634	1.9782393669634	21	20.5714285714286	100.45067100411	32.33198259	Saturday	20220	66	17	2020-03-30	2020-03-10	2020-06-02	2020-04-03	61	81	-3	57	1	1	0	1	1	1	0	1
Adams, Wisconsin, US	55001	Wisconsin	2020-05-31	2020-03-25	2020-05-13	0	1	1.9782393669634	1.9782393669634	23	20.1428571428571	100.45067100411	32.33198259	Sunday	20220	67	18	2020-03-30	2020-03-10	2020-06-02	2020-04-03	62	82	-2	58	1	1	0	1	1	1	0	1
Adams, Wisconsin, US	55001	Wisconsin	2020-06-01	2020-03-25	2020-05-13	0	1	1.9782393669634	1.9782393669634	17	17.8571428571429	100.45067100411	32.33198259	Monday	20220	68	19	2020-03-30	2020-03-10	2020-06-02	2020-04-03	63	83	-1	59	1	1	0	1	1	1	0	1
Adams, Wisconsin, US	55001	Wisconsin	2020-06-02	2020-03-25	2020-05-13	0	1	1.9782393669634	1.9782393669634	21	18.2857142857143	100.45067100411	32.33198259	Tuesday	20220	69	20	2020-03-30	2020-03-10	2020-06-02	2020-04-03	64	84	0	60	1	1	0	1	0	1	0	1
Adams, Wisconsin, US	55001	Wisconsin	2020-06-03	2020-03-25	2020-05-13	0	1	1.9782393669634	1.9782393669634	12	17.5714285714286	100.45067100411	32.33198259	Wednesday	20220	70	21	2020-03-30	2020-03-10	2020-06-02	2020-04-03	65	85	1	61	1	1	1	1	0	1	0	1
Adams, Wisconsin, US	55001	Wisconsin	2020-06-04	2020-03-25	2020-05-13	0	1	1.9782393669634	1.9782393669634	17	17.4285714285714	100.45067100411	32.33198259	Thursday	20220	71	22	2020-03-30	2020-03-10	2020-06-02	2020-04-03	66	86	2	62	1	1	1	1	0	1	0	1
Adams, Wisconsin, US	55001	Wisconsin	2020-06-05	2020-03-25	2020-05-13	0	1	2.47279920870425	2.04889077292638	12	17.5714285714286	100.45067100411	32.33198259	Friday	20220	72	23	2020-03-30	2020-03-10	2020-06-02	2020-04-03	67	87	3	63	1	1	1	1	0	1	0	1
Adams, Wisconsin, US	55001	Wisconsin	2020-06-06	2020-03-25	2020-05-13	0	1	2.47279920870425	2.11954217888936	17	17	100.45067100411	32.33198259	Saturday	20220	73	24	2020-03-30	2020-03-10	2020-06-02	2020-04-03	68	88	4	64	1	1	1	1	0	1	0	1
Adams, Wisconsin, US	55001	Wisconsin	2020-06-07	2020-03-25	2020-05-13	0	1	2.47279920870425	2.19019358485234	26	17.4285714285714	100.45067100411	32.33198259	Sunday	20220	74	25	2020-03-30	2020-03-10	2020-06-02	2020-04-03	69	89	5	65	1	1	1	1	0	1	0	1
Adams, Wisconsin, US	55001	Wisconsin	2020-06-08	2020-03-25	2020-05-13	0	1	2.47279920870425	2.26084499081532	20	17.8571428571429	100.45067100411	32.33198259	Monday	20220	75	26	2020-03-30	2020-03-10	2020-06-02	2020-04-03	70	90	6	66	1	1	1	1	0	1	0	1
Adams, Wisconsin, US	55001	Wisconsin	2020-06-09	2020-03-25	2020-05-13	0	1	2.9673590504451	2.40214780274127	22	18	100.45067100411	32.33198259	Tuesday	20220	76	27	2020-03-30	2020-03-10	2020-06-02	2020-04-03	71	91	7	67	1	1	1	1	0	1	0	1
Adams, Wisconsin, US	55001	Wisconsin	2020-06-10	2020-03-25	2020-05-13	0	1	2.9673590504451	2.54345061466723	16	18.5714285714286	100.45067100411	32.33198259	Wednesday	20220	77	28	2020-03-30	2020-03-10	2020-06-02	2020-04-03	72	92	8	68	1	1	1	1	0	1	0	1
Adams, Wisconsin, US	55001	Wisconsin	2020-06-11	2020-03-25	2020-05-13	0	1	2.9673590504451	2.68475342659319	12	17.8571428571429	100.45067100411	32.33198259	Thursday	20220	78	29	2020-03-30	2020-03-10	2020-06-02	2020-04-03	73	93	9	69	1	1	1	1	0	1	0	1
Adams, Wisconsin, US	55001	Wisconsin	2020-06-12	2020-03-25	2020-05-13	0	1	3.46191889218595	2.82605623851915	14	18.1428571428571	100.45067100411	32.33198259	Friday	20220	79	30	2020-03-30	2020-03-10	2020-06-02	2020-04-03	74	94	10	70	1	1	1	1	0	1	0	1
Adams, Wisconsin, US	55001	Wisconsin	2020-06-13	2020-03-25	2020-05-13	0	1	3.46191889218595	2.9673590504451	18	18.2857142857143	100.45067100411	32.33198259	Saturday	20220	80	31	2020-03-30	2020-03-10	2020-06-02	2020-04-03	75	95	11	71	1	1	1	1	0	1	0	1
Adams, Wisconsin, US	55001	Wisconsin	2020-06-14	2020-03-25	2020-05-13	0	1	3.9564787339268	3.17931326833404	26	18.2857142857143	100.45067100411	32.33198259	Sunday	20220	81	32	2020-03-30	2020-03-10	2020-06-02	2020-04-03	76	96	12	72	1	1	1	1	0	1	0	1
Adams, Wisconsin, US	55001	Wisconsin	2020-06-15	2020-03-25	2020-05-13	0	1	3.9564787339268	3.39126748622298	24	18.8571428571429	100.45067100411	32.33198259	Monday	20220	82	33	2020-03-30	2020-03-10	2020-06-02	2020-04-03	77	97	13	73	1	1	1	1	0	1	0	1
Adams, Wisconsin, US	55001	Wisconsin	2020-06-16	2020-03-25	2020-05-13	0	1	3.9564787339268	3.53257029814893	23	19	100.45067100411	32.33198259	Tuesday	20220	83	34	2020-03-30	2020-03-10	2020-06-02	2020-04-03	78	98	14	74	1	1	1	1	0	1	0	1
Adams, Wisconsin, US	55001	Wisconsin	2020-06-17	2020-03-25	2020-05-13	0	1	4.45103857566766	3.74452451603787	15	18.8571428571429	100.45067100411	32.33198259	Wednesday	20220	84	35	2020-03-30	2020-03-10	2020-06-02	2020-04-03	79	99	15	75	1	1	1	1	0	1	0	1
Adams, Wisconsin, US	55001	Wisconsin	2020-06-18	2020-03-25	2020-05-13	0	1	4.94559841740851	4.02713013988978	19	19.8571428571429	100.45067100411	32.33198259	Thursday	20220	85	36	2020-03-30	2020-03-10	2020-06-02	2020-04-03	80	100	16	76	1	1	1	1	0	1	0	1
Adams, Wisconsin, US	55001	Wisconsin	2020-06-19	2020-03-25	2020-05-13	0	1	4.94559841740851	4.23908435777872	18	20.4285714285714	100.45067100411	32.33198259	Friday	20220	86	37	2020-03-30	2020-03-10	2020-06-02	2020-04-03	81	101	17	77	1	1	1	1	0	1	0	1
Adams, Wisconsin, US	55001	Wisconsin	2020-06-20	2020-03-25	2020-05-13	0	1	4.94559841740851	4.45103857566766	29	22	100.45067100411	32.33198259	Saturday	20220	87	38	2020-03-30	2020-03-10	2020-06-02	2020-04-03	82	102	18	78	1	1	1	1	0	1	0	1
Adams, Wisconsin, US	55001	Wisconsin	2020-06-21	2020-03-25	2020-05-13	0	1	4.94559841740851	4.59234138759361	26	22	100.45067100411	32.33198259	Sunday	20220	88	39	2020-03-30	2020-03-10	2020-06-02	2020-04-03	83	103	19	79	1	1	1	1	0	1	0	1
Adams, Wisconsin, US	55001	Wisconsin	2020-06-22	2020-03-25	2020-05-13	0	1	5.44015825914936	4.80429560548255	27	22.4285714285714	100.45067100411	32.33198259	Monday	20220	89	40	2020-03-30	2020-03-10	2020-06-02	2020-04-03	84	104	20	80	1	1	1	1	0	1	0	1
Adams, Wisconsin, US	55001	Wisconsin	2020-06-23	2020-03-25	2020-05-13	0	1	5.44015825914936	5.01624982337148	23	22.4285714285714	100.45067100411	32.33198259	Tuesday	20220	90	41	2020-03-30	2020-03-10	2020-06-02	2020-04-03	85	105	21	81	1	1	1	1	0	1	0	1
Adams, Wisconsin, US	55001	Wisconsin	2020-06-24	2020-03-25	2020-05-13	0	1	5.44015825914936	5.15755263529744	15	22.4285714285714	100.45067100411	32.33198259	Wednesday	20220	91	42	2020-03-30	2020-03-10	2020-06-02	2020-04-03	86	106	22	82	1	1	1	1	0	1	0	1
Adams, Wisconsin, US	55001	Wisconsin	2020-06-25	2020-03-25	2020-05-13	0	1	5.93471810089021	5.2988554472234	19	22.4285714285714	100.45067100411	32.33198259	Thursday	20220	92	43	2020-03-30	2020-03-10	2020-06-02	2020-04-03	87	107	23	83	1	1	1	1	0	1	0	1
Adams, Wisconsin, US	55001	Wisconsin	2020-06-26	2020-03-25	2020-05-13	0	1	6.92383778437191	5.58146107107531	17	22.2857142857143	100.45067100411	32.33198259	Friday	20220	93	44	2020-03-30	2020-03-10	2020-06-02	2020-04-03	88	108	24	84	1	1	1	1	0	1	0	1
Adams, Wisconsin, US	55001	Wisconsin	2020-06-27	2020-03-25	2020-05-13	0	1	7.41839762611276	5.93471810089021	27	22	100.45067100411	32.33198259	Saturday	20220	94	45	2020-03-30	2020-03-10	2020-06-02	2020-04-03	89	109	25	85	1	1	1	1	0	1	0	1
Adams, Wisconsin, US	55001	Wisconsin	2020-06-28	2020-03-25	2020-05-13	0	1	7.41839762611276	6.2879751307051	29	22.4285714285714	100.45067100411	32.33198259	Sunday	20220	95	46	2020-03-30	2020-03-10	2020-06-02	2020-04-03	90	110	26	86	1	1	1	1	0	1	0	1
Adams, Wisconsin, US	55001	Wisconsin	2020-06-29	2020-03-25	2020-05-13	0	1	9.39663699307616	6.85318637840893	34	23.4285714285714	100.45067100411	32.33198259	Monday	20220	96	47	2020-03-30	2020-03-10	2020-06-02	2020-04-03	91	111	27	87	1	1	1	1	0	1	0	1
Adams, Wisconsin, US	55001	Wisconsin	2020-06-30	2020-03-25	2020-05-13	0	1	9.39663699307616	7.41839762611276	25	23.7142857142857	100.45067100411	32.33198259	Tuesday	20220	97	48	2020-03-30	2020-03-10	2020-06-02	2020-04-03	92	112	28	88	1	1	1	1	0	1	0	1
Adams, Wisconsin, US	55001	Wisconsin	2020-07-01	2020-03-25	2020-05-13	0	1	9.39663699307616	7.98360887381659	19	24.2857142857143	100.45067100411	32.33198259	Wednesday	20220	98	49	2020-03-30	2020-03-10	2020-06-02	2020-04-03	93	113	29	89	1	1	1	1	0	1	0	1
Adams, Wisconsin, US	55001	Wisconsin	2020-07-02	2020-03-25	2020-05-13	0	1	9.89119683481701	8.54882012152042	16	23.8571428571429	100.45067100411	32.33198259	Thursday	20220	99	50	2020-03-30	2020-03-10	2020-06-02	2020-04-03	94	114	30	90	1	1	1	1	0	1	0	1
Adams, Wisconsin, US	55001	Wisconsin	2020-07-03	2020-03-25	2020-05-13	0	1	11.3748763600396	9.18468277518723	24	24.8571428571429	100.45067100411	32.33198259	Friday	20220	100	51	2020-03-30	2020-03-10	2020-06-02	2020-04-03	95	115	31	91	1	1	1	1	0	1	0	1
Adams, Wisconsin, US	55001	Wisconsin	2020-07-04	2020-03-25	2020-05-13	0	1	13.353115727003	10.032499646743	24	24.4285714285714	100.45067100411	32.33198259	Saturday	20220	101	52	2020-03-30	2020-03-10	2020-06-02	2020-04-03	96	116	32	92	1	1	1	1	0	1	0	1
Adams, Wisconsin, US	55001	Wisconsin	2020-07-05	2020-03-25	2020-05-13	0	1	15.8259149357072	11.2335735481136	28	24.2857142857143	100.45067100411	32.33198259	Sunday	20220	102	53	2020-03-30	2020-03-10	2020-06-02	2020-04-03	97	117	33	93	1	1	1	1	0	1	0	1
Addison, Vermont, US	50001	Vermont	2020-03-01	2020-03-25	2020-05-15	1	0	0	9.89119683481701	32	24	73.5379368979534	48.0487832	Sunday	36777	-24	-75	2020-03-30	2020-03-10	2020-06-04	2020-04-05	-29	-9	-95	-35	0	0	0	0	1	0	1	0
Addison, Vermont, US	50001	Vermont	2020-03-02	2020-03-25	2020-05-15	1	0	0	8.54882012152042	17	22.8571428571429	73.5379368979534	48.0487832	Monday	36777	-23	-74	2020-03-30	2020-03-10	2020-06-04	2020-04-05	-28	-8	-94	-34	0	0	0	0	1	0	1	0
Addison, Vermont, US	50001	Vermont	2020-03-03	2020-03-25	2020-05-15	1	0	0	7.20644340822382	16	22.4285714285714	73.5379368979534	48.0487832	Tuesday	36777	-22	-73	2020-03-30	2020-03-10	2020-06-04	2020-04-05	-27	-7	-93	-33	0	0	0	0	1	0	1	0
Addison, Vermont, US	50001	Vermont	2020-03-04	2020-03-25	2020-05-15	1	0	0	5.79341528896425	13	22	73.5379368979534	48.0487832	Wednesday	36777	-21	-72	2020-03-30	2020-03-10	2020-06-04	2020-04-05	-26	-6	-92	-32	0	0	0	0	1	0	1	0
Addison, Vermont, US	50001	Vermont	2020-03-05	2020-03-25	2020-05-15	1	0	0	4.16843295181574	14	20.5714285714286	73.5379368979534	48.0487832	Thursday	36777	-20	-71	2020-03-30	2020-03-10	2020-06-04	2020-04-05	-25	-5	-91	-31	0	0	0	0	1	0	1	0
Addison, Vermont, US	50001	Vermont	2020-03-06	2020-03-25	2020-05-15	1	0	0	2.26084499081532	14	19.1428571428571	73.5379368979534	48.0487832	Friday	36777	-19	-70	2020-03-30	2020-03-10	2020-06-04	2020-04-05	-24	-4	-90	-30	0	0	0	0	1	0	1	0
Addison, Vermont, US	50001	Vermont	2020-03-07	2020-03-25	2020-05-15	1	0	0	0	29	19.2857142857143	73.5379368979534	48.0487832	Saturday	36777	-18	-69	2020-03-30	2020-03-10	2020-06-04	2020-04-05	-23	-3	-89	-29	0	0	0	0	1	0	1	0
Addison, Vermont, US	50001	Vermont	2020-03-08	2020-03-25	2020-05-15	1	0	0	0	34	19.5714285714286	73.5379368979534	48.0487832	Sunday	36777	-17	-68	2020-03-30	2020-03-10	2020-06-04	2020-04-05	-22	-2	-88	-28	0	0	0	0	1	0	1	0
Addison, Vermont, US	50001	Vermont	2020-03-09	2020-03-25	2020-05-15	1	0	0	0	14	19.1428571428571	73.5379368979534	48.0487832	Monday	36777	-16	-67	2020-03-30	2020-03-10	2020-06-04	2020-04-05	-21	-1	-87	-27	0	0	0	0	1	0	1	0
Addison, Vermont, US	50001	Vermont	2020-03-10	2020-03-25	2020-05-15	1	0	0	0	17	19.2857142857143	73.5379368979534	48.0487832	Tuesday	36777	-15	-66	2020-03-30	2020-03-10	2020-06-04	2020-04-05	-20	0	-86	-26	0	0	0	0	1	0	1	0
Addison, Vermont, US	50001	Vermont	2020-03-11	2020-03-25	2020-05-15	1	0	0	0	15	19.5714285714286	73.5379368979534	48.0487832	Wednesday	36777	-14	-65	2020-03-30	2020-03-10	2020-06-04	2020-04-05	-19	1	-85	-25	0	1	0	0	1	0	1	1
Addison, Vermont, US	50001	Vermont	2020-03-12	2020-03-25	2020-05-15	1	0	0	0	22	20.7142857142857	73.5379368979534	48.0487832	Thursday	36777	-13	-64	2020-03-30	2020-03-10	2020-06-04	2020-04-05	-18	2	-84	-24	0	1	0	0	1	0	1	1
Addison, Vermont, US	50001	Vermont	2020-03-13	2020-03-25	2020-05-15	1	0	0	0	11	20.2857142857143	73.5379368979534	48.0487832	Friday	36777	-12	-63	2020-03-30	2020-03-10	2020-06-04	2020-04-05	-17	3	-83	-23	0	1	0	0	1	0	1	1
Addison, Vermont, US	50001	Vermont	2020-03-14	2020-03-25	2020-05-15	1	0	0	0	30	20.4285714285714	73.5379368979534	48.0487832	Saturday	36777	-11	-62	2020-03-30	2020-03-10	2020-06-04	2020-04-05	-16	4	-82	-22	0	1	0	0	1	0	1	1
Addison, Vermont, US	50001	Vermont	2020-03-15	2020-03-25	2020-05-15	1	0	0	0	44	21.8571428571429	73.5379368979534	48.0487832	Sunday	36777	-10	-61	2020-03-30	2020-03-10	2020-06-04	2020-04-05	-15	5	-81	-21	0	1	0	0	1	0	1	1
Addison, Vermont, US	50001	Vermont	2020-03-16	2020-03-25	2020-05-15	1	0	0	0	24	23.2857142857143	73.5379368979534	48.0487832	Monday	36777	-9	-60	2020-03-30	2020-03-10	2020-06-04	2020-04-05	-14	6	-80	-20	0	1	0	0	1	0	1	1
Addison, Vermont, US	50001	Vermont	2020-03-17	2020-03-25	2020-05-15	1	0	0	0	32	25.4285714285714	73.5379368979534	48.0487832	Tuesday	36777	-8	-59	2020-03-30	2020-03-10	2020-06-04	2020-04-05	-13	7	-79	-19	0	1	0	0	1	0	1	1
Addison, Vermont, US	50001	Vermont	2020-03-18	2020-03-25	2020-05-15	1	0	0.271909073605786	0.0388441533722552	31	27.7142857142857	73.5379368979534	48.0487832	Wednesday	36777	-7	-58	2020-03-30	2020-03-10	2020-06-04	2020-04-05	-12	8	-78	-18	0	1	0	0	1	0	1	1
Addison, Vermont, US	50001	Vermont	2020-03-19	2020-03-25	2020-05-15	1	0	0.271909073605786	0.0776883067445103	32	29.1428571428571	73.5379368979534	48.0487832	Thursday	36777	-6	-57	2020-03-30	2020-03-10	2020-06-04	2020-04-05	-11	9	-77	-17	0	1	0	0	1	0	1	1
Addison, Vermont, US	50001	Vermont	2020-03-20	2020-03-25	2020-05-15	1	0	0.271909073605786	0.116532460116766	33	32.2857142857143	73.5379368979534	48.0487832	Friday	36777	-5	-56	2020-03-30	2020-03-10	2020-06-04	2020-04-05	-10	10	-76	-16	0	1	0	0	1	0	1	1
Addison, Vermont, US	50001	Vermont	2020-03-21	2020-03-25	2020-05-15	1	0	0.815727220817359	0.233064920233531	47	34.7142857142857	73.5379368979534	48.0487832	Saturday	36777	-4	-55	2020-03-30	2020-03-10	2020-06-04	2020-04-05	-9	11	-75	-15	0	1	0	0	1	0	1	1
Addison, Vermont, US	50001	Vermont	2020-03-22	2020-03-25	2020-05-15	1	0	0.815727220817359	0.349597380350297	59	36.8571428571429	73.5379368979534	48.0487832	Sunday	36777	-3	-54	2020-03-30	2020-03-10	2020-06-04	2020-04-05	-8	12	-74	-14	0	1	0	0	1	0	1	1
Addison, Vermont, US	50001	Vermont	2020-03-23	2020-03-25	2020-05-15	1	0	1.63145444163472	0.582662300583828	37	38.7142857142857	73.5379368979534	48.0487832	Monday	36777	-2	-53	2020-03-30	2020-03-10	2020-06-04	2020-04-05	-7	13	-73	-13	0	1	0	0	1	0	1	1
Addison, Vermont, US	50001	Vermont	2020-03-24	2020-03-25	2020-05-15	1	0	2.17527258884629	0.893415527561869	44	40.4285714285714	73.5379368979534	48.0487832	Tuesday	36777	-1	-52	2020-03-30	2020-03-10	2020-06-04	2020-04-05	-6	14	-72	-12	0	1	0	0	1	0	1	1
Addison, Vermont, US	50001	Vermont	2020-03-25	2020-03-25	2020-05-15	1	0	2.44718166245208	1.20416875453991	44	42.2857142857143	73.5379368979534	48.0487832	Wednesday	36777	0	-51	2020-03-30	2020-03-10	2020-06-04	2020-04-05	-5	15	-71	-11	0	1	0	0	1	0	1	1
Addison, Vermont, US	50001	Vermont	2020-03-26	2020-03-25	2020-05-15	1	1	3.26290888326943	1.63145444163472	55	45.5714285714286	73.5379368979534	48.0487832	Thursday	36777	1	-50	2020-03-30	2020-03-10	2020-06-04	2020-04-05	-4	16	-70	-10	0	1	0	0	1	0	1	1
Addison, Vermont, US	50001	Vermont	2020-03-27	2020-03-25	2020-05-15	1	1	3.53481795687522	2.09758428210178	50	48	73.5379368979534	48.0487832	Friday	36777	2	-49	2020-03-30	2020-03-10	2020-06-04	2020-04-05	-3	17	-69	-9	0	1	0	0	1	0	1	1
Addison, Vermont, US	50001	Vermont	2020-03-28	2020-03-25	2020-05-15	1	1	4.07863610408679	2.56371412256884	61	50	73.5379368979534	48.0487832	Saturday	36777	3	-48	2020-03-30	2020-03-10	2020-06-04	2020-04-05	-2	18	-68	-8	0	1	0	0	1	0	1	1
Addison, Vermont, US	50001	Vermont	2020-03-29	2020-03-25	2020-05-15	1	1	4.62245425129837	3.10753226978041	76	52.4285714285714	73.5379368979534	48.0487832	Sunday	36777	4	-47	2020-03-30	2020-03-10	2020-06-04	2020-04-05	-1	19	-67	-7	0	1	0	0	1	0	1	1
Addison, Vermont, US	50001	Vermont	2020-03-30	2020-03-25	2020-05-15	1	1	4.62245425129837	3.53481795687522	58	55.4285714285714	73.5379368979534	48.0487832	Monday	36777	5	-46	2020-03-30	2020-03-10	2020-06-04	2020-04-05	0	20	-66	-6	0	1	0	0	1	0	1	1
Addison, Vermont, US	50001	Vermont	2020-03-31	2020-03-25	2020-05-15	1	1	6.25390869293308	4.11748025745905	46	55.7142857142857	73.5379368979534	48.0487832	Tuesday	36777	6	-45	2020-03-30	2020-03-10	2020-06-04	2020-04-05	1	21	-65	-5	1	1	0	0	1	1	1	1
Addison, Vermont, US	50001	Vermont	2020-04-01	2020-03-25	2020-05-15	1	1	6.52581776653887	4.70014255804288	39	55	73.5379368979534	48.0487832	Wednesday	36777	7	-44	2020-03-30	2020-03-10	2020-06-04	2020-04-05	2	22	-64	-4	1	1	0	0	1	1	1	1
Addison, Vermont, US	50001	Vermont	2020-04-02	2020-03-25	2020-05-15	1	1	7.06963591375044	5.24396070525445	49	54.1428571428571	73.5379368979534	48.0487832	Thursday	36777	8	-43	2020-03-30	2020-03-10	2020-06-04	2020-04-05	3	23	-63	-3	1	1	0	0	1	1	1	1
Addison, Vermont, US	50001	Vermont	2020-04-03	2020-03-25	2020-05-15	1	1	8.70109035538516	5.9819996193273	47	53.7142857142857	73.5379368979534	48.0487832	Friday	36777	9	-42	2020-03-30	2020-03-10	2020-06-04	2020-04-05	4	24	-62	-2	1	1	0	0	1	1	1	1
Addison, Vermont, US	50001	Vermont	2020-04-04	2020-03-25	2020-05-15	1	1	9.24490850259673	6.72003853340015	54	52.7142857142857	73.5379368979534	48.0487832	Saturday	36777	10	-41	2020-03-30	2020-03-10	2020-06-04	2020-04-05	5	25	-61	-1	1	1	0	0	1	1	1	1
Addison, Vermont, US	50001	Vermont	2020-04-05	2020-03-25	2020-05-15	1	1	10.8763629442314	7.61345406096201	64	51	73.5379368979534	48.0487832	Sunday	36777	11	-40	2020-03-30	2020-03-10	2020-06-04	2020-04-05	6	26	-60	0	1	1	0	0	1	1	0	1
Addison, Vermont, US	50001	Vermont	2020-04-06	2020-03-25	2020-05-15	1	1	10.8763629442314	8.50686958852388	40	48.4285714285714	73.5379368979534	48.0487832	Monday	36777	12	-39	2020-03-30	2020-03-10	2020-06-04	2020-04-05	7	27	-59	1	1	1	0	1	1	1	0	1
Addison, Vermont, US	50001	Vermont	2020-04-07	2020-03-25	2020-05-15	1	1	12.779726459472	9.43912926945801	42	47.8571428571429	73.5379368979534	48.0487832	Tuesday	36777	13	-38	2020-03-30	2020-03-10	2020-06-04	2020-04-05	8	28	-58	2	1	1	0	1	1	1	0	1
Addison, Vermont, US	50001	Vermont	2020-04-08	2020-03-25	2020-05-15	1	1	12.779726459472	10.3325447970199	45	48.7142857142857	73.5379368979534	48.0487832	Wednesday	36777	14	-37	2020-03-30	2020-03-10	2020-06-04	2020-04-05	9	29	-57	3	1	1	0	1	1	1	0	1
Addison, Vermont, US	50001	Vermont	2020-04-09	2020-03-25	2020-05-15	1	1	13.5954536802893	11.264804477954	56	49.7142857142857	73.5379368979534	48.0487832	Thursday	36777	15	-36	2020-03-30	2020-03-10	2020-06-04	2020-04-05	10	30	-56	4	1	1	0	1	1	1	0	1
Addison, Vermont, US	50001	Vermont	2020-04-10	2020-03-25	2020-05-15	1	1	13.5954536802893	11.9639992386546	50	50.1428571428571	73.5379368979534	48.0487832	Friday	36777	16	-35	2020-03-30	2020-03-10	2020-06-04	2020-04-05	11	31	-55	5	1	1	0	1	1	1	0	1
Addison, Vermont, US	50001	Vermont	2020-04-11	2020-03-25	2020-05-15	1	1	14.6830899747125	12.7408823060997	49	49.4285714285714	73.5379368979534	48.0487832	Saturday	36777	17	-34	2020-03-30	2020-03-10	2020-06-04	2020-04-05	12	32	-54	6	1	1	0	1	1	1	0	1
Addison, Vermont, US	50001	Vermont	2020-04-12	2020-03-25	2020-05-15	1	1	14.9549990483182	13.3235446066835	60	48.8571428571429	73.5379368979534	48.0487832	Sunday	36777	18	-33	2020-03-30	2020-03-10	2020-06-04	2020-04-05	13	33	-53	7	1	1	0	1	1	1	0	1
Addison, Vermont, US	50001	Vermont	2020-04-13	2020-03-25	2020-05-15	1	1	15.226908121924	13.9450510606396	52	50.5714285714286	73.5379368979534	48.0487832	Monday	36777	19	-32	2020-03-30	2020-03-10	2020-06-04	2020-04-05	14	34	-52	8	1	1	0	1	1	1	0	1
Addison, Vermont, US	50001	Vermont	2020-04-14	2020-03-25	2020-05-15	1	1	15.226908121924	14.2946484409899	44	50.8571428571429	73.5379368979534	48.0487832	Tuesday	36777	20	-31	2020-03-30	2020-03-10	2020-06-04	2020-04-05	15	35	-51	9	1	1	0	1	1	1	0	1
Addison, Vermont, US	50001	Vermont	2020-04-15	2020-03-25	2020-05-15	1	1	15.226908121924	14.6442458213402	38	49.8571428571429	73.5379368979534	48.0487832	Wednesday	36777	21	-30	2020-03-30	2020-03-10	2020-06-04	2020-04-05	16	36	-50	10	1	1	0	1	1	1	0	1
Addison, Vermont, US	50001	Vermont	2020-04-16	2020-03-25	2020-05-15	1	1	15.226908121924	14.8773107415737	43	48	73.5379368979534	48.0487832	Thursday	36777	22	-29	2020-03-30	2020-03-10	2020-06-04	2020-04-05	17	37	-49	11	1	1	0	1	1	1	0	1
Addison, Vermont, US	50001	Vermont	2020-04-17	2020-03-25	2020-05-15	1	1	15.4988171955298	15.1492198151795	33	45.5714285714286	73.5379368979534	48.0487832	Friday	36777	23	-28	2020-03-30	2020-03-10	2020-06-04	2020-04-05	18	38	-48	12	1	1	0	1	1	1	0	1
Addison, Vermont, US	50001	Vermont	2020-04-18	2020-03-25	2020-05-15	1	1	16.586453489953	15.4211288887853	45	45	73.5379368979534	48.0487832	Saturday	36777	24	-27	2020-03-30	2020-03-10	2020-06-04	2020-04-05	19	39	-47	13	1	1	0	1	1	1	0	1
Addison, Vermont, US	50001	Vermont	2020-04-19	2020-03-25	2020-05-15	1	1	16.586453489953	15.6541938090188	58	44.7142857142857	73.5379368979534	48.0487832	Sunday	36777	25	-26	2020-03-30	2020-03-10	2020-06-04	2020-04-05	20	40	-46	14	1	1	0	1	1	1	0	1
Addison, Vermont, US	50001	Vermont	2020-04-20	2020-03-25	2020-05-15	1	1	16.586453489953	15.8484145758801	38	42.7142857142857	73.5379368979534	48.0487832	Monday	36777	26	-25	2020-03-30	2020-03-10	2020-06-04	2020-04-05	21	41	-45	15	1	1	0	1	1	1	0	1
Addison, Vermont, US	50001	Vermont	2020-04-21	2020-03-25	2020-05-15	1	1	16.586453489953	16.0426353427414	40	42.1428571428571	73.5379368979534	48.0487832	Tuesday	36777	27	-24	2020-03-30	2020-03-10	2020-06-04	2020-04-05	22	42	-44	16	1	1	0	1	1	1	0	1
Addison, Vermont, US	50001	Vermont	2020-04-22	2020-03-25	2020-05-15	1	1	16.586453489953	16.2368561096027	41	42.5714285714286	73.5379368979534	48.0487832	Wednesday	36777	28	-23	2020-03-30	2020-03-10	2020-06-04	2020-04-05	23	43	-43	17	1	1	0	1	1	1	0	1
Addison, Vermont, US	50001	Vermont	2020-04-23	2020-03-25	2020-05-15	1	1	16.586453489953	16.4310768764639	31	40.8571428571429	73.5379368979534	48.0487832	Thursday	36777	29	-22	2020-03-30	2020-03-10	2020-06-04	2020-04-05	24	44	-42	18	1	1	0	1	1	1	0	1
Addison, Vermont, US	50001	Vermont	2020-04-24	2020-03-25	2020-05-15	1	1	16.586453489953	16.586453489953	35	41.1428571428571	73.5379368979534	48.0487832	Friday	36777	30	-21	2020-03-30	2020-03-10	2020-06-04	2020-04-05	25	45	-41	19	1	1	0	1	1	1	0	1
Addison, Vermont, US	50001	Vermont	2020-04-25	2020-03-25	2020-05-15	1	1	16.586453489953	16.586453489953	40	40.4285714285714	73.5379368979534	48.0487832	Saturday	36777	31	-20	2020-03-30	2020-03-10	2020-06-04	2020-04-05	26	46	-40	20	1	1	0	1	1	1	0	1
Addison, Vermont, US	50001	Vermont	2020-04-26	2020-03-25	2020-05-15	1	1	16.586453489953	16.586453489953	54	39.8571428571429	73.5379368979534	48.0487832	Sunday	36777	32	-19	2020-03-30	2020-03-10	2020-06-04	2020-04-05	27	47	-39	21	1	1	0	1	1	1	0	1
Addison, Vermont, US	50001	Vermont	2020-04-27	2020-03-25	2020-05-15	1	1	16.586453489953	16.586453489953	38	39.8571428571429	73.5379368979534	48.0487832	Monday	36777	33	-18	2020-03-30	2020-03-10	2020-06-04	2020-04-05	28	48	-38	22	1	1	0	1	1	1	0	1
Addison, Vermont, US	50001	Vermont	2020-04-28	2020-03-25	2020-05-15	1	1	16.586453489953	16.586453489953	31	38.5714285714286	73.5379368979534	48.0487832	Tuesday	36777	34	-17	2020-03-30	2020-03-10	2020-06-04	2020-04-05	29	49	-37	23	1	1	0	1	1	1	0	1
Addison, Vermont, US	50001	Vermont	2020-04-29	2020-03-25	2020-05-15	1	1	16.586453489953	16.586453489953	37	38	73.5379368979534	48.0487832	Wednesday	36777	35	-16	2020-03-30	2020-03-10	2020-06-04	2020-04-05	30	50	-36	24	1	1	0	1	1	1	0	1
Addison, Vermont, US	50001	Vermont	2020-04-30	2020-03-25	2020-05-15	1	1	16.586453489953	16.586453489953	38	39	73.5379368979534	48.0487832	Thursday	36777	36	-15	2020-03-30	2020-03-10	2020-06-04	2020-04-05	31	51	-35	25	1	1	0	1	1	1	0	1
Addison, Vermont, US	50001	Vermont	2020-05-01	2020-03-25	2020-05-15	1	1	16.586453489953	16.586453489953	29	38.1428571428571	73.5379368979534	48.0487832	Friday	36777	37	-14	2020-03-30	2020-03-10	2020-06-04	2020-04-05	32	52	-34	26	1	1	0	1	1	1	0	1
Addison, Vermont, US	50001	Vermont	2020-05-02	2020-03-25	2020-05-15	1	1	16.586453489953	16.586453489953	37	37.7142857142857	73.5379368979534	48.0487832	Saturday	36777	38	-13	2020-03-30	2020-03-10	2020-06-04	2020-04-05	33	53	-33	27	1	1	0	1	1	1	0	1
Addison, Vermont, US	50001	Vermont	2020-05-03	2020-03-25	2020-05-15	1	1	16.586453489953	16.586453489953	43	36.1428571428571	73.5379368979534	48.0487832	Sunday	36777	39	-12	2020-03-30	2020-03-10	2020-06-04	2020-04-05	34	54	-32	28	1	1	0	1	1	1	0	1
Addison, Vermont, US	50001	Vermont	2020-05-04	2020-03-25	2020-05-15	1	1	16.586453489953	16.586453489953	33	35.4285714285714	73.5379368979534	48.0487832	Monday	36777	40	-11	2020-03-30	2020-03-10	2020-06-04	2020-04-05	35	55	-31	29	1	1	0	1	1	1	0	1
Addison, Vermont, US	50001	Vermont	2020-05-05	2020-03-25	2020-05-15	1	1	16.586453489953	16.586453489953	26	34.7142857142857	73.5379368979534	48.0487832	Tuesday	36777	41	-10	2020-03-30	2020-03-10	2020-06-04	2020-04-05	36	56	-30	30	1	1	0	1	1	1	0	1
Addison, Vermont, US	50001	Vermont	2020-05-06	2020-03-25	2020-05-15	1	1	16.586453489953	16.586453489953	36	34.5714285714286	73.5379368979534	48.0487832	Wednesday	36777	42	-9	2020-03-30	2020-03-10	2020-06-04	2020-04-05	37	57	-29	31	1	1	0	1	1	1	0	1
Addison, Vermont, US	50001	Vermont	2020-05-07	2020-03-25	2020-05-15	1	1	16.586453489953	16.586453489953	28	33.1428571428571	73.5379368979534	48.0487832	Thursday	36777	43	-8	2020-03-30	2020-03-10	2020-06-04	2020-04-05	38	58	-28	32	1	1	0	1	1	1	0	1
Addison, Vermont, US	50001	Vermont	2020-05-08	2020-03-25	2020-05-15	1	1	16.8583625635587	16.6252976433252	24	32.4285714285714	73.5379368979534	48.0487832	Friday	36777	44	-7	2020-03-30	2020-03-10	2020-06-04	2020-04-05	39	59	-27	33	1	1	0	1	1	1	0	1
Addison, Vermont, US	50001	Vermont	2020-05-09	2020-03-25	2020-05-15	1	1	16.8583625635587	16.6641417966975	42	33.1428571428571	73.5379368979534	48.0487832	Saturday	36777	45	-6	2020-03-30	2020-03-10	2020-06-04	2020-04-05	40	60	-26	34	1	1	0	1	1	1	0	1
Addison, Vermont, US	50001	Vermont	2020-05-10	2020-03-25	2020-05-15	1	1	16.8583625635587	16.7029859500697	46	33.5714285714286	73.5379368979534	48.0487832	Sunday	36777	46	-5	2020-03-30	2020-03-10	2020-06-04	2020-04-05	41	61	-25	35	1	1	0	1	1	1	0	1
Addison, Vermont, US	50001	Vermont	2020-05-11	2020-03-25	2020-05-15	1	1	16.8583625635587	16.741830103442	39	34.4285714285714	73.5379368979534	48.0487832	Monday	36777	47	-4	2020-03-30	2020-03-10	2020-06-04	2020-04-05	42	62	-24	36	1	1	0	1	1	1	0	1
Addison, Vermont, US	50001	Vermont	2020-05-12	2020-03-25	2020-05-15	1	1	16.8583625635587	16.7806742568142	25	34.2857142857143	73.5379368979534	48.0487832	Tuesday	36777	48	-3	2020-03-30	2020-03-10	2020-06-04	2020-04-05	43	63	-23	37	1	1	0	1	1	1	0	1
Addison, Vermont, US	50001	Vermont	2020-05-13	2020-03-25	2020-05-15	1	1	16.8583625635587	16.8195184101865	28	33.1428571428571	73.5379368979534	48.0487832	Wednesday	36777	49	-2	2020-03-30	2020-03-10	2020-06-04	2020-04-05	44	64	-22	38	1	1	0	1	1	1	0	1
Addison, Vermont, US	50001	Vermont	2020-05-14	2020-03-25	2020-05-15	1	1	16.8583625635587	16.8583625635587	25	32.7142857142857	73.5379368979534	48.0487832	Thursday	36777	50	-1	2020-03-30	2020-03-10	2020-06-04	2020-04-05	45	65	-21	39	1	1	0	1	1	1	0	1
Addison, Vermont, US	50001	Vermont	2020-05-15	2020-03-25	2020-05-15	0	1	16.8583625635587	16.8583625635587	34	34.1428571428571	73.5379368979534	48.0487832	Friday	36777	51	0	2020-03-30	2020-03-10	2020-06-04	2020-04-05	46	66	-20	40	1	1	0	1	1	1	0	1
Addison, Vermont, US	50001	Vermont	2020-05-16	2020-03-25	2020-05-15	0	1	16.8583625635587	16.8583625635587	26	31.8571428571429	73.5379368979534	48.0487832	Saturday	36777	52	1	2020-03-30	2020-03-10	2020-06-04	2020-04-05	47	67	-19	41	1	1	0	1	1	1	0	1
Addison, Vermont, US	50001	Vermont	2020-05-17	2020-03-25	2020-05-15	0	1	16.8583625635587	16.8583625635587	41	31.1428571428571	73.5379368979534	48.0487832	Sunday	36777	53	2	2020-03-30	2020-03-10	2020-06-04	2020-04-05	48	68	-18	42	1	1	0	1	1	1	0	1
Addison, Vermont, US	50001	Vermont	2020-05-18	2020-03-25	2020-05-15	0	1	16.8583625635587	16.8583625635587	23	28.8571428571429	73.5379368979534	48.0487832	Monday	36777	54	3	2020-03-30	2020-03-10	2020-06-04	2020-04-05	49	69	-17	43	1	1	0	1	1	1	0	1
Addison, Vermont, US	50001	Vermont	2020-05-19	2020-03-25	2020-05-15	0	1	16.8583625635587	16.8583625635587	22	28.4285714285714	73.5379368979534	48.0487832	Tuesday	36777	55	4	2020-03-30	2020-03-10	2020-06-04	2020-04-05	50	70	-16	44	1	1	0	1	1	1	0	1
Addison, Vermont, US	50001	Vermont	2020-05-20	2020-03-25	2020-05-15	0	1	16.8583625635587	16.8583625635587	24	27.8571428571429	73.5379368979534	48.0487832	Wednesday	36777	56	5	2020-03-30	2020-03-10	2020-06-04	2020-04-05	51	71	-15	45	1	1	0	1	1	1	0	1
Addison, Vermont, US	50001	Vermont	2020-05-21	2020-03-25	2020-05-15	0	1	16.8583625635587	16.8583625635587	23	27.5714285714286	73.5379368979534	48.0487832	Thursday	36777	57	6	2020-03-30	2020-03-10	2020-06-04	2020-04-05	52	72	-14	46	1	1	0	1	1	1	0	1
Addison, Vermont, US	50001	Vermont	2020-05-22	2020-03-25	2020-05-15	0	1	16.8583625635587	16.8583625635587	15	24.8571428571429	73.5379368979534	48.0487832	Friday	36777	58	7	2020-03-30	2020-03-10	2020-06-04	2020-04-05	53	73	-13	47	1	1	0	1	1	1	0	1
Addison, Vermont, US	50001	Vermont	2020-05-23	2020-03-25	2020-05-15	0	1	16.8583625635587	16.8583625635587	24	24.5714285714286	73.5379368979534	48.0487832	Saturday	36777	59	8	2020-03-30	2020-03-10	2020-06-04	2020-04-05	54	74	-12	48	1	1	0	1	1	1	0	1
Addison, Vermont, US	50001	Vermont	2020-05-24	2020-03-25	2020-05-15	0	1	16.8583625635587	16.8583625635587	28	22.7142857142857	73.5379368979534	48.0487832	Sunday	36777	60	9	2020-03-30	2020-03-10	2020-06-04	2020-04-05	55	75	-11	49	1	1	0	1	1	1	0	1
Addison, Vermont, US	50001	Vermont	2020-05-25	2020-03-25	2020-05-15	0	1	16.8583625635587	16.8583625635587	33	24.1428571428571	73.5379368979534	48.0487832	Monday	36777	61	10	2020-03-30	2020-03-10	2020-06-04	2020-04-05	56	76	-10	50	1	1	0	1	1	1	0	1
Addison, Vermont, US	50001	Vermont	2020-05-26	2020-03-25	2020-05-15	0	1	16.8583625635587	16.8583625635587	23	24.2857142857143	73.5379368979534	48.0487832	Tuesday	36777	62	11	2020-03-30	2020-03-10	2020-06-04	2020-04-05	57	77	-9	51	1	1	0	1	1	1	0	1
Addison, Vermont, US	50001	Vermont	2020-05-27	2020-03-25	2020-05-15	0	1	16.8583625635587	16.8583625635587	22	24	73.5379368979534	48.0487832	Wednesday	36777	63	12	2020-03-30	2020-03-10	2020-06-04	2020-04-05	58	78	-8	52	1	1	0	1	1	1	0	1
Addison, Vermont, US	50001	Vermont	2020-05-28	2020-03-25	2020-05-15	0	1	16.8583625635587	16.8583625635587	23	24	73.5379368979534	48.0487832	Thursday	36777	64	13	2020-03-30	2020-03-10	2020-06-04	2020-04-05	59	79	-7	53	1	1	0	1	1	1	0	1
Addison, Vermont, US	50001	Vermont	2020-05-29	2020-03-25	2020-05-15	0	1	16.8583625635587	16.8583625635587	28	25.8571428571429	73.5379368979534	48.0487832	Friday	36777	65	14	2020-03-30	2020-03-10	2020-06-04	2020-04-05	60	80	-6	54	1	1	0	1	1	1	0	1
Addison, Vermont, US	50001	Vermont	2020-05-30	2020-03-25	2020-05-15	0	1	17.1302716371645	16.897206716931	27	26.2857142857143	73.5379368979534	48.0487832	Saturday	36777	66	15	2020-03-30	2020-03-10	2020-06-04	2020-04-05	61	81	-5	55	1	1	0	1	1	1	0	1
Addison, Vermont, US	50001	Vermont	2020-05-31	2020-03-25	2020-05-15	0	1	17.4021807107703	16.9748950236755	34	27.1428571428571	73.5379368979534	48.0487832	Sunday	36777	67	16	2020-03-30	2020-03-10	2020-06-04	2020-04-05	62	82	-4	56	1	1	0	1	1	1	0	1
Addison, Vermont, US	50001	Vermont	2020-06-01	2020-03-25	2020-05-15	0	1	17.4021807107703	17.05258333042	22	25.5714285714286	73.5379368979534	48.0487832	Monday	36777	68	17	2020-03-30	2020-03-10	2020-06-04	2020-04-05	63	83	-3	57	1	1	0	1	1	1	0	1
Addison, Vermont, US	50001	Vermont	2020-06-02	2020-03-25	2020-05-15	0	1	17.4021807107703	17.1302716371645	24	25.7142857142857	73.5379368979534	48.0487832	Tuesday	36777	69	18	2020-03-30	2020-03-10	2020-06-04	2020-04-05	64	84	-2	58	1	1	0	1	1	1	0	1
Addison, Vermont, US	50001	Vermont	2020-06-03	2020-03-25	2020-05-15	0	1	17.4021807107703	17.207959943909	21	25.5714285714286	73.5379368979534	48.0487832	Wednesday	36777	70	19	2020-03-30	2020-03-10	2020-06-04	2020-04-05	65	85	-1	59	1	1	0	1	1	1	0	1
Addison, Vermont, US	50001	Vermont	2020-06-04	2020-03-25	2020-05-15	0	1	17.4021807107703	17.2856482506536	19	25	73.5379368979534	48.0487832	Thursday	36777	71	20	2020-03-30	2020-03-10	2020-06-04	2020-04-05	66	86	0	60	1	1	0	1	0	1	0	1
Addison, Vermont, US	50001	Vermont	2020-06-05	2020-03-25	2020-05-15	0	1	17.4021807107703	17.3633365573981	15	23.1428571428571	73.5379368979534	48.0487832	Friday	36777	72	21	2020-03-30	2020-03-10	2020-06-04	2020-04-05	67	87	1	61	1	1	1	1	0	1	0	1
Addison, Vermont, US	50001	Vermont	2020-06-06	2020-03-25	2020-05-15	0	1	17.6740897843761	17.4410248641426	30	23.5714285714286	73.5379368979534	48.0487832	Saturday	36777	73	22	2020-03-30	2020-03-10	2020-06-04	2020-04-05	68	88	2	62	1	1	1	1	0	1	0	1
Addison, Vermont, US	50001	Vermont	2020-06-07	2020-03-25	2020-05-15	0	1	17.6740897843761	17.4798690175148	31	23.1428571428571	73.5379368979534	48.0487832	Sunday	36777	74	23	2020-03-30	2020-03-10	2020-06-04	2020-04-05	69	89	3	63	1	1	1	1	0	1	0	1
Addison, Vermont, US	50001	Vermont	2020-06-08	2020-03-25	2020-05-15	0	1	17.6740897843761	17.5187131708871	20	22.8571428571429	73.5379368979534	48.0487832	Monday	36777	75	24	2020-03-30	2020-03-10	2020-06-04	2020-04-05	70	90	4	64	1	1	1	1	0	1	0	1
Addison, Vermont, US	50001	Vermont	2020-06-09	2020-03-25	2020-05-15	0	1	17.9459988579819	17.5964014776316	24	22.8571428571429	73.5379368979534	48.0487832	Tuesday	36777	76	25	2020-03-30	2020-03-10	2020-06-04	2020-04-05	71	91	5	65	1	1	1	1	0	1	0	1
Addison, Vermont, US	50001	Vermont	2020-06-10	2020-03-25	2020-05-15	0	1	17.9459988579819	17.6740897843761	21	22.8571428571429	73.5379368979534	48.0487832	Wednesday	36777	77	26	2020-03-30	2020-03-10	2020-06-04	2020-04-05	72	92	6	66	1	1	1	1	0	1	0	1
Addison, Vermont, US	50001	Vermont	2020-06-11	2020-03-25	2020-05-15	0	1	17.9459988579819	17.7517780911206	28	24.1428571428571	73.5379368979534	48.0487832	Thursday	36777	78	27	2020-03-30	2020-03-10	2020-06-04	2020-04-05	73	93	7	67	1	1	1	1	0	1	0	1
Addison, Vermont, US	50001	Vermont	2020-06-12	2020-03-25	2020-05-15	0	1	17.9459988579819	17.8294663978651	18	24.5714285714286	73.5379368979534	48.0487832	Friday	36777	79	28	2020-03-30	2020-03-10	2020-06-04	2020-04-05	74	94	8	68	1	1	1	1	0	1	0	1
Addison, Vermont, US	50001	Vermont	2020-06-13	2020-03-25	2020-05-15	0	1	17.9459988579819	17.8683105512374	24	23.7142857142857	73.5379368979534	48.0487832	Saturday	36777	80	29	2020-03-30	2020-03-10	2020-06-04	2020-04-05	75	95	9	69	1	1	1	1	0	1	0	1
Addison, Vermont, US	50001	Vermont	2020-06-14	2020-03-25	2020-05-15	0	1	17.9459988579819	17.9071547046096	37	24.5714285714286	73.5379368979534	48.0487832	Sunday	36777	81	30	2020-03-30	2020-03-10	2020-06-04	2020-04-05	76	96	10	70	1	1	1	1	0	1	0	1
Addison, Vermont, US	50001	Vermont	2020-06-15	2020-03-25	2020-05-15	0	1	17.9459988579819	17.9459988579819	33	26.4285714285714	73.5379368979534	48.0487832	Monday	36777	82	31	2020-03-30	2020-03-10	2020-06-04	2020-04-05	77	97	11	71	1	1	1	1	0	1	0	1
Addison, Vermont, US	50001	Vermont	2020-06-16	2020-03-25	2020-05-15	0	1	17.9459988579819	17.9459988579819	23	26.2857142857143	73.5379368979534	48.0487832	Tuesday	36777	83	32	2020-03-30	2020-03-10	2020-06-04	2020-04-05	78	98	12	72	1	1	1	1	0	1	0	1
Addison, Vermont, US	50001	Vermont	2020-06-17	2020-03-25	2020-05-15	0	1	17.9459988579819	17.9459988579819	22	26.4285714285714	73.5379368979534	48.0487832	Wednesday	36777	84	33	2020-03-30	2020-03-10	2020-06-04	2020-04-05	79	99	13	73	1	1	1	1	0	1	0	1
Addison, Vermont, US	50001	Vermont	2020-06-18	2020-03-25	2020-05-15	0	1	18.2179079315877	17.9848430113541	20	25.2857142857143	73.5379368979534	48.0487832	Thursday	36777	85	34	2020-03-30	2020-03-10	2020-06-04	2020-04-05	80	100	14	74	1	1	1	1	0	1	0	1
Addison, Vermont, US	50001	Vermont	2020-06-19	2020-03-25	2020-05-15	0	1	18.2179079315877	18.0236871647264	22	25.8571428571429	73.5379368979534	48.0487832	Friday	36777	86	35	2020-03-30	2020-03-10	2020-06-04	2020-04-05	81	101	15	75	1	1	1	1	0	1	0	1
Addison, Vermont, US	50001	Vermont	2020-06-20	2020-03-25	2020-05-15	0	1	18.2179079315877	18.0625313180987	30	26.7142857142857	73.5379368979534	48.0487832	Saturday	36777	87	36	2020-03-30	2020-03-10	2020-06-04	2020-04-05	82	102	16	76	1	1	1	1	0	1	0	1
Addison, Vermont, US	50001	Vermont	2020-06-21	2020-03-25	2020-05-15	0	1	18.2179079315877	18.1013754714709	35	26.4285714285714	73.5379368979534	48.0487832	Sunday	36777	88	37	2020-03-30	2020-03-10	2020-06-04	2020-04-05	83	103	17	77	1	1	1	1	0	1	0	1
Addison, Vermont, US	50001	Vermont	2020-06-22	2020-03-25	2020-05-15	0	1	18.2179079315877	18.1402196248432	28	25.7142857142857	73.5379368979534	48.0487832	Monday	36777	89	38	2020-03-30	2020-03-10	2020-06-04	2020-04-05	84	104	18	78	1	1	1	1	0	1	0	1
Addison, Vermont, US	50001	Vermont	2020-06-23	2020-03-25	2020-05-15	0	1	18.4898170051935	18.2179079315877	26	26.1428571428571	73.5379368979534	48.0487832	Tuesday	36777	90	39	2020-03-30	2020-03-10	2020-06-04	2020-04-05	85	105	19	79	1	1	1	1	0	1	0	1
Addison, Vermont, US	50001	Vermont	2020-06-24	2020-03-25	2020-05-15	0	1	18.4898170051935	18.2955962383322	27	26.8571428571429	73.5379368979534	48.0487832	Wednesday	36777	91	40	2020-03-30	2020-03-10	2020-06-04	2020-04-05	86	106	20	80	1	1	1	1	0	1	0	1
Addison, Vermont, US	50001	Vermont	2020-06-25	2020-03-25	2020-05-15	0	1	18.4898170051935	18.3344403917044	25	27.5714285714286	73.5379368979534	48.0487832	Thursday	36777	92	41	2020-03-30	2020-03-10	2020-06-04	2020-04-05	87	107	21	81	1	1	1	1	0	1	0	1
Addison, Vermont, US	50001	Vermont	2020-06-26	2020-03-25	2020-05-15	0	1	18.4898170051935	18.3732845450767	28	28.4285714285714	73.5379368979534	48.0487832	Friday	36777	93	42	2020-03-30	2020-03-10	2020-06-04	2020-04-05	88	108	22	82	1	1	1	1	0	1	0	1
Addison, Vermont, US	50001	Vermont	2020-06-27	2020-03-25	2020-05-15	0	1	18.4898170051935	18.412128698449	31	28.5714285714286	73.5379368979534	48.0487832	Saturday	36777	94	43	2020-03-30	2020-03-10	2020-06-04	2020-04-05	89	109	23	83	1	1	1	1	0	1	0	1
Addison, Vermont, US	50001	Vermont	2020-06-28	2020-03-25	2020-05-15	0	1	18.4898170051935	18.4509728518212	40	29.2857142857143	73.5379368979534	48.0487832	Sunday	36777	95	44	2020-03-30	2020-03-10	2020-06-04	2020-04-05	90	110	24	84	1	1	1	1	0	1	0	1
Addison, Vermont, US	50001	Vermont	2020-06-29	2020-03-25	2020-05-15	0	1	18.4898170051935	18.4898170051935	40	31	73.5379368979534	48.0487832	Monday	36777	96	45	2020-03-30	2020-03-10	2020-06-04	2020-04-05	91	111	25	85	1	1	1	1	0	1	0	1
Addison, Vermont, US	50001	Vermont	2020-06-30	2020-03-25	2020-05-15	0	1	18.4898170051935	18.4898170051935	29	31.4285714285714	73.5379368979534	48.0487832	Tuesday	36777	97	46	2020-03-30	2020-03-10	2020-06-04	2020-04-05	92	112	26	86	1	1	1	1	0	1	0	1
Addison, Vermont, US	50001	Vermont	2020-07-01	2020-03-25	2020-05-15	0	1	18.4898170051935	18.4898170051935	24	31	73.5379368979534	48.0487832	Wednesday	36777	98	47	2020-03-30	2020-03-10	2020-06-04	2020-04-05	93	113	27	87	1	1	1	1	0	1	0	1
Addison, Vermont, US	50001	Vermont	2020-07-02	2020-03-25	2020-05-15	0	1	18.4898170051935	18.4898170051935	21	30.4285714285714	73.5379368979534	48.0487832	Thursday	36777	99	48	2020-03-30	2020-03-10	2020-06-04	2020-04-05	94	114	28	88	1	1	1	1	0	1	0	1
Addison, Vermont, US	50001	Vermont	2020-07-03	2020-03-25	2020-05-15	0	1	18.4898170051935	18.4898170051935	27	30.2857142857143	73.5379368979534	48.0487832	Friday	36777	100	49	2020-03-30	2020-03-10	2020-06-04	2020-04-05	95	115	29	89	1	1	1	1	0	1	0	1
Addison, Vermont, US	50001	Vermont	2020-07-04	2020-03-25	2020-05-15	0	1	18.4898170051935	18.4898170051935	34	30.7142857142857	73.5379368979534	48.0487832	Saturday	36777	101	50	2020-03-30	2020-03-10	2020-06-04	2020-04-05	96	116	30	90	1	1	1	1	0	1	0	1
Addison, Vermont, US	50001	Vermont	2020-07-05	2020-03-25	2020-05-15	0	1	18.4898170051935	18.4898170051935	37	30.2857142857143	73.5379368979534	48.0487832	Sunday	36777	102	51	2020-03-30	2020-03-10	2020-06-04	2020-04-05	97	117	31	91	1	1	1	1	0	1	0	1
Aiken, South Carolina, US	45003	South Carolina	2020-03-01	2020-04-07	2020-05-04	1	0	0	15.8484145758801	35	29.5714285714286	101.041213809736	149.480785	Sunday	170872	-37	-64	2020-04-12	2020-03-23	2020-05-24	2020-03-25	-42	-22	-84	-24	0	0	0	0	1	0	1	0
Aiken, South Carolina, US	45003	South Carolina	2020-03-02	2020-04-07	2020-05-04	1	0	0	13.2070121465668	13	27.2857142857143	101.041213809736	149.480785	Monday	170872	-36	-63	2020-04-12	2020-03-23	2020-05-24	2020-03-25	-41	-21	-83	-23	0	0	0	0	1	0	1	0
Aiken, South Carolina, US	45003	South Carolina	2020-03-03	2020-04-07	2020-05-04	1	0	0	10.5656097172534	13	25.7142857142857	101.041213809736	149.480785	Tuesday	170872	-35	-62	2020-04-12	2020-03-23	2020-05-24	2020-03-25	-40	-20	-82	-22	0	0	0	0	1	0	1	0
Aiken, South Carolina, US	45003	South Carolina	2020-03-04	2020-04-07	2020-05-04	1	0	0	7.92420728794005	15	24.8571428571429	101.041213809736	149.480785	Wednesday	170872	-34	-61	2020-04-12	2020-03-23	2020-05-24	2020-03-25	-39	-19	-81	-21	0	0	0	0	1	0	1	0
Aiken, South Carolina, US	45003	South Carolina	2020-03-05	2020-04-07	2020-05-04	1	0	0	5.2828048586267	14	23	101.041213809736	149.480785	Thursday	170872	-33	-60	2020-04-12	2020-03-23	2020-05-24	2020-03-25	-38	-18	-80	-20	0	0	0	0	1	0	1	0
Aiken, South Carolina, US	45003	South Carolina	2020-03-06	2020-04-07	2020-05-04	1	0	0	2.64140242931335	10	19.5714285714286	101.041213809736	149.480785	Friday	170872	-32	-59	2020-04-12	2020-03-23	2020-05-24	2020-03-25	-37	-17	-79	-19	0	0	0	0	1	0	1	0
Aiken, South Carolina, US	45003	South Carolina	2020-03-07	2020-04-07	2020-05-04	1	0	0	0	20	17.1428571428571	101.041213809736	149.480785	Saturday	170872	-31	-58	2020-04-12	2020-03-23	2020-05-24	2020-03-25	-36	-16	-78	-18	0	0	0	0	1	0	1	0
Aiken, South Carolina, US	45003	South Carolina	2020-03-08	2020-04-07	2020-05-04	1	0	0	0	30	16.4285714285714	101.041213809736	149.480785	Sunday	170872	-30	-57	2020-04-12	2020-03-23	2020-05-24	2020-03-25	-35	-15	-77	-17	0	0	0	0	1	0	1	0
Aiken, South Carolina, US	45003	South Carolina	2020-03-09	2020-04-07	2020-05-04	1	0	0	0	12	16.2857142857143	101.041213809736	149.480785	Monday	170872	-29	-56	2020-04-12	2020-03-23	2020-05-24	2020-03-25	-34	-14	-76	-16	0	0	0	0	1	0	1	0
Aiken, South Carolina, US	45003	South Carolina	2020-03-10	2020-04-07	2020-05-04	1	0	0	0	12	16.1428571428571	101.041213809736	149.480785	Tuesday	170872	-28	-55	2020-04-12	2020-03-23	2020-05-24	2020-03-25	-33	-13	-75	-15	0	0	0	0	1	0	1	0
Aiken, South Carolina, US	45003	South Carolina	2020-03-11	2020-04-07	2020-05-04	1	0	0	0	11	15.5714285714286	101.041213809736	149.480785	Wednesday	170872	-27	-54	2020-04-12	2020-03-23	2020-05-24	2020-03-25	-32	-12	-74	-14	0	0	0	0	1	0	1	0
Aiken, South Carolina, US	45003	South Carolina	2020-03-12	2020-04-07	2020-05-04	1	0	0	0	10	15	101.041213809736	149.480785	Thursday	170872	-26	-53	2020-04-12	2020-03-23	2020-05-24	2020-03-25	-31	-11	-73	-13	0	0	0	0	1	0	1	0
Aiken, South Carolina, US	45003	South Carolina	2020-03-13	2020-04-07	2020-05-04	1	0	0	0	10	15	101.041213809736	149.480785	Friday	170872	-25	-52	2020-04-12	2020-03-23	2020-05-24	2020-03-25	-30	-10	-72	-12	0	0	0	0	1	0	1	0
Aiken, South Carolina, US	45003	South Carolina	2020-03-14	2020-04-07	2020-05-04	1	0	0	0	23	15.4285714285714	101.041213809736	149.480785	Saturday	170872	-24	-51	2020-04-12	2020-03-23	2020-05-24	2020-03-25	-29	-9	-71	-11	0	0	0	0	1	0	1	0
Aiken, South Carolina, US	45003	South Carolina	2020-03-15	2020-04-07	2020-05-04	1	0	0	0	36	16.2857142857143	101.041213809736	149.480785	Sunday	170872	-23	-50	2020-04-12	2020-03-23	2020-05-24	2020-03-25	-28	-8	-70	-10	0	0	0	0	1	0	1	0
Aiken, South Carolina, US	45003	South Carolina	2020-03-16	2020-04-07	2020-05-04	1	0	0	0	15	16.7142857142857	101.041213809736	149.480785	Monday	170872	-22	-49	2020-04-12	2020-03-23	2020-05-24	2020-03-25	-27	-7	-69	-9	0	0	0	0	1	0	1	0
Aiken, South Carolina, US	45003	South Carolina	2020-03-17	2020-04-07	2020-05-04	1	0	0	0	19	17.7142857142857	101.041213809736	149.480785	Tuesday	170872	-21	-48	2020-04-12	2020-03-23	2020-05-24	2020-03-25	-26	-6	-68	-8	0	0	0	0	1	0	1	0
Aiken, South Carolina, US	45003	South Carolina	2020-03-18	2020-04-07	2020-05-04	1	0	0	0	23	19.4285714285714	101.041213809736	149.480785	Wednesday	170872	-20	-47	2020-04-12	2020-03-23	2020-05-24	2020-03-25	-25	-5	-67	-7	0	0	0	0	1	0	1	0
Aiken, South Carolina, US	45003	South Carolina	2020-03-19	2020-04-07	2020-05-04	1	0	0	0	19	20.7142857142857	101.041213809736	149.480785	Thursday	170872	-19	-46	2020-04-12	2020-03-23	2020-05-24	2020-03-25	-24	-4	-66	-6	0	0	0	0	1	0	1	0
Aiken, South Carolina, US	45003	South Carolina	2020-03-20	2020-04-07	2020-05-04	1	0	0.0585233391076361	0.00836047701537659	22	22.4285714285714	101.041213809736	149.480785	Friday	170872	-18	-45	2020-04-12	2020-03-23	2020-05-24	2020-03-25	-23	-3	-65	-5	0	0	0	0	1	0	1	0
Aiken, South Carolina, US	45003	South Carolina	2020-03-21	2020-04-07	2020-05-04	1	0	0.0585233391076361	0.0167209540307532	42	25.1428571428571	101.041213809736	149.480785	Saturday	170872	-17	-44	2020-04-12	2020-03-23	2020-05-24	2020-03-25	-22	-2	-64	-4	0	0	0	0	1	0	1	0
Aiken, South Carolina, US	45003	South Carolina	2020-03-22	2020-04-07	2020-05-04	1	0	0.0585233391076361	0.0250814310461298	60	28.5714285714286	101.041213809736	149.480785	Sunday	170872	-16	-43	2020-04-12	2020-03-23	2020-05-24	2020-03-25	-21	-1	-63	-3	0	0	0	0	1	0	1	0
Aiken, South Carolina, US	45003	South Carolina	2020-03-23	2020-04-07	2020-05-04	1	0	0.0585233391076361	0.0334419080615064	35	31.4285714285714	101.041213809736	149.480785	Monday	170872	-15	-42	2020-04-12	2020-03-23	2020-05-24	2020-03-25	-20	0	-62	-2	0	0	0	0	1	0	1	0
Aiken, South Carolina, US	45003	South Carolina	2020-03-24	2020-04-07	2020-05-04	1	0	0.117046678215272	0.0501628620922595	36	33.8571428571429	101.041213809736	149.480785	Tuesday	170872	-14	-41	2020-04-12	2020-03-23	2020-05-24	2020-03-25	-19	1	-61	-1	0	1	0	0	1	0	1	1
Aiken, South Carolina, US	45003	South Carolina	2020-03-25	2020-04-07	2020-05-04	1	0	0.117046678215272	0.0668838161230127	32	35.1428571428571	101.041213809736	149.480785	Wednesday	170872	-13	-40	2020-04-12	2020-03-23	2020-05-24	2020-03-25	-18	2	-60	0	0	1	0	0	1	0	0	1
Aiken, South Carolina, US	45003	South Carolina	2020-03-26	2020-04-07	2020-05-04	1	0	0.117046678215272	0.0836047701537659	28	36.4285714285714	101.041213809736	149.480785	Thursday	170872	-12	-39	2020-04-12	2020-03-23	2020-05-24	2020-03-25	-17	3	-59	1	0	1	0	1	1	0	0	1
Aiken, South Carolina, US	45003	South Carolina	2020-03-27	2020-04-07	2020-05-04	1	0	0.351140034645817	0.125407155230649	29	37.4285714285714	101.041213809736	149.480785	Friday	170872	-11	-38	2020-04-12	2020-03-23	2020-05-24	2020-03-25	-16	4	-58	2	0	1	0	1	1	0	0	1
Aiken, South Carolina, US	45003	South Carolina	2020-03-28	2020-04-07	2020-05-04	1	0	0.409663373753453	0.175570017322908	42	37.4285714285714	101.041213809736	149.480785	Saturday	170872	-10	-37	2020-04-12	2020-03-23	2020-05-24	2020-03-25	-15	5	-57	3	0	1	0	1	1	0	0	1
Aiken, South Carolina, US	45003	South Carolina	2020-03-29	2020-04-07	2020-05-04	1	0	0.526710051968725	0.242453833445921	55	36.7142857142857	101.041213809736	149.480785	Sunday	170872	-9	-36	2020-04-12	2020-03-23	2020-05-24	2020-03-25	-14	6	-56	4	0	1	0	1	1	0	0	1
Aiken, South Carolina, US	45003	South Carolina	2020-03-30	2020-04-07	2020-05-04	1	0	0.526710051968725	0.309337649568934	35	36.7142857142857	101.041213809736	149.480785	Monday	170872	-8	-35	2020-04-12	2020-03-23	2020-05-24	2020-03-25	-13	7	-55	5	0	1	0	1	1	0	0	1
Aiken, South Carolina, US	45003	South Carolina	2020-03-31	2020-04-07	2020-05-04	1	0	0.76080340839927	0.401302896738076	39	37.1428571428571	101.041213809736	149.480785	Tuesday	170872	-7	-34	2020-04-12	2020-03-23	2020-05-24	2020-03-25	-12	8	-54	6	0	1	0	1	1	0	0	1
Aiken, South Carolina, US	45003	South Carolina	2020-04-01	2020-04-07	2020-05-04	1	0	1.05342010393745	0.535070528984102	33	37.2857142857143	101.041213809736	149.480785	Wednesday	170872	-6	-33	2020-04-12	2020-03-23	2020-05-24	2020-03-25	-11	9	-53	7	0	1	0	1	1	0	0	1
Aiken, South Carolina, US	45003	South Carolina	2020-04-02	2020-04-07	2020-05-04	1	0	1.28751346036799	0.702280069291633	31	37.7142857142857	101.041213809736	149.480785	Thursday	170872	-5	-32	2020-04-12	2020-03-23	2020-05-24	2020-03-25	-10	10	-52	8	0	1	0	1	1	0	0	1
Aiken, South Carolina, US	45003	South Carolina	2020-04-03	2020-04-07	2020-05-04	1	0	1.28751346036799	0.836047701537659	30	37.8571428571429	101.041213809736	149.480785	Friday	170872	-4	-31	2020-04-12	2020-03-23	2020-05-24	2020-03-25	-9	11	-51	9	0	1	0	1	1	0	0	1
Aiken, South Carolina, US	45003	South Carolina	2020-04-04	2020-04-07	2020-05-04	1	0	1.40456013858327	0.978175810799061	48	38.7142857142857	101.041213809736	149.480785	Saturday	170872	-3	-30	2020-04-12	2020-03-23	2020-05-24	2020-03-25	-8	12	-50	10	0	1	0	1	1	0	0	1
Aiken, South Carolina, US	45003	South Carolina	2020-04-05	2020-04-07	2020-05-04	1	0	1.58013015590618	1.12866439707584	60	39.4285714285714	101.041213809736	149.480785	Sunday	170872	-2	-29	2020-04-12	2020-03-23	2020-05-24	2020-03-25	-7	13	-49	11	0	1	0	1	1	0	0	1
Aiken, South Carolina, US	45003	South Carolina	2020-04-06	2020-04-07	2020-05-04	1	0	1.58013015590618	1.27915298335262	42	40.4285714285714	101.041213809736	149.480785	Monday	170872	-1	-28	2020-04-12	2020-03-23	2020-05-24	2020-03-25	-6	14	-48	12	0	1	0	1	1	0	0	1
Aiken, South Carolina, US	45003	South Carolina	2020-04-07	2020-04-07	2020-05-04	1	0	1.63865349501381	1.40456013858327	39	40.4285714285714	101.041213809736	149.480785	Tuesday	170872	0	-27	2020-04-12	2020-03-23	2020-05-24	2020-03-25	-5	15	-47	13	0	1	0	1	1	0	0	1
Aiken, South Carolina, US	45003	South Carolina	2020-04-08	2020-04-07	2020-05-04	1	1	1.63865349501381	1.48816490873703	40	41.4285714285714	101.041213809736	149.480785	Wednesday	170872	1	-26	2020-04-12	2020-03-23	2020-05-24	2020-03-25	-4	16	-46	14	0	1	0	1	1	0	0	1
Aiken, South Carolina, US	45003	South Carolina	2020-04-09	2020-04-07	2020-05-04	1	1	2.45798024252072	1.65537444904456	40	42.7142857142857	101.041213809736	149.480785	Thursday	170872	2	-25	2020-04-12	2020-03-23	2020-05-24	2020-03-25	-3	17	-45	15	0	1	0	1	1	0	0	1
Aiken, South Carolina, US	45003	South Carolina	2020-04-10	2020-04-07	2020-05-04	1	1	2.80912027716653	1.87274685144436	37	43.7142857142857	101.041213809736	149.480785	Friday	170872	3	-24	2020-04-12	2020-03-23	2020-05-24	2020-03-25	-2	18	-44	16	0	1	0	1	1	0	0	1
Aiken, South Carolina, US	45003	South Carolina	2020-04-11	2020-04-07	2020-05-04	1	1	2.92616695538181	2.09011925384415	51	44.1428571428571	101.041213809736	149.480785	Saturday	170872	4	-23	2020-04-12	2020-03-23	2020-05-24	2020-03-25	-1	19	-43	17	0	1	0	1	1	0	0	1
Aiken, South Carolina, US	45003	South Carolina	2020-04-12	2020-04-07	2020-05-04	1	1	2.92616695538181	2.28241022519781	71	45.7142857142857	101.041213809736	149.480785	Sunday	170872	5	-22	2020-04-12	2020-03-23	2020-05-24	2020-03-25	0	20	-42	18	0	1	0	1	1	0	0	1
Aiken, South Carolina, US	45003	South Carolina	2020-04-13	2020-04-07	2020-05-04	1	1	2.98469029448944	2.48306167356685	41	45.5714285714286	101.041213809736	149.480785	Monday	170872	6	-21	2020-04-12	2020-03-23	2020-05-24	2020-03-25	1	21	-41	19	1	1	0	1	1	1	0	1
Aiken, South Carolina, US	45003	South Carolina	2020-04-14	2020-04-07	2020-05-04	1	1	3.51140034645817	2.7505969380589	31	44.4285714285714	101.041213809736	149.480785	Tuesday	170872	7	-20	2020-04-12	2020-03-23	2020-05-24	2020-03-25	2	22	-40	20	1	1	0	1	1	1	0	1
Aiken, South Carolina, US	45003	South Carolina	2020-04-15	2020-04-07	2020-05-04	1	1	3.51140034645817	3.01813220255095	36	43.8571428571429	101.041213809736	149.480785	Wednesday	170872	8	-19	2020-04-12	2020-03-23	2020-05-24	2020-03-25	3	23	-39	21	1	1	0	1	1	1	0	1
Aiken, South Carolina, US	45003	South Carolina	2020-04-16	2020-04-07	2020-05-04	1	1	3.68697036378108	3.19370221987386	34	43	101.041213809736	149.480785	Thursday	170872	9	-18	2020-04-12	2020-03-23	2020-05-24	2020-03-25	4	24	-38	22	1	1	0	1	1	1	0	1
Aiken, South Carolina, US	45003	South Carolina	2020-04-17	2020-04-07	2020-05-04	1	1	3.86254038110398	3.34419080615064	31	42.1428571428571	101.041213809736	149.480785	Friday	170872	10	-17	2020-04-12	2020-03-23	2020-05-24	2020-03-25	5	25	-37	23	1	1	0	1	1	1	0	1
Aiken, South Carolina, US	45003	South Carolina	2020-04-18	2020-04-07	2020-05-04	1	1	3.92106372021162	3.48631891541204	44	41.1428571428571	101.041213809736	149.480785	Saturday	170872	11	-16	2020-04-12	2020-03-23	2020-05-24	2020-03-25	6	26	-36	24	1	1	0	1	1	1	0	1
Aiken, South Carolina, US	45003	South Carolina	2020-04-19	2020-04-07	2020-05-04	1	1	4.03811039842689	3.64516797870419	68	40.7142857142857	101.041213809736	149.480785	Sunday	170872	12	-15	2020-04-12	2020-03-23	2020-05-24	2020-03-25	7	27	-35	25	1	1	0	1	1	1	0	1
Aiken, South Carolina, US	45003	South Carolina	2020-04-20	2020-04-07	2020-05-04	1	1	4.09663373753453	3.80401704199635	38	40.2857142857143	101.041213809736	149.480785	Monday	170872	13	-14	2020-04-12	2020-03-23	2020-05-24	2020-03-25	8	28	-34	26	1	1	0	1	1	1	0	1
Aiken, South Carolina, US	45003	South Carolina	2020-04-21	2020-04-07	2020-05-04	1	1	4.09663373753453	3.88762181215011	36	41	101.041213809736	149.480785	Tuesday	170872	14	-13	2020-04-12	2020-03-23	2020-05-24	2020-03-25	9	29	-33	27	1	1	0	1	1	1	0	1
Aiken, South Carolina, US	45003	South Carolina	2020-04-22	2020-04-07	2020-05-04	1	1	4.79891380682616	4.0715523064884	34	40.7142857142857	101.041213809736	149.480785	Wednesday	170872	15	-12	2020-04-12	2020-03-23	2020-05-24	2020-03-25	10	30	-32	28	1	1	0	1	1	1	0	1
Aiken, South Carolina, US	45003	South Carolina	2020-04-23	2020-04-07	2020-05-04	1	1	4.91596048504143	4.24712232381131	44	42.1428571428571	101.041213809736	149.480785	Thursday	170872	16	-11	2020-04-12	2020-03-23	2020-05-24	2020-03-25	11	31	-31	29	1	1	0	1	1	1	0	1
Aiken, South Carolina, US	45003	South Carolina	2020-04-24	2020-04-07	2020-05-04	1	1	5.03300716325671	4.41433186411884	28	41.7142857142857	101.041213809736	149.480785	Friday	170872	17	-10	2020-04-12	2020-03-23	2020-05-24	2020-03-25	12	32	-30	30	1	1	0	1	1	1	0	1
Aiken, South Carolina, US	45003	South Carolina	2020-04-25	2020-04-07	2020-05-04	1	1	5.20857718057962	4.59826235845712	43	41.5714285714286	101.041213809736	149.480785	Saturday	170872	18	-9	2020-04-12	2020-03-23	2020-05-24	2020-03-25	13	33	-29	31	1	1	0	1	1	1	0	1
Aiken, South Carolina, US	45003	South Carolina	2020-04-26	2020-04-07	2020-05-04	1	1	5.20857718057962	4.76547189876466	53	39.4285714285714	101.041213809736	149.480785	Sunday	170872	19	-8	2020-04-12	2020-03-23	2020-05-24	2020-03-25	14	34	-28	32	1	1	0	1	1	1	0	1
Aiken, South Carolina, US	45003	South Carolina	2020-04-27	2020-04-07	2020-05-04	1	1	5.38414719790252	4.94940239310294	33	38.7142857142857	101.041213809736	149.480785	Monday	170872	20	-7	2020-04-12	2020-03-23	2020-05-24	2020-03-25	15	35	-27	33	1	1	0	1	1	1	0	1
Aiken, South Carolina, US	45003	South Carolina	2020-04-28	2020-04-07	2020-05-04	1	1	5.5011938761178	5.15005384147198	31	38	101.041213809736	149.480785	Tuesday	170872	21	-6	2020-04-12	2020-03-23	2020-05-24	2020-03-25	16	36	-26	34	1	1	0	1	1	1	0	1
Aiken, South Carolina, US	45003	South Carolina	2020-04-29	2020-04-07	2020-05-04	1	1	5.6767638934407	5.27546099670263	31	37.5714285714286	101.041213809736	149.480785	Wednesday	170872	22	-5	2020-04-12	2020-03-23	2020-05-24	2020-03-25	17	37	-25	35	1	1	0	1	1	1	0	1
Aiken, South Carolina, US	45003	South Carolina	2020-04-30	2020-04-07	2020-05-04	1	1	5.79381057165598	5.40086815193328	29	35.4285714285714	101.041213809736	149.480785	Thursday	170872	23	-4	2020-04-12	2020-03-23	2020-05-24	2020-03-25	18	38	-24	36	1	1	0	1	1	1	0	1
Aiken, South Carolina, US	45003	South Carolina	2020-05-01	2020-04-07	2020-05-04	1	1	5.91085724987125	5.52627530716393	21	34.4285714285714	101.041213809736	149.480785	Friday	170872	24	-3	2020-04-12	2020-03-23	2020-05-24	2020-03-25	19	39	-23	37	1	1	0	1	1	1	0	1
Aiken, South Carolina, US	45003	South Carolina	2020-05-02	2020-04-07	2020-05-04	1	1	6.14495060630179	5.66004293940995	36	33.4285714285714	101.041213809736	149.480785	Saturday	170872	25	-2	2020-04-12	2020-03-23	2020-05-24	2020-03-25	20	40	-22	38	1	1	0	1	1	1	0	1
Aiken, South Carolina, US	45003	South Carolina	2020-05-03	2020-04-07	2020-05-04	1	1	6.3205206236247	5.81889200270211	50	33	101.041213809736	149.480785	Sunday	170872	26	-1	2020-04-12	2020-03-23	2020-05-24	2020-03-25	21	41	-21	39	1	1	0	1	1	1	0	1
Aiken, South Carolina, US	45003	South Carolina	2020-05-04	2020-04-07	2020-05-04	0	1	6.3205206236247	5.95265963494813	29	32.4285714285714	101.041213809736	149.480785	Monday	170872	27	0	2020-04-12	2020-03-23	2020-05-24	2020-03-25	22	42	-20	40	1	1	0	1	1	1	0	1
Aiken, South Carolina, US	45003	South Carolina	2020-05-05	2020-04-07	2020-05-04	0	1	6.3205206236247	6.0697063131634	29	32.1428571428571	101.041213809736	149.480785	Tuesday	170872	28	1	2020-04-12	2020-03-23	2020-05-24	2020-03-25	23	43	-19	41	1	1	0	1	1	1	0	1
Aiken, South Carolina, US	45003	South Carolina	2020-05-06	2020-04-07	2020-05-04	0	1	6.3205206236247	6.16167156033255	26	31.4285714285714	101.041213809736	149.480785	Wednesday	170872	29	2	2020-04-12	2020-03-23	2020-05-24	2020-03-25	24	44	-18	42	1	1	0	1	1	1	0	1
Aiken, South Carolina, US	45003	South Carolina	2020-05-07	2020-04-07	2020-05-04	0	1	6.37904396273234	6.24527633048631	22	30.4285714285714	101.041213809736	149.480785	Thursday	170872	30	3	2020-04-12	2020-03-23	2020-05-24	2020-03-25	25	45	-17	43	1	1	0	1	1	1	0	1
Aiken, South Carolina, US	45003	South Carolina	2020-05-08	2020-04-07	2020-05-04	0	1	6.55461398005525	6.33724157765545	23	30.7142857142857	101.041213809736	149.480785	Friday	170872	31	4	2020-04-12	2020-03-23	2020-05-24	2020-03-25	26	46	-16	44	1	1	0	1	1	1	0	1
Aiken, South Carolina, US	45003	South Carolina	2020-05-09	2020-04-07	2020-05-04	0	1	6.78870733648579	6.4292068248246	31	30	101.041213809736	149.480785	Saturday	170872	32	5	2020-04-12	2020-03-23	2020-05-24	2020-03-25	27	47	-15	45	1	1	0	1	1	1	0	1
Aiken, South Carolina, US	45003	South Carolina	2020-05-10	2020-04-07	2020-05-04	0	1	6.90575401470106	6.51281159497836	44	29.1428571428571	101.041213809736	149.480785	Sunday	170872	33	6	2020-04-12	2020-03-23	2020-05-24	2020-03-25	28	48	-14	46	1	1	0	1	1	1	0	1
Aiken, South Carolina, US	45003	South Carolina	2020-05-11	2020-04-07	2020-05-04	0	1	6.9642773538087	6.60477684214751	30	29.2857142857143	101.041213809736	149.480785	Monday	170872	34	7	2020-04-12	2020-03-23	2020-05-24	2020-03-25	29	49	-13	47	1	1	0	1	1	1	0	1
Aiken, South Carolina, US	45003	South Carolina	2020-05-12	2020-04-07	2020-05-04	0	1	7.19837071023924	6.73018399737815	28	29.1428571428571	101.041213809736	149.480785	Tuesday	170872	35	8	2020-04-12	2020-03-23	2020-05-24	2020-03-25	30	50	-12	48	1	1	0	1	1	1	0	1
Aiken, South Carolina, US	45003	South Carolina	2020-05-13	2020-04-07	2020-05-04	0	1	7.72508076220797	6.93083544574719	28	29.4285714285714	101.041213809736	149.480785	Wednesday	170872	36	9	2020-04-12	2020-03-23	2020-05-24	2020-03-25	31	51	-11	49	1	1	0	1	1	1	0	1
Aiken, South Carolina, US	45003	South Carolina	2020-05-14	2020-04-07	2020-05-04	0	1	7.90065077953088	7.14820784814698	23	29.5714285714286	101.041213809736	149.480785	Thursday	170872	37	10	2020-04-12	2020-03-23	2020-05-24	2020-03-25	32	52	-10	50	1	1	0	1	1	1	0	1
Aiken, South Carolina, US	45003	South Carolina	2020-05-15	2020-04-07	2020-05-04	0	1	8.01769745774615	7.3572197735314	18	28.8571428571429	101.041213809736	149.480785	Friday	170872	38	11	2020-04-12	2020-03-23	2020-05-24	2020-03-25	33	53	-9	51	1	1	0	1	1	1	0	1
Aiken, South Carolina, US	45003	South Carolina	2020-05-16	2020-04-07	2020-05-04	0	1	8.77850086614542	7.6414759920542	31	28.8571428571429	101.041213809736	149.480785	Saturday	170872	39	12	2020-04-12	2020-03-23	2020-05-24	2020-03-25	34	54	-8	52	1	1	0	1	1	1	0	1
Aiken, South Carolina, US	45003	South Carolina	2020-05-17	2020-04-07	2020-05-04	0	1	9.01259422257596	7.94245316460776	48	29.4285714285714	101.041213809736	149.480785	Sunday	170872	40	13	2020-04-12	2020-03-23	2020-05-24	2020-03-25	35	55	-7	53	1	1	0	1	1	1	0	1
Aiken, South Carolina, US	45003	South Carolina	2020-05-18	2020-04-07	2020-05-04	0	1	9.0711175616836	8.24343033716132	31	29.5714285714286	101.041213809736	149.480785	Monday	170872	41	14	2020-04-12	2020-03-23	2020-05-24	2020-03-25	36	56	-6	54	1	1	0	1	1	1	0	1
Aiken, South Carolina, US	45003	South Carolina	2020-05-19	2020-04-07	2020-05-04	0	1	9.12964090079124	8.51932607866874	26	29.2857142857143	101.041213809736	149.480785	Tuesday	170872	42	15	2020-04-12	2020-03-23	2020-05-24	2020-03-25	37	57	-5	55	1	1	0	1	1	1	0	1
Aiken, South Carolina, US	45003	South Carolina	2020-05-20	2020-04-07	2020-05-04	0	1	9.36373425722178	8.75341943509929	31	29.7142857142857	101.041213809736	149.480785	Wednesday	170872	43	16	2020-04-12	2020-03-23	2020-05-24	2020-03-25	38	58	-4	56	1	1	0	1	1	1	0	1
Aiken, South Carolina, US	45003	South Carolina	2020-05-21	2020-04-07	2020-05-04	0	1	9.42225759632942	8.97079183749908	20	29.2857142857143	101.041213809736	149.480785	Thursday	170872	44	17	2020-04-12	2020-03-23	2020-05-24	2020-03-25	39	59	-3	57	1	1	0	1	1	1	0	1
Aiken, South Carolina, US	45003	South Carolina	2020-05-22	2020-04-07	2020-05-04	0	1	9.7148742918676	9.213245670945	17	29.1428571428571	101.041213809736	149.480785	Friday	170872	45	18	2020-04-12	2020-03-23	2020-05-24	2020-03-25	40	60	-2	58	1	1	0	1	1	1	0	1
Aiken, South Carolina, US	45003	South Carolina	2020-05-23	2020-04-07	2020-05-04	0	1	9.8904443091905	9.37209473423716	27	28.5714285714286	101.041213809736	149.480785	Saturday	170872	46	19	2020-04-12	2020-03-23	2020-05-24	2020-03-25	41	61	-1	59	1	1	0	1	1	1	0	1
Aiken, South Carolina, US	45003	South Carolina	2020-05-24	2020-04-07	2020-05-04	0	1	10.124537665621	9.53094379752931	44	28	101.041213809736	149.480785	Sunday	170872	47	20	2020-04-12	2020-03-23	2020-05-24	2020-03-25	42	62	0	60	1	1	0	1	0	1	0	1
Aiken, South Carolina, US	45003	South Carolina	2020-05-25	2020-04-07	2020-05-04	0	1	10.4171543611592	9.72323476888297	44	29.8571428571429	101.041213809736	149.480785	Monday	170872	48	21	2020-04-12	2020-03-23	2020-05-24	2020-03-25	43	63	1	61	1	1	1	1	0	1	0	1
Aiken, South Carolina, US	45003	South Carolina	2020-05-26	2020-04-07	2020-05-04	0	1	10.5927243784821	9.93224669426739	26	29.8571428571429	101.041213809736	149.480785	Tuesday	170872	49	22	2020-04-12	2020-03-23	2020-05-24	2020-03-25	44	64	2	62	1	1	1	1	0	1	0	1
Aiken, South Carolina, US	45003	South Carolina	2020-05-27	2020-04-07	2020-05-04	0	1	10.768294395805	10.1328981426364	22	28.5714285714286	101.041213809736	149.480785	Wednesday	170872	50	23	2020-04-12	2020-03-23	2020-05-24	2020-03-25	45	65	3	63	1	1	1	1	0	1	0	1
Aiken, South Carolina, US	45003	South Carolina	2020-05-28	2020-04-07	2020-05-04	0	1	11.0609110913432	10.366991499067	18	28.2857142857143	101.041213809736	149.480785	Thursday	170872	51	24	2020-04-12	2020-03-23	2020-05-24	2020-03-25	46	66	4	64	1	1	1	1	0	1	0	1
Aiken, South Carolina, US	45003	South Carolina	2020-05-29	2020-04-07	2020-05-04	0	1	11.1779577695585	10.5760034244514	16	28.1428571428571	101.041213809736	149.480785	Friday	170872	52	25	2020-04-12	2020-03-23	2020-05-24	2020-03-25	47	67	5	65	1	1	1	1	0	1	0	1
Aiken, South Carolina, US	45003	South Carolina	2020-05-30	2020-04-07	2020-05-04	0	1	11.3535277868814	10.7850153498358	28	28.2857142857143	101.041213809736	149.480785	Saturday	170872	53	26	2020-04-12	2020-03-23	2020-05-24	2020-03-25	48	68	6	66	1	1	1	1	0	1	0	1
Aiken, South Carolina, US	45003	South Carolina	2020-05-31	2020-04-07	2020-05-04	0	1	11.5290978042043	10.9856667982048	39	27.5714285714286	101.041213809736	149.480785	Sunday	170872	54	27	2020-04-12	2020-03-23	2020-05-24	2020-03-25	49	69	7	67	1	1	1	1	0	1	0	1
Aiken, South Carolina, US	45003	South Carolina	2020-06-01	2020-04-07	2020-05-04	0	1	12.055807856173	11.2197601546354	22	24.4285714285714	101.041213809736	149.480785	Monday	170872	55	28	2020-04-12	2020-03-23	2020-05-24	2020-03-25	50	70	8	68	1	1	1	1	0	1	0	1
Aiken, South Carolina, US	45003	South Carolina	2020-06-02	2020-04-07	2020-05-04	0	1	12.1728545343883	11.4454930340505	19	23.4285714285714	101.041213809736	149.480785	Tuesday	170872	56	29	2020-04-12	2020-03-23	2020-05-24	2020-03-25	51	71	9	69	1	1	1	1	0	1	0	1
Aiken, South Carolina, US	45003	South Carolina	2020-06-03	2020-04-07	2020-05-04	0	1	12.1728545343883	11.6461444824196	18	22.8571428571429	101.041213809736	149.480785	Wednesday	170872	57	30	2020-04-12	2020-03-23	2020-05-24	2020-03-25	52	72	10	70	1	1	1	1	0	1	0	1
Aiken, South Carolina, US	45003	South Carolina	2020-06-04	2020-04-07	2020-05-04	0	1	12.1728545343883	11.8049935457117	21	23.2857142857143	101.041213809736	149.480785	Thursday	170872	58	31	2020-04-12	2020-03-23	2020-05-24	2020-03-25	53	73	11	71	1	1	1	1	0	1	0	1
Aiken, South Carolina, US	45003	South Carolina	2020-06-05	2020-04-07	2020-05-04	0	1	12.6410412472494	12.0140054710962	17	23.4285714285714	101.041213809736	149.480785	Friday	170872	59	32	2020-04-12	2020-03-23	2020-05-24	2020-03-25	54	74	12	72	1	1	1	1	0	1	0	1
Aiken, South Carolina, US	45003	South Carolina	2020-06-06	2020-04-07	2020-05-04	0	1	12.6410412472494	12.1979359654344	25	23	101.041213809736	149.480785	Saturday	170872	60	33	2020-04-12	2020-03-23	2020-05-24	2020-03-25	55	75	13	73	1	1	1	1	0	1	0	1
Aiken, South Carolina, US	45003	South Carolina	2020-06-07	2020-04-07	2020-05-04	0	1	12.1728545343883	12.2899012126036	40	23.1428571428571	101.041213809736	149.480785	Sunday	170872	61	34	2020-04-12	2020-03-23	2020-05-24	2020-03-25	56	76	14	74	1	1	1	1	0	1	0	1
Aiken, South Carolina, US	45003	South Carolina	2020-06-08	2020-04-07	2020-05-04	0	1	12.4069478908189	12.3400640746958	26	23.7142857142857	101.041213809736	149.480785	Monday	170872	62	35	2020-04-12	2020-03-23	2020-05-24	2020-03-25	57	77	15	75	1	1	1	1	0	1	0	1
Aiken, South Carolina, US	45003	South Carolina	2020-06-09	2020-04-07	2020-05-04	0	1	12.4654712299265	12.3818664597727	22	24.1428571428571	101.041213809736	149.480785	Tuesday	170872	63	36	2020-04-12	2020-03-23	2020-05-24	2020-03-25	58	78	16	76	1	1	1	1	0	1	0	1
Aiken, South Carolina, US	45003	South Carolina	2020-06-10	2020-04-07	2020-05-04	0	1	12.6410412472494	12.4487502758957	22	24.7142857142857	101.041213809736	149.480785	Wednesday	170872	64	37	2020-04-12	2020-03-23	2020-05-24	2020-03-25	59	79	17	77	1	1	1	1	0	1	0	1
Aiken, South Carolina, US	45003	South Carolina	2020-06-11	2020-04-07	2020-05-04	0	1	12.9921812818952	12.565796954111	22	24.8571428571429	101.041213809736	149.480785	Thursday	170872	65	38	2020-04-12	2020-03-23	2020-05-24	2020-03-25	60	80	18	78	1	1	1	1	0	1	0	1
Aiken, South Carolina, US	45003	South Carolina	2020-06-12	2020-04-07	2020-05-04	0	1	13.1677512992181	12.6410412472494	16	24.7142857142857	101.041213809736	149.480785	Friday	170872	66	39	2020-04-12	2020-03-23	2020-05-24	2020-03-25	61	81	19	79	1	1	1	1	0	1	0	1
Aiken, South Carolina, US	45003	South Carolina	2020-06-13	2020-04-07	2020-05-04	0	1	13.343321316541	12.7413669714339	28	25.1428571428571	101.041213809736	149.480785	Saturday	170872	67	40	2020-04-12	2020-03-23	2020-05-24	2020-03-25	62	82	20	80	1	1	1	1	0	1	0	1
Aiken, South Carolina, US	45003	South Carolina	2020-06-14	2020-04-07	2020-05-04	0	1	13.5774146729716	12.942018419803	39	25	101.041213809736	149.480785	Sunday	170872	68	41	2020-04-12	2020-03-23	2020-05-24	2020-03-25	63	83	21	81	1	1	1	1	0	1	0	1
Aiken, South Carolina, US	45003	South Carolina	2020-06-15	2020-04-07	2020-05-04	0	1	13.6944613511869	13.1259489141412	37	26.5714285714286	101.041213809736	149.480785	Monday	170872	69	42	2020-04-12	2020-03-23	2020-05-24	2020-03-25	64	84	22	82	1	1	1	1	0	1	0	1
Aiken, South Carolina, US	45003	South Carolina	2020-06-16	2020-04-07	2020-05-04	0	1	14.0456013858327	13.3516817935564	29	27.5714285714286	101.041213809736	149.480785	Tuesday	170872	70	43	2020-04-12	2020-03-23	2020-05-24	2020-03-25	65	85	23	83	1	1	1	1	0	1	0	1
Aiken, South Carolina, US	45003	South Carolina	2020-06-17	2020-04-07	2020-05-04	0	1	14.3967414204785	13.6024961040177	26	28.1428571428571	101.041213809736	149.480785	Wednesday	170872	71	44	2020-04-12	2020-03-23	2020-05-24	2020-03-25	66	86	24	84	1	1	1	1	0	1	0	1
Aiken, South Carolina, US	45003	South Carolina	2020-06-18	2020-04-07	2020-05-04	0	1	14.9819748115548	13.8867523225405	25	28.5714285714286	101.041213809736	149.480785	Thursday	170872	72	45	2020-04-12	2020-03-23	2020-05-24	2020-03-25	67	87	25	85	1	1	1	1	0	1	0	1
Aiken, South Carolina, US	45003	South Carolina	2020-06-19	2020-04-07	2020-05-04	0	1	15.274591507093	14.1877294950941	20	29.1428571428571	101.041213809736	149.480785	Friday	170872	73	46	2020-04-12	2020-03-23	2020-05-24	2020-03-25	68	88	26	86	1	1	1	1	0	1	0	1
Aiken, South Carolina, US	45003	South Carolina	2020-06-20	2020-04-07	2020-05-04	0	1	15.6257315417388	14.5137880986938	27	29	101.041213809736	149.480785	Saturday	170872	74	47	2020-04-12	2020-03-23	2020-05-24	2020-03-25	69	89	27	87	1	1	1	1	0	1	0	1
Aiken, South Carolina, US	45003	South Carolina	2020-06-21	2020-04-07	2020-05-04	0	1	16.0353949154923	14.8649281333396	34	28.2857142857143	101.041213809736	149.480785	Sunday	170872	75	48	2020-04-12	2020-03-23	2020-05-24	2020-03-25	70	90	28	88	1	1	1	1	0	1	0	1
Aiken, South Carolina, US	45003	South Carolina	2020-06-22	2020-04-07	2020-05-04	0	1	16.3280116110305	15.2411495990315	30	27.2857142857143	101.041213809736	149.480785	Monday	170872	76	49	2020-04-12	2020-03-23	2020-05-24	2020-03-25	71	91	29	89	1	1	1	1	0	1	0	1
Aiken, South Carolina, US	45003	South Carolina	2020-06-23	2020-04-07	2020-05-04	0	1	16.4450582892458	15.583929156662	27	27	101.041213809736	149.480785	Tuesday	170872	77	50	2020-04-12	2020-03-23	2020-05-24	2020-03-25	72	92	30	90	1	1	1	1	0	1	0	1
Aiken, South Carolina, US	45003	South Carolina	2020-06-24	2020-04-07	2020-05-04	0	1	17.6740484105061	16.052115869523	24	26.7142857142857	101.041213809736	149.480785	Wednesday	170872	78	51	2020-04-12	2020-03-23	2020-05-24	2020-03-25	73	93	31	91	1	1	1	1	0	1	0	1
Aiken, South Carolina, US	45003	South Carolina	2020-06-25	2020-04-07	2020-05-04	0	1	18.3763284797977	16.5370235364149	23	26.4285714285714	101.041213809736	149.480785	Thursday	170872	79	52	2020-04-12	2020-03-23	2020-05-24	2020-03-25	74	94	32	92	1	1	1	1	0	1	0	1
Aiken, South Carolina, US	45003	South Carolina	2020-06-26	2020-04-07	2020-05-04	0	1	19.0200852099817	17.072094065399	20	26.4285714285714	101.041213809736	149.480785	Friday	170872	80	53	2020-04-12	2020-03-23	2020-05-24	2020-03-25	75	95	33	93	1	1	1	1	0	1	0	1
Aiken, South Carolina, US	45003	South Carolina	2020-06-27	2020-04-07	2020-05-04	0	1	19.6053186010581	17.6406065024446	34	27.4285714285714	101.041213809736	149.480785	Saturday	170872	81	54	2020-04-12	2020-03-23	2020-05-24	2020-03-25	76	96	34	94	1	1	1	1	0	1	0	1
Aiken, South Carolina, US	45003	South Carolina	2020-06-28	2020-04-07	2020-05-04	0	1	20.1905519921345	18.2342003705363	43	28.7142857142857	101.041213809736	149.480785	Sunday	170872	82	55	2020-04-12	2020-03-23	2020-05-24	2020-03-25	77	97	35	95	1	1	1	1	0	1	0	1
Aiken, South Carolina, US	45003	South Carolina	2020-06-29	2020-04-07	2020-05-04	0	1	20.9513554005337	18.8946780547511	43	30.5714285714286	101.041213809736	149.480785	Monday	170872	83	56	2020-04-12	2020-03-23	2020-05-24	2020-03-25	78	98	36	96	1	1	1	1	0	1	0	1
Aiken, South Carolina, US	45003	South Carolina	2020-06-30	2020-04-07	2020-05-04	0	1	22.6485322346552	19.780888618381	33	31.4285714285714	101.041213809736	149.480785	Tuesday	170872	84	57	2020-04-12	2020-03-23	2020-05-24	2020-03-25	79	99	37	97	1	1	1	1	0	1	0	1
Aiken, South Carolina, US	45003	South Carolina	2020-07-01	2020-04-07	2020-05-04	0	1	23.7604756777003	20.6503782279802	25	31.5714285714286	101.041213809736	149.480785	Wednesday	170872	85	58	2020-04-12	2020-03-23	2020-05-24	2020-03-25	80	100	38	98	1	1	1	1	0	1	0	1
Aiken, South Carolina, US	45003	South Carolina	2020-07-02	2020-04-07	2020-05-04	0	1	25.3991291727141	21.6536354698254	20	31.1428571428571	101.041213809736	149.480785	Thursday	170872	86	59	2020-04-12	2020-03-23	2020-05-24	2020-03-25	81	101	39	99	1	1	1	1	0	1	0	1
Aiken, South Carolina, US	45003	South Carolina	2020-07-03	2020-04-07	2020-05-04	0	1	26.3940259375439	22.7070555737628	26	32	101.041213809736	149.480785	Friday	170872	87	60	2020-04-12	2020-03-23	2020-05-24	2020-03-25	82	102	40	100	1	1	1	1	0	1	0	1
Aiken, South Carolina, US	45003	South Carolina	2020-07-04	2020-04-07	2020-05-04	0	1	28.5593894845264	23.9862085571154	43	33.2857142857143	101.041213809736	149.480785	Saturday	170872	88	61	2020-04-12	2020-03-23	2020-05-24	2020-03-25	83	103	41	101	1	1	1	1	0	1	0	1
Aiken, South Carolina, US	45003	South Carolina	2020-07-05	2020-04-07	2020-05-04	0	1	29.6713329275715	25.3406058336064	43	33.2857142857143	101.041213809736	149.480785	Sunday	170872	89	62	2020-04-12	2020-03-23	2020-05-24	2020-03-25	84	104	42	102	1	1	1	1	0	1	0	1
Aitkin, Minnesota, US	27001	Minnesota	2020-03-01	2020-03-28	2020-05-18	1	0	0	22.3475550621016	38	32.5714285714286	96.4354906073726	8.894073323	Sunday	15886	-27	-78	2020-04-02	2020-03-13	2020-06-07	2020-04-08	-32	-12	-98	-38	0	0	0	0	1	0	1	0
Aitkin, Minnesota, US	27001	Minnesota	2020-03-02	2020-03-28	2020-05-18	1	0	0	19.1120504571509	11	29.4285714285714	96.4354906073726	8.894073323	Monday	15886	-26	-77	2020-04-02	2020-03-13	2020-06-07	2020-04-08	-31	-11	-97	-37	0	0	0	0	1	0	1	0
Aitkin, Minnesota, US	27001	Minnesota	2020-03-03	2020-03-28	2020-05-18	1	0	0	15.717696788908	16	28.1428571428571	96.4354906073726	8.894073323	Tuesday	15886	-25	-76	2020-04-02	2020-03-13	2020-06-07	2020-04-08	-30	-10	-96	-36	0	0	0	0	1	0	1	0
Aitkin, Minnesota, US	27001	Minnesota	2020-03-04	2020-03-28	2020-05-18	1	0	0	12.0892497642345	13	27.1428571428571	96.4354906073726	8.894073323	Wednesday	15886	-24	-75	2020-04-02	2020-03-13	2020-06-07	2020-04-08	-29	-9	-95	-35	0	0	0	0	1	0	1	0
Aitkin, Minnesota, US	27001	Minnesota	2020-03-05	2020-03-28	2020-05-18	1	0	0	8.31867463029971	22	26.5714285714286	96.4354906073726	8.894073323	Thursday	15886	-23	-74	2020-04-02	2020-03-13	2020-06-07	2020-04-08	-28	-8	-94	-34	0	0	0	0	1	0	1	0
Aitkin, Minnesota, US	27001	Minnesota	2020-03-06	2020-03-28	2020-05-18	1	0	0	4.23876184679593	12	22.1428571428571	96.4354906073726	8.894073323	Friday	15886	-22	-73	2020-04-02	2020-03-13	2020-06-07	2020-04-08	-27	-7	-93	-33	0	0	0	0	1	0	1	0
Aitkin, Minnesota, US	27001	Minnesota	2020-03-07	2020-03-28	2020-05-18	1	0	0	0	20	18.8571428571429	96.4354906073726	8.894073323	Saturday	15886	-21	-72	2020-04-02	2020-03-13	2020-06-07	2020-04-08	-26	-6	-92	-32	0	0	0	0	1	0	1	0
Aitkin, Minnesota, US	27001	Minnesota	2020-03-08	2020-03-28	2020-05-18	1	0	0	0	35	18.4285714285714	96.4354906073726	8.894073323	Sunday	15886	-20	-71	2020-04-02	2020-03-13	2020-06-07	2020-04-08	-25	-5	-91	-31	0	0	0	0	1	0	1	0
Aitkin, Minnesota, US	27001	Minnesota	2020-03-09	2020-03-28	2020-05-18	1	0	0	0	14	18.8571428571429	96.4354906073726	8.894073323	Monday	15886	-19	-70	2020-04-02	2020-03-13	2020-06-07	2020-04-08	-24	-4	-90	-30	0	0	0	0	1	0	1	0
Aitkin, Minnesota, US	27001	Minnesota	2020-03-10	2020-03-28	2020-05-18	1	0	0	0	14	18.5714285714286	96.4354906073726	8.894073323	Tuesday	15886	-18	-69	2020-04-02	2020-03-13	2020-06-07	2020-04-08	-23	-3	-89	-29	0	0	0	0	1	0	1	0
Aitkin, Minnesota, US	27001	Minnesota	2020-03-11	2020-03-28	2020-05-18	1	0	0	0	12	18.4285714285714	96.4354906073726	8.894073323	Wednesday	15886	-17	-68	2020-04-02	2020-03-13	2020-06-07	2020-04-08	-22	-2	-88	-28	0	0	0	0	1	0	1	0
Aitkin, Minnesota, US	27001	Minnesota	2020-03-12	2020-03-28	2020-05-18	1	0	0	0	12	17	96.4354906073726	8.894073323	Thursday	15886	-16	-67	2020-04-02	2020-03-13	2020-06-07	2020-04-08	-21	-1	-87	-27	0	0	0	0	1	0	1	0
Aitkin, Minnesota, US	27001	Minnesota	2020-03-13	2020-03-28	2020-05-18	1	0	0	0	11	16.8571428571429	96.4354906073726	8.894073323	Friday	15886	-15	-66	2020-04-02	2020-03-13	2020-06-07	2020-04-08	-20	0	-86	-26	0	0	0	0	1	0	1	0
Aitkin, Minnesota, US	27001	Minnesota	2020-03-14	2020-03-28	2020-05-18	1	0	0	0	33	18.7142857142857	96.4354906073726	8.894073323	Saturday	15886	-14	-65	2020-04-02	2020-03-13	2020-06-07	2020-04-08	-19	1	-85	-25	0	1	0	0	1	0	1	1
Aitkin, Minnesota, US	27001	Minnesota	2020-03-15	2020-03-28	2020-05-18	1	0	0	0	40	19.4285714285714	96.4354906073726	8.894073323	Sunday	15886	-13	-64	2020-04-02	2020-03-13	2020-06-07	2020-04-08	-18	2	-84	-24	0	1	0	0	1	0	1	1
Aitkin, Minnesota, US	27001	Minnesota	2020-03-16	2020-03-28	2020-05-18	1	0	0	0	26	21.1428571428571	96.4354906073726	8.894073323	Monday	15886	-12	-63	2020-04-02	2020-03-13	2020-06-07	2020-04-08	-17	3	-83	-23	0	1	0	0	1	0	1	1
Aitkin, Minnesota, US	27001	Minnesota	2020-03-17	2020-03-28	2020-05-18	1	0	0	0	26	22.8571428571429	96.4354906073726	8.894073323	Tuesday	15886	-11	-62	2020-04-02	2020-03-13	2020-06-07	2020-04-08	-16	4	-82	-22	0	1	0	0	1	0	1	1
Aitkin, Minnesota, US	27001	Minnesota	2020-03-18	2020-03-28	2020-05-18	1	0	0	0	28	25.1428571428571	96.4354906073726	8.894073323	Wednesday	15886	-10	-61	2020-04-02	2020-03-13	2020-06-07	2020-04-08	-15	5	-81	-21	0	1	0	0	1	0	1	1
Aitkin, Minnesota, US	27001	Minnesota	2020-03-19	2020-03-28	2020-05-18	1	0	0	0	28	27.4285714285714	96.4354906073726	8.894073323	Thursday	15886	-9	-60	2020-04-02	2020-03-13	2020-06-07	2020-04-08	-14	6	-80	-20	0	1	0	0	1	0	1	1
Aitkin, Minnesota, US	27001	Minnesota	2020-03-20	2020-03-28	2020-05-18	1	0	0	0	20	28.7142857142857	96.4354906073726	8.894073323	Friday	15886	-8	-59	2020-04-02	2020-03-13	2020-06-07	2020-04-08	-13	7	-79	-19	0	1	0	0	1	0	1	1
Aitkin, Minnesota, US	27001	Minnesota	2020-03-21	2020-03-28	2020-05-18	1	0	0	0	46	30.5714285714286	96.4354906073726	8.894073323	Saturday	15886	-7	-58	2020-04-02	2020-03-13	2020-06-07	2020-04-08	-12	8	-78	-18	0	1	0	0	1	0	1	1
Aitkin, Minnesota, US	27001	Minnesota	2020-03-22	2020-03-28	2020-05-18	1	0	0	0	60	33.4285714285714	96.4354906073726	8.894073323	Sunday	15886	-6	-57	2020-04-02	2020-03-13	2020-06-07	2020-04-08	-11	9	-77	-17	0	1	0	0	1	0	1	1
Aitkin, Minnesota, US	27001	Minnesota	2020-03-23	2020-03-28	2020-05-18	1	0	0	0	23	33	96.4354906073726	8.894073323	Monday	15886	-5	-56	2020-04-02	2020-03-13	2020-06-07	2020-04-08	-10	10	-76	-16	0	1	0	0	1	0	1	1
Aitkin, Minnesota, US	27001	Minnesota	2020-03-24	2020-03-28	2020-05-18	1	0	0	0	32	33.8571428571429	96.4354906073726	8.894073323	Tuesday	15886	-4	-55	2020-04-02	2020-03-13	2020-06-07	2020-04-08	-9	11	-75	-15	0	1	0	0	1	0	1	1
Aitkin, Minnesota, US	27001	Minnesota	2020-03-25	2020-03-28	2020-05-18	1	0	0	0	32	34.4285714285714	96.4354906073726	8.894073323	Wednesday	15886	-3	-54	2020-04-02	2020-03-13	2020-06-07	2020-04-08	-8	12	-74	-14	0	1	0	0	1	0	1	1
Aitkin, Minnesota, US	27001	Minnesota	2020-03-26	2020-03-28	2020-05-18	1	0	0	0	30	34.7142857142857	96.4354906073726	8.894073323	Thursday	15886	-2	-53	2020-04-02	2020-03-13	2020-06-07	2020-04-08	-7	13	-73	-13	0	1	0	0	1	0	1	1
Aitkin, Minnesota, US	27001	Minnesota	2020-03-27	2020-03-28	2020-05-18	1	0	0	0	18	34.4285714285714	96.4354906073726	8.894073323	Friday	15886	-1	-52	2020-04-02	2020-03-13	2020-06-07	2020-04-08	-6	14	-72	-12	0	1	0	0	1	0	1	1
Aitkin, Minnesota, US	27001	Minnesota	2020-03-28	2020-03-28	2020-05-18	1	0	0	0	60	36.4285714285714	96.4354906073726	8.894073323	Saturday	15886	0	-51	2020-04-02	2020-03-13	2020-06-07	2020-04-08	-5	15	-71	-11	0	1	0	0	1	0	1	1
Aitkin, Minnesota, US	27001	Minnesota	2020-03-29	2020-03-28	2020-05-18	1	1	0	0	55	35.7142857142857	96.4354906073726	8.894073323	Sunday	15886	1	-50	2020-04-02	2020-03-13	2020-06-07	2020-04-08	-4	16	-70	-10	0	1	0	0	1	0	1	1
Aitkin, Minnesota, US	27001	Minnesota	2020-03-30	2020-03-28	2020-05-18	1	1	0	0	37	37.7142857142857	96.4354906073726	8.894073323	Monday	15886	2	-49	2020-04-02	2020-03-13	2020-06-07	2020-04-08	-3	17	-69	-9	0	1	0	0	1	0	1	1
Aitkin, Minnesota, US	27001	Minnesota	2020-03-31	2020-03-28	2020-05-18	1	1	0	0	39	38.7142857142857	96.4354906073726	8.894073323	Tuesday	15886	3	-48	2020-04-02	2020-03-13	2020-06-07	2020-04-08	-2	18	-68	-8	0	1	0	0	1	0	1	1
Aitkin, Minnesota, US	27001	Minnesota	2020-04-01	2020-03-28	2020-05-18	1	1	0	0	36	39.2857142857143	96.4354906073726	8.894073323	Wednesday	15886	4	-47	2020-04-02	2020-03-13	2020-06-07	2020-04-08	-1	19	-67	-7	0	1	0	0	1	0	1	1
Aitkin, Minnesota, US	27001	Minnesota	2020-04-02	2020-03-28	2020-05-18	1	1	0	0	37	40.2857142857143	96.4354906073726	8.894073323	Thursday	15886	5	-46	2020-04-02	2020-03-13	2020-06-07	2020-04-08	0	20	-66	-6	0	1	0	0	1	0	1	1
Aitkin, Minnesota, US	27001	Minnesota	2020-04-03	2020-03-28	2020-05-18	1	1	0	0	42	43.7142857142857	96.4354906073726	8.894073323	Friday	15886	6	-45	2020-04-02	2020-03-13	2020-06-07	2020-04-08	1	21	-65	-5	1	1	0	0	1	1	1	1
Aitkin, Minnesota, US	27001	Minnesota	2020-04-04	2020-03-28	2020-05-18	1	1	0	0	42	41.1428571428571	96.4354906073726	8.894073323	Saturday	15886	7	-44	2020-04-02	2020-03-13	2020-06-07	2020-04-08	2	22	-64	-4	1	1	0	0	1	1	1	1
Aitkin, Minnesota, US	27001	Minnesota	2020-04-05	2020-03-28	2020-05-18	1	1	0	0	50	40.4285714285714	96.4354906073726	8.894073323	Sunday	15886	8	-43	2020-04-02	2020-03-13	2020-06-07	2020-04-08	3	23	-63	-3	1	1	0	0	1	1	1	1
Aitkin, Minnesota, US	27001	Minnesota	2020-04-06	2020-03-28	2020-05-18	1	1	0	0	34	40	96.4354906073726	8.894073323	Monday	15886	9	-42	2020-04-02	2020-03-13	2020-06-07	2020-04-08	4	24	-62	-2	1	1	0	0	1	1	1	1
Aitkin, Minnesota, US	27001	Minnesota	2020-04-07	2020-03-28	2020-05-18	1	1	0	0	30	38.7142857142857	96.4354906073726	8.894073323	Tuesday	15886	10	-41	2020-04-02	2020-03-13	2020-06-07	2020-04-08	5	25	-61	-1	1	1	0	0	1	1	1	1
Aitkin, Minnesota, US	27001	Minnesota	2020-04-08	2020-03-28	2020-05-18	1	1	0	0	21	36.5714285714286	96.4354906073726	8.894073323	Wednesday	15886	11	-40	2020-04-02	2020-03-13	2020-06-07	2020-04-08	6	26	-60	0	1	1	0	0	1	1	0	1
Aitkin, Minnesota, US	27001	Minnesota	2020-04-09	2020-03-28	2020-05-18	1	1	0	0	33	36	96.4354906073726	8.894073323	Thursday	15886	12	-39	2020-04-02	2020-03-13	2020-06-07	2020-04-08	7	27	-59	1	1	1	0	1	1	1	0	1
Aitkin, Minnesota, US	27001	Minnesota	2020-04-10	2020-03-28	2020-05-18	1	1	0	0	21	33	96.4354906073726	8.894073323	Friday	15886	13	-38	2020-04-02	2020-03-13	2020-06-07	2020-04-08	8	28	-58	2	1	1	0	1	1	1	0	1
Aitkin, Minnesota, US	27001	Minnesota	2020-04-11	2020-03-28	2020-05-18	1	1	0	0	42	33	96.4354906073726	8.894073323	Saturday	15886	14	-37	2020-04-02	2020-03-13	2020-06-07	2020-04-08	9	29	-57	3	1	1	0	1	1	1	0	1
Aitkin, Minnesota, US	27001	Minnesota	2020-04-12	2020-03-28	2020-05-18	1	1	0	0	69	35.7142857142857	96.4354906073726	8.894073323	Sunday	15886	15	-36	2020-04-02	2020-03-13	2020-06-07	2020-04-08	10	30	-56	4	1	1	0	1	1	1	0	1
Aitkin, Minnesota, US	27001	Minnesota	2020-04-13	2020-03-28	2020-05-18	1	1	0	0	31	35.2857142857143	96.4354906073726	8.894073323	Monday	15886	16	-35	2020-04-02	2020-03-13	2020-06-07	2020-04-08	11	31	-55	5	1	1	0	1	1	1	0	1
Aitkin, Minnesota, US	27001	Minnesota	2020-04-14	2020-03-28	2020-05-18	1	1	0	0	30	35.2857142857143	96.4354906073726	8.894073323	Tuesday	15886	17	-34	2020-04-02	2020-03-13	2020-06-07	2020-04-08	12	32	-54	6	1	1	0	1	1	1	0	1
Aitkin, Minnesota, US	27001	Minnesota	2020-04-15	2020-03-28	2020-05-18	1	1	0	0	21	35.2857142857143	96.4354906073726	8.894073323	Wednesday	15886	18	-33	2020-04-02	2020-03-13	2020-06-07	2020-04-08	13	33	-53	7	1	1	0	1	1	1	0	1
Aitkin, Minnesota, US	27001	Minnesota	2020-04-16	2020-03-28	2020-05-18	1	1	0	0	27	34.4285714285714	96.4354906073726	8.894073323	Thursday	15886	19	-32	2020-04-02	2020-03-13	2020-06-07	2020-04-08	14	34	-52	8	1	1	0	1	1	1	0	1
Aitkin, Minnesota, US	27001	Minnesota	2020-04-17	2020-03-28	2020-05-18	1	1	0.629485081203575	0.0899264401719394	29	35.5714285714286	96.4354906073726	8.894073323	Friday	15886	20	-31	2020-04-02	2020-03-13	2020-06-07	2020-04-08	15	35	-51	9	1	1	0	1	1	1	0	1
Aitkin, Minnesota, US	27001	Minnesota	2020-04-18	2020-03-28	2020-05-18	1	1	0.629485081203575	0.179852880343879	36	34.7142857142857	96.4354906073726	8.894073323	Saturday	15886	21	-30	2020-04-02	2020-03-13	2020-06-07	2020-04-08	16	36	-50	10	1	1	0	1	1	1	0	1
Aitkin, Minnesota, US	27001	Minnesota	2020-04-19	2020-03-28	2020-05-18	1	1	0.629485081203575	0.269779320515818	43	31	96.4354906073726	8.894073323	Sunday	15886	22	-29	2020-04-02	2020-03-13	2020-06-07	2020-04-08	17	37	-49	11	1	1	0	1	1	1	0	1
Aitkin, Minnesota, US	27001	Minnesota	2020-04-20	2020-03-28	2020-05-18	1	1	0.629485081203575	0.359705760687757	31	31	96.4354906073726	8.894073323	Monday	15886	23	-28	2020-04-02	2020-03-13	2020-06-07	2020-04-08	18	38	-48	12	1	1	0	1	1	1	0	1
Aitkin, Minnesota, US	27001	Minnesota	2020-04-21	2020-03-28	2020-05-18	1	1	0.629485081203575	0.449632200859697	33	31.4285714285714	96.4354906073726	8.894073323	Tuesday	15886	24	-27	2020-04-02	2020-03-13	2020-06-07	2020-04-08	19	39	-47	13	1	1	0	1	1	1	0	1
Aitkin, Minnesota, US	27001	Minnesota	2020-04-22	2020-03-28	2020-05-18	1	1	0.629485081203575	0.539558641031636	22	31.5714285714286	96.4354906073726	8.894073323	Wednesday	15886	25	-26	2020-04-02	2020-03-13	2020-06-07	2020-04-08	20	40	-46	14	1	1	0	1	1	1	0	1
Aitkin, Minnesota, US	27001	Minnesota	2020-04-23	2020-03-28	2020-05-18	1	1	0.629485081203575	0.629485081203575	21	30.7142857142857	96.4354906073726	8.894073323	Thursday	15886	26	-25	2020-04-02	2020-03-13	2020-06-07	2020-04-08	21	41	-45	15	1	1	0	1	1	1	0	1
Aitkin, Minnesota, US	27001	Minnesota	2020-04-24	2020-03-28	2020-05-18	1	1	0.629485081203575	0.629485081203575	21	29.5714285714286	96.4354906073726	8.894073323	Friday	15886	27	-24	2020-04-02	2020-03-13	2020-06-07	2020-04-08	22	42	-44	16	1	1	0	1	1	1	0	1
Aitkin, Minnesota, US	27001	Minnesota	2020-04-25	2020-03-28	2020-05-18	1	1	0.629485081203575	0.629485081203575	30	28.7142857142857	96.4354906073726	8.894073323	Saturday	15886	28	-23	2020-04-02	2020-03-13	2020-06-07	2020-04-08	23	43	-43	17	1	1	0	1	1	1	0	1
Aitkin, Minnesota, US	27001	Minnesota	2020-04-26	2020-03-28	2020-05-18	1	1	0.629485081203575	0.629485081203575	39	28.1428571428571	96.4354906073726	8.894073323	Sunday	15886	29	-22	2020-04-02	2020-03-13	2020-06-07	2020-04-08	24	44	-42	18	1	1	0	1	1	1	0	1
Aitkin, Minnesota, US	27001	Minnesota	2020-04-27	2020-03-28	2020-05-18	1	1	0.629485081203575	0.629485081203575	19	26.4285714285714	96.4354906073726	8.894073323	Monday	15886	30	-21	2020-04-02	2020-03-13	2020-06-07	2020-04-08	25	45	-41	19	1	1	0	1	1	1	0	1
Aitkin, Minnesota, US	27001	Minnesota	2020-04-28	2020-03-28	2020-05-18	1	1	0.629485081203575	0.629485081203575	33	26.4285714285714	96.4354906073726	8.894073323	Tuesday	15886	31	-20	2020-04-02	2020-03-13	2020-06-07	2020-04-08	26	46	-40	20	1	1	0	1	1	1	0	1
Aitkin, Minnesota, US	27001	Minnesota	2020-04-29	2020-03-28	2020-05-18	1	1	0.629485081203575	0.629485081203575	29	27.4285714285714	96.4354906073726	8.894073323	Wednesday	15886	32	-19	2020-04-02	2020-03-13	2020-06-07	2020-04-08	27	47	-39	21	1	1	0	1	1	1	0	1
Aitkin, Minnesota, US	27001	Minnesota	2020-04-30	2020-03-28	2020-05-18	1	1	0.629485081203575	0.629485081203575	16	26.7142857142857	96.4354906073726	8.894073323	Thursday	15886	33	-18	2020-04-02	2020-03-13	2020-06-07	2020-04-08	28	48	-38	22	1	1	0	1	1	1	0	1
Aitkin, Minnesota, US	27001	Minnesota	2020-05-01	2020-03-28	2020-05-18	1	1	0.629485081203575	0.629485081203575	19	26.4285714285714	96.4354906073726	8.894073323	Friday	15886	34	-17	2020-04-02	2020-03-13	2020-06-07	2020-04-08	29	49	-37	23	1	1	0	1	1	1	0	1
Aitkin, Minnesota, US	27001	Minnesota	2020-05-02	2020-03-28	2020-05-18	1	1	0.629485081203575	0.629485081203575	34	27	96.4354906073726	8.894073323	Saturday	15886	35	-16	2020-04-02	2020-03-13	2020-06-07	2020-04-08	30	50	-36	24	1	1	0	1	1	1	0	1
Aitkin, Minnesota, US	27001	Minnesota	2020-05-03	2020-03-28	2020-05-18	1	1	0.629485081203575	0.629485081203575	40	27.1428571428571	96.4354906073726	8.894073323	Sunday	15886	36	-15	2020-04-02	2020-03-13	2020-06-07	2020-04-08	31	51	-35	25	1	1	0	1	1	1	0	1
Aitkin, Minnesota, US	27001	Minnesota	2020-05-04	2020-03-28	2020-05-18	1	1	0.629485081203575	0.629485081203575	16	26.7142857142857	96.4354906073726	8.894073323	Monday	15886	37	-14	2020-04-02	2020-03-13	2020-06-07	2020-04-08	32	52	-34	26	1	1	0	1	1	1	0	1
Aitkin, Minnesota, US	27001	Minnesota	2020-05-05	2020-03-28	2020-05-18	1	1	0.629485081203575	0.629485081203575	20	24.8571428571429	96.4354906073726	8.894073323	Tuesday	15886	38	-13	2020-04-02	2020-03-13	2020-06-07	2020-04-08	33	53	-33	27	1	1	0	1	1	1	0	1
Aitkin, Minnesota, US	27001	Minnesota	2020-05-06	2020-03-28	2020-05-18	1	1	0.629485081203575	0.629485081203575	21	23.7142857142857	96.4354906073726	8.894073323	Wednesday	15886	39	-12	2020-04-02	2020-03-13	2020-06-07	2020-04-08	34	54	-32	28	1	1	0	1	1	1	0	1
Aitkin, Minnesota, US	27001	Minnesota	2020-05-07	2020-03-28	2020-05-18	1	1	0.629485081203575	0.629485081203575	18	24	96.4354906073726	8.894073323	Thursday	15886	40	-11	2020-04-02	2020-03-13	2020-06-07	2020-04-08	35	55	-31	29	1	1	0	1	1	1	0	1
Aitkin, Minnesota, US	27001	Minnesota	2020-05-08	2020-03-28	2020-05-18	1	1	1.25897016240715	0.719411521375515	17	23.7142857142857	96.4354906073726	8.894073323	Friday	15886	41	-10	2020-04-02	2020-03-13	2020-06-07	2020-04-08	36	56	-30	30	1	1	0	1	1	1	0	1
Aitkin, Minnesota, US	27001	Minnesota	2020-05-09	2020-03-28	2020-05-18	1	1	1.25897016240715	0.809337961547454	30	23.1428571428571	96.4354906073726	8.894073323	Saturday	15886	42	-9	2020-04-02	2020-03-13	2020-06-07	2020-04-08	37	57	-29	31	1	1	0	1	1	1	0	1
Aitkin, Minnesota, US	27001	Minnesota	2020-05-10	2020-03-28	2020-05-18	1	1	1.25897016240715	0.899264401719394	42	23.4285714285714	96.4354906073726	8.894073323	Sunday	15886	43	-8	2020-04-02	2020-03-13	2020-06-07	2020-04-08	38	58	-28	32	1	1	0	1	1	1	0	1
Aitkin, Minnesota, US	27001	Minnesota	2020-05-11	2020-03-28	2020-05-18	1	1	1.25897016240715	0.989190841891333	13	23	96.4354906073726	8.894073323	Monday	15886	44	-7	2020-04-02	2020-03-13	2020-06-07	2020-04-08	39	59	-27	33	1	1	0	1	1	1	0	1
Aitkin, Minnesota, US	27001	Minnesota	2020-05-12	2020-03-28	2020-05-18	1	1	1.25897016240715	1.07911728206327	19	22.8571428571429	96.4354906073726	8.894073323	Tuesday	15886	45	-6	2020-04-02	2020-03-13	2020-06-07	2020-04-08	40	60	-26	34	1	1	0	1	1	1	0	1
Aitkin, Minnesota, US	27001	Minnesota	2020-05-13	2020-03-28	2020-05-18	1	1	1.25897016240715	1.16904372223521	22	23	96.4354906073726	8.894073323	Wednesday	15886	46	-5	2020-04-02	2020-03-13	2020-06-07	2020-04-08	41	61	-25	35	1	1	0	1	1	1	0	1
Aitkin, Minnesota, US	27001	Minnesota	2020-05-14	2020-03-28	2020-05-18	1	1	1.25897016240715	1.25897016240715	15	22.5714285714286	96.4354906073726	8.894073323	Thursday	15886	47	-4	2020-04-02	2020-03-13	2020-06-07	2020-04-08	42	62	-24	36	1	1	0	1	1	1	0	1
Aitkin, Minnesota, US	27001	Minnesota	2020-05-15	2020-03-28	2020-05-18	1	1	1.25897016240715	1.25897016240715	15	22.2857142857143	96.4354906073726	8.894073323	Friday	15886	48	-3	2020-04-02	2020-03-13	2020-06-07	2020-04-08	43	63	-23	37	1	1	0	1	1	1	0	1
Aitkin, Minnesota, US	27001	Minnesota	2020-05-16	2020-03-28	2020-05-18	1	1	1.88845524361073	1.34889660257909	32	22.5714285714286	96.4354906073726	8.894073323	Saturday	15886	49	-2	2020-04-02	2020-03-13	2020-06-07	2020-04-08	44	64	-22	38	1	1	0	1	1	1	0	1
Aitkin, Minnesota, US	27001	Minnesota	2020-05-17	2020-03-28	2020-05-18	1	1	1.88845524361073	1.43882304275103	39	22.1428571428571	96.4354906073726	8.894073323	Sunday	15886	50	-1	2020-04-02	2020-03-13	2020-06-07	2020-04-08	45	65	-21	39	1	1	0	1	1	1	0	1
Aitkin, Minnesota, US	27001	Minnesota	2020-05-18	2020-03-28	2020-05-18	0	1	2.5179403248143	1.61867592309491	22	23.4285714285714	96.4354906073726	8.894073323	Monday	15886	51	0	2020-04-02	2020-03-13	2020-06-07	2020-04-08	46	66	-20	40	1	1	0	1	1	1	0	1
Aitkin, Minnesota, US	27001	Minnesota	2020-05-19	2020-03-28	2020-05-18	0	1	2.5179403248143	1.79852880343879	16	23	96.4354906073726	8.894073323	Tuesday	15886	52	1	2020-04-02	2020-03-13	2020-06-07	2020-04-08	47	67	-19	41	1	1	0	1	1	1	0	1
Aitkin, Minnesota, US	27001	Minnesota	2020-05-20	2020-03-28	2020-05-18	0	1	2.5179403248143	1.97838168378267	21	22.8571428571429	96.4354906073726	8.894073323	Wednesday	15886	53	2	2020-04-02	2020-03-13	2020-06-07	2020-04-08	48	68	-18	42	1	1	0	1	1	1	0	1
Aitkin, Minnesota, US	27001	Minnesota	2020-05-21	2020-03-28	2020-05-18	0	1	2.5179403248143	2.15823456412654	19	23.4285714285714	96.4354906073726	8.894073323	Thursday	15886	54	3	2020-04-02	2020-03-13	2020-06-07	2020-04-08	49	69	-17	43	1	1	0	1	1	1	0	1
Aitkin, Minnesota, US	27001	Minnesota	2020-05-22	2020-03-28	2020-05-18	0	1	2.5179403248143	2.33808744447042	15	23.4285714285714	96.4354906073726	8.894073323	Friday	15886	55	4	2020-04-02	2020-03-13	2020-06-07	2020-04-08	50	70	-16	44	1	1	0	1	1	1	0	1
Aitkin, Minnesota, US	27001	Minnesota	2020-05-23	2020-03-28	2020-05-18	0	1	3.77691048722145	2.60786676498624	22	22	96.4354906073726	8.894073323	Saturday	15886	56	5	2020-04-02	2020-03-13	2020-06-07	2020-04-08	51	71	-15	45	1	1	0	1	1	1	0	1
Aitkin, Minnesota, US	27001	Minnesota	2020-05-24	2020-03-28	2020-05-18	0	1	3.77691048722145	2.87764608550206	34	21.2857142857143	96.4354906073726	8.894073323	Sunday	15886	57	6	2020-04-02	2020-03-13	2020-06-07	2020-04-08	52	72	-14	46	1	1	0	1	1	1	0	1
Aitkin, Minnesota, US	27001	Minnesota	2020-05-25	2020-03-28	2020-05-18	0	1	3.77691048722145	3.05749896584594	33	22.8571428571429	96.4354906073726	8.894073323	Monday	15886	58	7	2020-04-02	2020-03-13	2020-06-07	2020-04-08	53	73	-13	47	1	1	0	1	1	1	0	1
Aitkin, Minnesota, US	27001	Minnesota	2020-05-26	2020-03-28	2020-05-18	0	1	4.40639556842503	3.32727828636176	20	23.4285714285714	96.4354906073726	8.894073323	Tuesday	15886	59	8	2020-04-02	2020-03-13	2020-06-07	2020-04-08	54	74	-12	48	1	1	0	1	1	1	0	1
Aitkin, Minnesota, US	27001	Minnesota	2020-05-27	2020-03-28	2020-05-18	0	1	4.40639556842503	3.59705760687757	14	22.4285714285714	96.4354906073726	8.894073323	Wednesday	15886	60	9	2020-04-02	2020-03-13	2020-06-07	2020-04-08	55	75	-11	49	1	1	0	1	1	1	0	1
Aitkin, Minnesota, US	27001	Minnesota	2020-05-28	2020-03-28	2020-05-18	0	1	4.40639556842503	3.86683692739339	14	21.7142857142857	96.4354906073726	8.894073323	Thursday	15886	61	10	2020-04-02	2020-03-13	2020-06-07	2020-04-08	56	76	-10	50	1	1	0	1	1	1	0	1
Aitkin, Minnesota, US	27001	Minnesota	2020-05-29	2020-03-28	2020-05-18	0	1	4.40639556842503	4.13661624790921	16	21.8571428571429	96.4354906073726	8.894073323	Friday	15886	62	11	2020-04-02	2020-03-13	2020-06-07	2020-04-08	57	77	-9	51	1	1	0	1	1	1	0	1
Aitkin, Minnesota, US	27001	Minnesota	2020-05-30	2020-03-28	2020-05-18	0	1	5.0358806496286	4.31646912825309	25	22.2857142857143	96.4354906073726	8.894073323	Saturday	15886	63	12	2020-04-02	2020-03-13	2020-06-07	2020-04-08	58	78	-8	52	1	1	0	1	1	1	0	1
Aitkin, Minnesota, US	27001	Minnesota	2020-05-31	2020-03-28	2020-05-18	0	1	5.0358806496286	4.49632200859697	30	21.7142857142857	96.4354906073726	8.894073323	Sunday	15886	64	13	2020-04-02	2020-03-13	2020-06-07	2020-04-08	59	79	-7	53	1	1	0	1	1	1	0	1
Aitkin, Minnesota, US	27001	Minnesota	2020-06-01	2020-03-28	2020-05-18	0	1	5.0358806496286	4.67617488894085	22	20.1428571428571	96.4354906073726	8.894073323	Monday	15886	65	14	2020-04-02	2020-03-13	2020-06-07	2020-04-08	60	80	-6	54	1	1	0	1	1	1	0	1
Aitkin, Minnesota, US	27001	Minnesota	2020-06-02	2020-03-28	2020-05-18	0	1	6.92433589323933	5.0358806496286	22	20.4285714285714	96.4354906073726	8.894073323	Tuesday	15886	66	15	2020-04-02	2020-03-13	2020-06-07	2020-04-08	61	81	-5	55	1	1	0	1	1	1	0	1
Aitkin, Minnesota, US	27001	Minnesota	2020-06-03	2020-03-28	2020-05-18	0	1	6.92433589323933	5.39558641031636	15	20.5714285714286	96.4354906073726	8.894073323	Wednesday	15886	67	16	2020-04-02	2020-03-13	2020-06-07	2020-04-08	62	82	-4	56	1	1	0	1	1	1	0	1
Aitkin, Minnesota, US	27001	Minnesota	2020-06-04	2020-03-28	2020-05-18	0	1	6.92433589323933	5.75529217100412	16	20.8571428571429	96.4354906073726	8.894073323	Thursday	15886	68	17	2020-04-02	2020-03-13	2020-06-07	2020-04-08	63	83	-3	57	1	1	0	1	1	1	0	1
Aitkin, Minnesota, US	27001	Minnesota	2020-06-05	2020-03-28	2020-05-18	0	1	7.55382097444291	6.20492437186382	19	21.2857142857143	96.4354906073726	8.894073323	Friday	15886	69	18	2020-04-02	2020-03-13	2020-06-07	2020-04-08	64	84	-2	58	1	1	0	1	1	1	0	1
Aitkin, Minnesota, US	27001	Minnesota	2020-06-06	2020-03-28	2020-05-18	0	1	7.55382097444291	6.56463013255157	21	20.7142857142857	96.4354906073726	8.894073323	Saturday	15886	70	19	2020-04-02	2020-03-13	2020-06-07	2020-04-08	65	85	-1	59	1	1	0	1	1	1	0	1
Aitkin, Minnesota, US	27001	Minnesota	2020-06-07	2020-03-28	2020-05-18	0	1	7.55382097444291	6.92433589323933	37	21.7142857142857	96.4354906073726	8.894073323	Sunday	15886	71	20	2020-04-02	2020-03-13	2020-06-07	2020-04-08	66	86	0	60	1	1	0	1	0	1	0	1
Aitkin, Minnesota, US	27001	Minnesota	2020-06-08	2020-03-28	2020-05-18	0	1	7.55382097444291	7.28404165392709	16	20.8571428571429	96.4354906073726	8.894073323	Monday	15886	72	21	2020-04-02	2020-03-13	2020-06-07	2020-04-08	67	87	1	61	1	1	1	1	0	1	0	1
Aitkin, Minnesota, US	27001	Minnesota	2020-06-09	2020-03-28	2020-05-18	0	1	8.18330605564648	7.46389453427097	20	20.5714285714286	96.4354906073726	8.894073323	Tuesday	15886	73	22	2020-04-02	2020-03-13	2020-06-07	2020-04-08	68	88	2	62	1	1	1	1	0	1	0	1
Aitkin, Minnesota, US	27001	Minnesota	2020-06-10	2020-03-28	2020-05-18	0	1	8.18330605564648	7.64374741461484	13	20.2857142857143	96.4354906073726	8.894073323	Wednesday	15886	74	23	2020-04-02	2020-03-13	2020-06-07	2020-04-08	69	89	3	63	1	1	1	1	0	1	0	1
Aitkin, Minnesota, US	27001	Minnesota	2020-06-11	2020-03-28	2020-05-18	0	1	8.18330605564648	7.82360029495872	19	20.7142857142857	96.4354906073726	8.894073323	Thursday	15886	75	24	2020-04-02	2020-03-13	2020-06-07	2020-04-08	70	90	4	64	1	1	1	1	0	1	0	1
Aitkin, Minnesota, US	27001	Minnesota	2020-06-12	2020-03-28	2020-05-18	0	1	8.18330605564648	7.91352673513066	13	19.8571428571429	96.4354906073726	8.894073323	Friday	15886	76	25	2020-04-02	2020-03-13	2020-06-07	2020-04-08	71	91	5	65	1	1	1	1	0	1	0	1
Aitkin, Minnesota, US	27001	Minnesota	2020-06-13	2020-03-28	2020-05-18	0	1	8.18330605564648	8.0034531753026	22	20	96.4354906073726	8.894073323	Saturday	15886	77	26	2020-04-02	2020-03-13	2020-06-07	2020-04-08	72	92	6	66	1	1	1	1	0	1	0	1
Aitkin, Minnesota, US	27001	Minnesota	2020-06-14	2020-03-28	2020-05-18	0	1	8.18330605564648	8.09337961547454	25	18.2857142857143	96.4354906073726	8.894073323	Sunday	15886	78	27	2020-04-02	2020-03-13	2020-06-07	2020-04-08	73	93	7	67	1	1	1	1	0	1	0	1
Aitkin, Minnesota, US	27001	Minnesota	2020-06-15	2020-03-28	2020-05-18	0	1	8.18330605564648	8.18330605564648	30	20.2857142857143	96.4354906073726	8.894073323	Monday	15886	79	28	2020-04-02	2020-03-13	2020-06-07	2020-04-08	74	94	8	68	1	1	1	1	0	1	0	1
Aitkin, Minnesota, US	27001	Minnesota	2020-06-16	2020-03-28	2020-05-18	0	1	8.18330605564648	8.18330605564648	22	20.5714285714286	96.4354906073726	8.894073323	Tuesday	15886	80	29	2020-04-02	2020-03-13	2020-06-07	2020-04-08	75	95	9	69	1	1	1	1	0	1	0	1
Aitkin, Minnesota, US	27001	Minnesota	2020-06-17	2020-03-28	2020-05-18	0	1	8.18330605564648	8.18330605564648	20	21.5714285714286	96.4354906073726	8.894073323	Wednesday	15886	81	30	2020-04-02	2020-03-13	2020-06-07	2020-04-08	76	96	10	70	1	1	1	1	0	1	0	1
Aitkin, Minnesota, US	27001	Minnesota	2020-06-18	2020-03-28	2020-05-18	0	1	8.18330605564648	8.18330605564648	16	21.1428571428571	96.4354906073726	8.894073323	Thursday	15886	82	31	2020-04-02	2020-03-13	2020-06-07	2020-04-08	77	97	11	71	1	1	1	1	0	1	0	1
Aitkin, Minnesota, US	27001	Minnesota	2020-06-19	2020-03-28	2020-05-18	0	1	8.18330605564648	8.18330605564648	16	21.5714285714286	96.4354906073726	8.894073323	Friday	15886	83	32	2020-04-02	2020-03-13	2020-06-07	2020-04-08	78	98	12	72	1	1	1	1	0	1	0	1
Aitkin, Minnesota, US	27001	Minnesota	2020-06-20	2020-03-28	2020-05-18	0	1	8.18330605564648	8.18330605564648	25	22	96.4354906073726	8.894073323	Saturday	15886	84	33	2020-04-02	2020-03-13	2020-06-07	2020-04-08	79	99	13	73	1	1	1	1	0	1	0	1
Aitkin, Minnesota, US	27001	Minnesota	2020-06-21	2020-03-28	2020-05-18	0	1	8.18330605564648	8.18330605564648	27	22.2857142857143	96.4354906073726	8.894073323	Sunday	15886	85	34	2020-04-02	2020-03-13	2020-06-07	2020-04-08	80	100	14	74	1	1	1	1	0	1	0	1
Aitkin, Minnesota, US	27001	Minnesota	2020-06-22	2020-03-28	2020-05-18	0	1	8.18330605564648	8.18330605564648	28	22	96.4354906073726	8.894073323	Monday	15886	86	35	2020-04-02	2020-03-13	2020-06-07	2020-04-08	81	101	15	75	1	1	1	1	0	1	0	1
Aitkin, Minnesota, US	27001	Minnesota	2020-06-23	2020-03-28	2020-05-18	0	1	8.18330605564648	8.18330605564648	25	22.4285714285714	96.4354906073726	8.894073323	Tuesday	15886	87	36	2020-04-02	2020-03-13	2020-06-07	2020-04-08	82	102	16	76	1	1	1	1	0	1	0	1
Aitkin, Minnesota, US	27001	Minnesota	2020-06-24	2020-03-28	2020-05-18	0	1	8.18330605564648	8.18330605564648	23	22.8571428571429	96.4354906073726	8.894073323	Wednesday	15886	88	37	2020-04-02	2020-03-13	2020-06-07	2020-04-08	83	103	17	77	1	1	1	1	0	1	0	1
Aitkin, Minnesota, US	27001	Minnesota	2020-06-25	2020-03-28	2020-05-18	0	1	8.18330605564648	8.18330605564648	19	23.2857142857143	96.4354906073726	8.894073323	Thursday	15886	89	38	2020-04-02	2020-03-13	2020-06-07	2020-04-08	84	104	18	78	1	1	1	1	0	1	0	1
Aitkin, Minnesota, US	27001	Minnesota	2020-06-26	2020-03-28	2020-05-18	0	1	8.18330605564648	8.18330605564648	19	23.7142857142857	96.4354906073726	8.894073323	Friday	15886	90	39	2020-04-02	2020-03-13	2020-06-07	2020-04-08	85	105	19	79	1	1	1	1	0	1	0	1
Aitkin, Minnesota, US	27001	Minnesota	2020-06-27	2020-03-28	2020-05-18	0	1	8.18330605564648	8.18330605564648	30	24.4285714285714	96.4354906073726	8.894073323	Saturday	15886	91	40	2020-04-02	2020-03-13	2020-06-07	2020-04-08	86	106	20	80	1	1	1	1	0	1	0	1
Aitkin, Minnesota, US	27001	Minnesota	2020-06-28	2020-03-28	2020-05-18	0	1	8.18330605564648	8.18330605564648	27	24.4285714285714	96.4354906073726	8.894073323	Sunday	15886	92	41	2020-04-02	2020-03-13	2020-06-07	2020-04-08	87	107	21	81	1	1	1	1	0	1	0	1
Aitkin, Minnesota, US	27001	Minnesota	2020-06-29	2020-03-28	2020-05-18	0	1	8.18330605564648	8.18330605564648	38	25.8571428571429	96.4354906073726	8.894073323	Monday	15886	93	42	2020-04-02	2020-03-13	2020-06-07	2020-04-08	88	108	22	82	1	1	1	1	0	1	0	1
Aitkin, Minnesota, US	27001	Minnesota	2020-06-30	2020-03-28	2020-05-18	0	1	8.81279113685006	8.27323249581842	21	25.2857142857143	96.4354906073726	8.894073323	Tuesday	15886	94	43	2020-04-02	2020-03-13	2020-06-07	2020-04-08	89	109	23	83	1	1	1	1	0	1	0	1
Aitkin, Minnesota, US	27001	Minnesota	2020-07-01	2020-03-28	2020-05-18	0	1	8.81279113685006	8.36315893599036	18	24.5714285714286	96.4354906073726	8.894073323	Wednesday	15886	95	44	2020-04-02	2020-03-13	2020-06-07	2020-04-08	90	110	24	84	1	1	1	1	0	1	0	1
Aitkin, Minnesota, US	27001	Minnesota	2020-07-02	2020-03-28	2020-05-18	0	1	8.81279113685006	8.4530853761623	17	24.2857142857143	96.4354906073726	8.894073323	Thursday	15886	96	45	2020-04-02	2020-03-13	2020-06-07	2020-04-08	91	111	25	85	1	1	1	1	0	1	0	1
Aitkin, Minnesota, US	27001	Minnesota	2020-07-03	2020-03-28	2020-05-18	0	1	8.81279113685006	8.54301181633424	29	25.7142857142857	96.4354906073726	8.894073323	Friday	15886	97	46	2020-04-02	2020-03-13	2020-06-07	2020-04-08	92	112	26	86	1	1	1	1	0	1	0	1
Aitkin, Minnesota, US	27001	Minnesota	2020-07-04	2020-03-28	2020-05-18	0	1	8.81279113685006	8.63293825650618	40	27.1428571428571	96.4354906073726	8.894073323	Saturday	15886	98	47	2020-04-02	2020-03-13	2020-06-07	2020-04-08	93	113	27	87	1	1	1	1	0	1	0	1
Aitkin, Minnesota, US	27001	Minnesota	2020-07-05	2020-03-28	2020-05-18	0	1	9.44227621805363	8.81279113685006	39	28.8571428571429	96.4354906073726	8.894073323	Sunday	15886	99	48	2020-04-02	2020-03-13	2020-06-07	2020-04-08	94	114	28	88	1	1	1	1	0	1	0	1
Alachua, Florida, US	12001	Florida	2020-03-01	2020-04-03	2020-05-18	1	0	0	7.64374741461484	31	27.8571428571429	91.6379403212689	282.6632278	Sunday	269043	-33	-78	2020-04-08	2020-03-19	2020-06-07	2020-04-08	-38	-18	-98	-38	0	0	0	0	1	0	1	0
Alachua, Florida, US	12001	Florida	2020-03-02	2020-04-03	2020-05-18	1	0	0	6.38477725220769	16	27.1428571428571	91.6379403212689	282.6632278	Monday	269043	-32	-77	2020-04-08	2020-03-19	2020-06-07	2020-04-08	-37	-17	-97	-37	0	0	0	0	1	0	1	0
Alachua, Florida, US	12001	Florida	2020-03-03	2020-04-03	2020-05-18	1	0	0	5.12580708980054	13	26.4285714285714	91.6379403212689	282.6632278	Tuesday	269043	-31	-76	2020-04-08	2020-03-19	2020-06-07	2020-04-08	-36	-16	-96	-36	0	0	0	0	1	0	1	0
Alachua, Florida, US	12001	Florida	2020-03-04	2020-04-03	2020-05-18	1	0	0	3.86683692739339	12	25.7142857142857	91.6379403212689	282.6632278	Wednesday	269043	-30	-75	2020-04-08	2020-03-19	2020-06-07	2020-04-08	-35	-15	-95	-35	0	0	0	0	1	0	1	0
Alachua, Florida, US	12001	Florida	2020-03-05	2020-04-03	2020-05-18	1	0	0	2.60786676498624	14	23.5714285714286	91.6379403212689	282.6632278	Thursday	269043	-29	-74	2020-04-08	2020-03-19	2020-06-07	2020-04-08	-34	-14	-94	-34	0	0	0	0	1	0	1	0
Alachua, Florida, US	12001	Florida	2020-03-06	2020-04-03	2020-05-18	1	0	0	1.34889660257909	12	19.5714285714286	91.6379403212689	282.6632278	Friday	269043	-28	-73	2020-04-08	2020-03-19	2020-06-07	2020-04-08	-33	-13	-93	-33	0	0	0	0	1	0	1	0
Alachua, Florida, US	12001	Florida	2020-03-07	2020-04-03	2020-05-18	1	0	0	0	22	17.1428571428571	91.6379403212689	282.6632278	Saturday	269043	-27	-72	2020-04-08	2020-03-19	2020-06-07	2020-04-08	-32	-12	-92	-32	0	0	0	0	1	0	1	0
Alachua, Florida, US	12001	Florida	2020-03-08	2020-04-03	2020-05-18	1	0	0	0	34	17.5714285714286	91.6379403212689	282.6632278	Sunday	269043	-26	-71	2020-04-08	2020-03-19	2020-06-07	2020-04-08	-31	-11	-91	-31	0	0	0	0	1	0	1	0
Alachua, Florida, US	12001	Florida	2020-03-09	2020-04-03	2020-05-18	1	0	0	0	15	17.4285714285714	91.6379403212689	282.6632278	Monday	269043	-25	-70	2020-04-08	2020-03-19	2020-06-07	2020-04-08	-30	-10	-90	-30	0	0	0	0	1	0	1	0
Alachua, Florida, US	12001	Florida	2020-03-10	2020-04-03	2020-05-18	1	0	0	0	15	17.7142857142857	91.6379403212689	282.6632278	Tuesday	269043	-24	-69	2020-04-08	2020-03-19	2020-06-07	2020-04-08	-29	-9	-89	-29	0	0	0	0	1	0	1	0
Alachua, Florida, US	12001	Florida	2020-03-11	2020-04-03	2020-05-18	1	0	0.0371687797117933	0.00530982567311333	14	18	91.6379403212689	282.6632278	Wednesday	269043	-23	-68	2020-04-08	2020-03-19	2020-06-07	2020-04-08	-28	-8	-88	-28	0	0	0	0	1	0	1	0
Alachua, Florida, US	12001	Florida	2020-03-12	2020-04-03	2020-05-18	1	0	0.0371687797117933	0.0106196513462267	14	18	91.6379403212689	282.6632278	Thursday	269043	-22	-67	2020-04-08	2020-03-19	2020-06-07	2020-04-08	-27	-7	-87	-27	0	0	0	0	1	0	1	0
Alachua, Florida, US	12001	Florida	2020-03-13	2020-04-03	2020-05-18	1	0	0.0743375594235866	0.0212393026924533	13	18.1428571428571	91.6379403212689	282.6632278	Friday	269043	-21	-66	2020-04-08	2020-03-19	2020-06-07	2020-04-08	-26	-6	-86	-26	0	0	0	0	1	0	1	0
Alachua, Florida, US	12001	Florida	2020-03-14	2020-04-03	2020-05-18	1	0	0.0371687797117933	0.0265491283655666	30	19.2857142857143	91.6379403212689	282.6632278	Saturday	269043	-20	-65	2020-04-08	2020-03-19	2020-06-07	2020-04-08	-25	-5	-85	-25	0	0	0	0	1	0	1	0
Alachua, Florida, US	12001	Florida	2020-03-15	2020-04-03	2020-05-18	1	0	0.0371687797117933	0.03185895403868	43	20.5714285714286	91.6379403212689	282.6632278	Sunday	269043	-19	-64	2020-04-08	2020-03-19	2020-06-07	2020-04-08	-24	-4	-84	-24	0	0	0	0	1	0	1	0
Alachua, Florida, US	12001	Florida	2020-03-16	2020-04-03	2020-05-18	1	0	0.0371687797117933	0.0371687797117933	28	22.4285714285714	91.6379403212689	282.6632278	Monday	269043	-18	-63	2020-04-08	2020-03-19	2020-06-07	2020-04-08	-23	-3	-83	-23	0	0	0	0	1	0	1	0
Alachua, Florida, US	12001	Florida	2020-03-17	2020-04-03	2020-05-18	1	0	0.148675118847173	0.0584080824042466	31	24.7142857142857	91.6379403212689	282.6632278	Tuesday	269043	-17	-62	2020-04-08	2020-03-19	2020-06-07	2020-04-08	-22	-2	-82	-22	0	0	0	0	1	0	1	0
Alachua, Florida, US	12001	Florida	2020-03-18	2020-04-03	2020-05-18	1	0	0.260181457982553	0.0902670364429266	33	27.4285714285714	91.6379403212689	282.6632278	Wednesday	269043	-16	-61	2020-04-08	2020-03-19	2020-06-07	2020-04-08	-21	-1	-81	-21	0	0	0	0	1	0	1	0
Alachua, Florida, US	12001	Florida	2020-03-19	2020-04-03	2020-05-18	1	0	0.408856576829726	0.14336529317406	32	30	91.6379403212689	282.6632278	Thursday	269043	-15	-60	2020-04-08	2020-03-19	2020-06-07	2020-04-08	-20	0	-80	-20	0	0	0	0	1	0	1	0
Alachua, Florida, US	12001	Florida	2020-03-20	2020-04-03	2020-05-18	1	0	0.557531695676899	0.212393026924533	34	33	91.6379403212689	282.6632278	Friday	269043	-14	-59	2020-04-08	2020-03-19	2020-06-07	2020-04-08	-19	1	-79	-19	0	1	0	0	1	0	1	1
Alachua, Florida, US	12001	Florida	2020-03-21	2020-04-03	2020-05-18	1	0	0.929219492794832	0.339828843079253	50	35.8571428571429	91.6379403212689	282.6632278	Saturday	269043	-13	-58	2020-04-08	2020-03-19	2020-06-07	2020-04-08	-18	2	-78	-18	0	1	0	0	1	0	1	1
Alachua, Florida, US	12001	Florida	2020-03-22	2020-04-03	2020-05-18	1	0	1.30090728991276	0.520362915965106	62	38.5714285714286	91.6379403212689	282.6632278	Sunday	269043	-12	-57	2020-04-08	2020-03-19	2020-06-07	2020-04-08	-17	3	-77	-17	0	1	0	0	1	0	1	1
Alachua, Florida, US	12001	Florida	2020-03-23	2020-04-03	2020-05-18	1	0	1.33807606962456	0.706206814524072	43	40.7142857142857	91.6379403212689	282.6632278	Monday	269043	-11	-56	2020-04-08	2020-03-19	2020-06-07	2020-04-08	-16	4	-76	-16	0	1	0	0	1	0	1	1
Alachua, Florida, US	12001	Florida	2020-03-24	2020-04-03	2020-05-18	1	0	1.37524484933635	0.881431061736812	52	43.7142857142857	91.6379403212689	282.6632278	Tuesday	269043	-10	-55	2020-04-08	2020-03-19	2020-06-07	2020-04-08	-15	5	-75	-15	0	1	0	0	1	0	1	1
Alachua, Florida, US	12001	Florida	2020-03-25	2020-04-03	2020-05-18	1	0	1.6725950870307	1.08320443731512	53	46.5714285714286	91.6379403212689	282.6632278	Wednesday	269043	-9	-54	2020-04-08	2020-03-19	2020-06-07	2020-04-08	-14	6	-74	-14	0	1	0	0	1	0	1	1
Alachua, Florida, US	12001	Florida	2020-03-26	2020-04-03	2020-05-18	1	0	1.82127020587787	1.28497781289343	50	49.1428571428571	91.6379403212689	282.6632278	Thursday	269043	-8	-53	2020-04-08	2020-03-19	2020-06-07	2020-04-08	-13	7	-73	-13	0	1	0	0	1	0	1	1
Alachua, Florida, US	12001	Florida	2020-03-27	2020-04-03	2020-05-18	1	0	2.11862044357222	1.50799049116418	48	51.1428571428571	91.6379403212689	282.6632278	Friday	269043	-7	-52	2020-04-08	2020-03-19	2020-06-07	2020-04-08	-12	8	-72	-12	0	1	0	0	1	0	1	1
Alachua, Florida, US	12001	Florida	2020-03-28	2020-04-03	2020-05-18	1	0	2.49030824069015	1.73100316943494	58	52.2857142857143	91.6379403212689	282.6632278	Saturday	269043	-6	-51	2020-04-08	2020-03-19	2020-06-07	2020-04-08	-11	9	-71	-11	0	1	0	0	1	0	1	1
Alachua, Florida, US	12001	Florida	2020-03-29	2020-04-03	2020-05-18	1	0	2.63898335953732	1.92215689366702	68	53.1428571428571	91.6379403212689	282.6632278	Sunday	269043	-5	-50	2020-04-08	2020-03-19	2020-06-07	2020-04-08	-10	10	-70	-10	0	1	0	0	1	0	1	1
Alachua, Florida, US	12001	Florida	2020-03-30	2020-04-03	2020-05-18	1	0	2.93633359723167	2.1504793976109	52	54.4285714285714	91.6379403212689	282.6632278	Monday	269043	-4	-49	2020-04-08	2020-03-19	2020-06-07	2020-04-08	-9	11	-69	-9	0	1	0	0	1	0	1	1
Alachua, Florida, US	12001	Florida	2020-03-31	2020-04-03	2020-05-18	1	0	3.23368383492602	2.41597068126656	53	54.5714285714286	91.6379403212689	282.6632278	Tuesday	269043	-3	-48	2020-04-08	2020-03-19	2020-06-07	2020-04-08	-8	12	-68	-8	0	1	0	0	1	0	1	1
Alachua, Florida, US	12001	Florida	2020-04-01	2020-04-03	2020-05-18	1	0	3.3451901740614	2.65491283655666	50	54.1428571428571	91.6379403212689	282.6632278	Wednesday	269043	-2	-47	2020-04-08	2020-03-19	2020-06-07	2020-04-08	-7	13	-67	-7	0	1	0	0	1	0	1	1
Alachua, Florida, US	12001	Florida	2020-04-02	2020-04-03	2020-05-18	1	0	3.53103407262036	2.89916481751988	49	54	91.6379403212689	282.6632278	Thursday	269043	-1	-46	2020-04-08	2020-03-19	2020-06-07	2020-04-08	-6	14	-66	-6	0	1	0	0	1	0	1	1
Alachua, Florida, US	12001	Florida	2020-04-03	2020-04-03	2020-05-18	1	0	4.08856576829726	3.18058557819488	48	54	91.6379403212689	282.6632278	Friday	269043	0	-45	2020-04-08	2020-03-19	2020-06-07	2020-04-08	-5	15	-65	-5	0	1	0	0	1	0	1	1
Alachua, Florida, US	12001	Florida	2020-04-04	2020-04-03	2020-05-18	1	1	4.31157844656802	3.44076703617744	63	54.7142857142857	91.6379403212689	282.6632278	Saturday	269043	1	-44	2020-04-08	2020-03-19	2020-06-07	2020-04-08	-4	16	-64	-4	0	1	0	0	1	0	1	1
Alachua, Florida, US	12001	Florida	2020-04-05	2020-04-03	2020-05-18	1	1	4.57175990455057	3.71687797117933	73	55.4285714285714	91.6379403212689	282.6632278	Sunday	269043	2	-43	2020-04-08	2020-03-19	2020-06-07	2020-04-08	-3	17	-63	-3	0	1	0	0	1	0	1	1
Alachua, Florida, US	12001	Florida	2020-04-06	2020-04-03	2020-05-18	1	1	4.86911014224492	3.99298890618122	54	55.7142857142857	91.6379403212689	282.6632278	Monday	269043	3	-42	2020-04-08	2020-03-19	2020-06-07	2020-04-08	-2	18	-62	-2	0	1	0	0	1	0	1	1
Alachua, Florida, US	12001	Florida	2020-04-07	2020-04-03	2020-05-18	1	1	5.16646037993927	4.26909984118311	52	55.5714285714286	91.6379403212689	282.6632278	Tuesday	269043	4	-41	2020-04-08	2020-03-19	2020-06-07	2020-04-08	-1	19	-61	-1	0	1	0	0	1	0	1	1
Alachua, Florida, US	12001	Florida	2020-04-08	2020-04-03	2020-05-18	1	1	5.35230427849823	4.55583042753123	52	55.8571428571429	91.6379403212689	282.6632278	Wednesday	269043	5	-40	2020-04-08	2020-03-19	2020-06-07	2020-04-08	0	20	-60	0	0	1	0	0	1	0	0	1
Alachua, Florida, US	12001	Florida	2020-04-09	2020-04-03	2020-05-18	1	1	5.57531695676899	4.84787083955247	52	56.2857142857143	91.6379403212689	282.6632278	Thursday	269043	6	-39	2020-04-08	2020-03-19	2020-06-07	2020-04-08	1	21	-59	1	1	1	0	1	1	1	0	1
Alachua, Florida, US	12001	Florida	2020-04-10	2020-04-03	2020-05-18	1	1	6.20718621186948	5.15053090291993	49	56.4285714285714	91.6379403212689	282.6632278	Friday	269043	7	-38	2020-04-08	2020-03-19	2020-06-07	2020-04-08	2	22	-58	2	1	1	0	1	1	1	0	1
Alachua, Florida, US	12001	Florida	2020-04-11	2020-04-03	2020-05-18	1	1	6.46736766985203	5.4585007919605	56	55.4285714285714	91.6379403212689	282.6632278	Saturday	269043	8	-37	2020-04-08	2020-03-19	2020-06-07	2020-04-08	3	23	-57	3	1	1	0	1	1	1	0	1
Alachua, Florida, US	12001	Florida	2020-04-12	2020-04-03	2020-05-18	1	1	7.99128763803555	5.94700475388693	72	55.2857142857143	91.6379403212689	282.6632278	Sunday	269043	9	-36	2020-04-08	2020-03-19	2020-06-07	2020-04-08	4	24	-56	4	1	1	0	1	1	1	0	1
Alachua, Florida, US	12001	Florida	2020-04-13	2020-04-03	2020-05-18	1	1	6.95056180610534	6.24435499158127	54	55.2857142857143	91.6379403212689	282.6632278	Monday	269043	10	-35	2020-04-08	2020-03-19	2020-06-07	2020-04-08	5	25	-55	5	1	1	0	1	1	1	0	1
Alachua, Florida, US	12001	Florida	2020-04-14	2020-04-03	2020-05-18	1	1	7.24791204379969	6.54170522927562	57	56	91.6379403212689	282.6632278	Tuesday	269043	11	-34	2020-04-08	2020-03-19	2020-06-07	2020-04-08	6	26	-54	6	1	1	0	1	1	1	0	1
Alachua, Florida, US	12001	Florida	2020-04-15	2020-04-03	2020-05-18	1	1	7.2107432640879	6.80719651293128	55	56.4285714285714	91.6379403212689	282.6632278	Wednesday	269043	12	-33	2020-04-08	2020-03-19	2020-06-07	2020-04-08	7	27	-53	7	1	1	0	1	1	1	0	1
Alachua, Florida, US	12001	Florida	2020-04-16	2020-04-03	2020-05-18	1	1	7.43375594235866	7.07268779658695	48	55.8571428571429	91.6379403212689	282.6632278	Thursday	269043	13	-32	2020-04-08	2020-03-19	2020-06-07	2020-04-08	8	28	-52	8	1	1	0	1	1	1	0	1
Alachua, Florida, US	12001	Florida	2020-04-17	2020-04-03	2020-05-18	1	1	7.50809350178224	7.25853169514592	46	55.4285714285714	91.6379403212689	282.6632278	Friday	269043	14	-31	2020-04-08	2020-03-19	2020-06-07	2020-04-08	9	29	-51	9	1	1	0	1	1	1	0	1
Alachua, Florida, US	12001	Florida	2020-04-18	2020-04-03	2020-05-18	1	1	7.61959984091762	7.42313629101243	60	56	91.6379403212689	282.6632278	Saturday	269043	15	-30	2020-04-08	2020-03-19	2020-06-07	2020-04-08	10	30	-50	10	1	1	0	1	1	1	0	1
Alachua, Florida, US	12001	Florida	2020-04-19	2020-04-03	2020-05-18	1	1	7.80544373947659	7.39658716264686	64	54.8571428571429	91.6379403212689	282.6632278	Sunday	269043	16	-29	2020-04-08	2020-03-19	2020-06-07	2020-04-08	11	31	-49	11	1	1	0	1	1	1	0	1
Alachua, Florida, US	12001	Florida	2020-04-20	2020-04-03	2020-05-18	1	1	8.10279397717093	7.56119175851338	54	54.8571428571429	91.6379403212689	282.6632278	Monday	269043	17	-28	2020-04-08	2020-03-19	2020-06-07	2020-04-08	12	32	-48	12	1	1	0	1	1	1	0	1
Alachua, Florida, US	12001	Florida	2020-04-21	2020-04-03	2020-05-18	1	1	8.3258066554417	7.71517670303366	46	53.2857142857143	91.6379403212689	282.6632278	Tuesday	269043	18	-27	2020-04-08	2020-03-19	2020-06-07	2020-04-08	13	33	-47	13	1	1	0	1	1	1	0	1
Alachua, Florida, US	12001	Florida	2020-04-22	2020-04-03	2020-05-18	1	1	8.43731299457708	7.8904009502464	47	52.1428571428571	91.6379403212689	282.6632278	Wednesday	269043	19	-26	2020-04-08	2020-03-19	2020-06-07	2020-04-08	14	34	-46	14	1	1	0	1	1	1	0	1
Alachua, Florida, US	12001	Florida	2020-04-23	2020-04-03	2020-05-18	1	1	8.58598811342425	8.05500554611292	49	52.2857142857143	91.6379403212689	282.6632278	Thursday	269043	20	-25	2020-04-08	2020-03-19	2020-06-07	2020-04-08	15	35	-45	15	1	1	0	1	1	1	0	1
Alachua, Florida, US	12001	Florida	2020-04-24	2020-04-03	2020-05-18	1	1	9.06918224967756	8.27801822438368	50	52.8571428571429	91.6379403212689	282.6632278	Friday	269043	21	-24	2020-04-08	2020-03-19	2020-06-07	2020-04-08	16	36	-44	16	1	1	0	1	1	1	0	1
Alachua, Florida, US	12001	Florida	2020-04-25	2020-04-03	2020-05-18	1	1	9.10635102938935	8.49041125130821	53	51.8571428571429	91.6379403212689	282.6632278	Saturday	269043	22	-23	2020-04-08	2020-03-19	2020-06-07	2020-04-08	17	37	-43	17	1	1	0	1	1	1	0	1
Alachua, Florida, US	12001	Florida	2020-04-26	2020-04-03	2020-05-18	1	1	9.32936370766011	8.70811410390585	62	51.5714285714286	91.6379403212689	282.6632278	Sunday	269043	23	-22	2020-04-08	2020-03-19	2020-06-07	2020-04-08	18	38	-42	18	1	1	0	1	1	1	0	1
Alachua, Florida, US	12001	Florida	2020-04-27	2020-04-03	2020-05-18	1	1	9.44087004679549	8.89926782813793	46	50.4285714285714	91.6379403212689	282.6632278	Monday	269043	24	-21	2020-04-08	2020-03-19	2020-06-07	2020-04-08	19	39	-41	19	1	1	0	1	1	1	0	1
Alachua, Florida, US	12001	Florida	2020-04-28	2020-04-03	2020-05-18	1	1	9.47803882650729	9.06387242400445	44	50.1428571428571	91.6379403212689	282.6632278	Tuesday	269043	25	-20	2020-04-08	2020-03-19	2020-06-07	2020-04-08	20	40	-40	20	1	1	0	1	1	1	0	1
Alachua, Florida, US	12001	Florida	2020-04-29	2020-04-03	2020-05-18	1	1	9.73822028448984	9.24971632256341	45	49.8571428571429	91.6379403212689	282.6632278	Wednesday	269043	26	-19	2020-04-08	2020-03-19	2020-06-07	2020-04-08	21	41	-39	21	1	1	0	1	1	1	0	1
Alachua, Florida, US	12001	Florida	2020-04-30	2020-04-03	2020-05-18	1	1	9.92406418304881	9.44087004679549	43	49	91.6379403212689	282.6632278	Thursday	269043	27	-18	2020-04-08	2020-03-19	2020-06-07	2020-04-08	22	42	-38	22	1	1	0	1	1	1	0	1
Alachua, Florida, US	12001	Florida	2020-05-01	2020-04-03	2020-05-18	1	1	10.1470768613196	9.59485499131578	36	47	91.6379403212689	282.6632278	Friday	269043	28	-17	2020-04-08	2020-03-19	2020-06-07	2020-04-08	23	43	-37	23	1	1	0	1	1	1	0	1
Alachua, Florida, US	12001	Florida	2020-05-02	2020-04-03	2020-05-18	1	1	10.2214144207432	9.75414976150918	45	45.8571428571429	91.6379403212689	282.6632278	Saturday	269043	29	-16	2020-04-08	2020-03-19	2020-06-07	2020-04-08	24	44	-36	24	1	1	0	1	1	1	0	1
Alachua, Florida, US	12001	Florida	2020-05-03	2020-04-03	2020-05-18	1	1	10.6302709975729	9.93999366006815	57	45.1428571428571	91.6379403212689	282.6632278	Sunday	269043	30	-15	2020-04-08	2020-03-19	2020-06-07	2020-04-08	25	45	-35	25	1	1	0	1	1	1	0	1
Alachua, Florida, US	12001	Florida	2020-05-04	2020-04-03	2020-05-18	1	1	10.7417773367083	10.1258375586271	40	44.2857142857143	91.6379403212689	282.6632278	Monday	269043	31	-14	2020-04-08	2020-03-19	2020-06-07	2020-04-08	26	46	-34	26	1	1	0	1	1	1	0	1
Alachua, Florida, US	12001	Florida	2020-05-05	2020-04-03	2020-05-18	1	1	10.7417773367083	10.306371631513	40	43.7142857142857	91.6379403212689	282.6632278	Tuesday	269043	32	-13	2020-04-08	2020-03-19	2020-06-07	2020-04-08	27	47	-33	27	1	1	0	1	1	1	0	1
Alachua, Florida, US	12001	Florida	2020-05-06	2020-04-03	2020-05-18	1	1	10.964790014979	10.4815958787257	41	43.1428571428571	91.6379403212689	282.6632278	Wednesday	269043	33	-12	2020-04-08	2020-03-19	2020-06-07	2020-04-08	28	48	-32	28	1	1	0	1	1	1	0	1
Alachua, Florida, US	12001	Florida	2020-05-07	2020-04-03	2020-05-18	1	1	11.150633913538	10.6568201259384	38	42.4285714285714	91.6379403212689	282.6632278	Thursday	269043	34	-11	2020-04-08	2020-03-19	2020-06-07	2020-04-08	29	49	-31	29	1	1	0	1	1	1	0	1
Alachua, Florida, US	12001	Florida	2020-05-08	2020-04-03	2020-05-18	1	1	11.3736465918087	10.8320443731512	31	41.7142857142857	91.6379403212689	282.6632278	Friday	269043	35	-10	2020-04-08	2020-03-19	2020-06-07	2020-04-08	30	50	-30	30	1	1	0	1	1	1	0	1
Alachua, Florida, US	12001	Florida	2020-05-09	2020-04-03	2020-05-18	1	1	11.4479841512323	11.0072686203639	41	41.1428571428571	91.6379403212689	282.6632278	Saturday	269043	36	-9	2020-04-08	2020-03-19	2020-06-07	2020-04-08	31	51	-29	31	1	1	0	1	1	1	0	1
Alachua, Florida, US	12001	Florida	2020-05-10	2020-04-03	2020-05-18	1	1	11.5966592700795	11.1453240878649	56	41	91.6379403212689	282.6632278	Sunday	269043	37	-8	2020-04-08	2020-03-19	2020-06-07	2020-04-08	32	52	-28	32	1	1	0	1	1	1	0	1
Alachua, Florida, US	12001	Florida	2020-05-11	2020-04-03	2020-05-18	1	1	11.8940095077739	11.3099286837314	39	40.8571428571429	91.6379403212689	282.6632278	Monday	269043	38	-7	2020-04-08	2020-03-19	2020-06-07	2020-04-08	33	53	-27	33	1	1	0	1	1	1	0	1
Alachua, Florida, US	12001	Florida	2020-05-12	2020-04-03	2020-05-18	1	1	12.042684626621	11.4957725822904	39	40.7142857142857	91.6379403212689	282.6632278	Tuesday	269043	39	-6	2020-04-08	2020-03-19	2020-06-07	2020-04-08	34	54	-26	34	1	1	0	1	1	1	0	1
Alachua, Florida, US	12001	Florida	2020-05-13	2020-04-03	2020-05-18	1	1	12.1170221860446	11.6603771781569	39	40.4285714285714	91.6379403212689	282.6632278	Wednesday	269043	40	-5	2020-04-08	2020-03-19	2020-06-07	2020-04-08	35	55	-25	35	1	1	0	1	1	1	0	1
Alachua, Florida, US	12001	Florida	2020-05-14	2020-04-03	2020-05-18	1	1	12.2656973048918	11.8196719483503	38	40.4285714285714	91.6379403212689	282.6632278	Thursday	269043	41	-4	2020-04-08	2020-03-19	2020-06-07	2020-04-08	36	56	-24	36	1	1	0	1	1	1	0	1
Alachua, Florida, US	12001	Florida	2020-05-15	2020-04-03	2020-05-18	1	1	12.2656973048918	11.947107764505	33	40.7142857142857	91.6379403212689	282.6632278	Friday	269043	42	-3	2020-04-08	2020-03-19	2020-06-07	2020-04-08	37	57	-23	37	1	1	0	1	1	1	0	1
Alachua, Florida, US	12001	Florida	2020-05-16	2020-04-03	2020-05-18	1	1	12.22852852518	12.0586141036404	42	40.8571428571429	91.6379403212689	282.6632278	Saturday	269043	43	-2	2020-04-08	2020-03-19	2020-06-07	2020-04-08	38	58	-22	38	1	1	0	1	1	1	0	1
Alachua, Florida, US	12001	Florida	2020-05-17	2020-04-03	2020-05-18	1	1	12.3400348643154	12.1648106171026	53	40.4285714285714	91.6379403212689	282.6632278	Sunday	269043	44	-1	2020-04-08	2020-03-19	2020-06-07	2020-04-08	39	59	-21	39	1	1	0	1	1	1	0	1
Alachua, Florida, US	12001	Florida	2020-05-18	2020-04-03	2020-05-18	0	1	12.5258787628743	12.2550776535456	40	40.5714285714286	91.6379403212689	282.6632278	Monday	269043	45	0	2020-04-08	2020-03-19	2020-06-07	2020-04-08	40	60	-20	40	1	1	0	1	1	1	0	1
Alachua, Florida, US	12001	Florida	2020-05-19	2020-04-03	2020-05-18	0	1	12.6002163222979	12.3347250386423	35	40	91.6379403212689	282.6632278	Tuesday	269043	46	1	2020-04-08	2020-03-19	2020-06-07	2020-04-08	41	61	-19	41	1	1	0	1	1	1	0	1
Alachua, Florida, US	12001	Florida	2020-05-20	2020-04-03	2020-05-18	0	1	12.7860602208569	12.4303019007583	35	39.4285714285714	91.6379403212689	282.6632278	Wednesday	269043	47	2	2020-04-08	2020-03-19	2020-06-07	2020-04-08	42	62	-18	42	1	1	0	1	1	1	0	1
Alachua, Florida, US	12001	Florida	2020-05-21	2020-04-03	2020-05-18	0	1	12.8603977802805	12.5152591115281	30	38.2857142857143	91.6379403212689	282.6632278	Thursday	269043	48	3	2020-04-08	2020-03-19	2020-06-07	2020-04-08	43	63	-17	43	1	1	0	1	1	1	0	1
Alachua, Florida, US	12001	Florida	2020-05-22	2020-04-03	2020-05-18	0	1	13.1577480179748	12.6426949276828	26	37.2857142857143	91.6379403212689	282.6632278	Friday	269043	49	4	2020-04-08	2020-03-19	2020-06-07	2020-04-08	44	64	-16	44	1	1	0	1	1	1	0	1
Alachua, Florida, US	12001	Florida	2020-05-23	2020-04-03	2020-05-18	0	1	13.1949167976866	12.7807503951838	37	36.5714285714286	91.6379403212689	282.6632278	Saturday	269043	50	5	2020-04-08	2020-03-19	2020-06-07	2020-04-08	45	65	-15	45	1	1	0	1	1	1	0	1
Alachua, Florida, US	12001	Florida	2020-05-24	2020-04-03	2020-05-18	0	1	13.4179294759574	12.9347353397041	47	35.7142857142857	91.6379403212689	282.6632278	Sunday	269043	51	6	2020-04-08	2020-03-19	2020-06-07	2020-04-08	46	66	-14	46	1	1	0	1	1	1	0	1
Alachua, Florida, US	12001	Florida	2020-05-25	2020-04-03	2020-05-18	0	1	13.5666045948045	13.0834104585512	50	37.1428571428571	91.6379403212689	282.6632278	Monday	269043	52	7	2020-04-08	2020-03-19	2020-06-07	2020-04-08	47	67	-13	47	1	1	0	1	1	1	0	1
Alachua, Florida, US	12001	Florida	2020-05-26	2020-04-03	2020-05-18	0	1	13.7524484933635	13.2480150544177	35	37.1428571428571	91.6379403212689	282.6632278	Tuesday	269043	53	8	2020-04-08	2020-03-19	2020-06-07	2020-04-08	48	68	-12	48	1	1	0	1	1	1	0	1
Alachua, Florida, US	12001	Florida	2020-05-27	2020-04-03	2020-05-18	0	1	13.7524484933635	13.3860705219187	32	36.7142857142857	91.6379403212689	282.6632278	Wednesday	269043	54	9	2020-04-08	2020-03-19	2020-06-07	2020-04-08	49	69	-11	49	1	1	0	1	1	1	0	1
Alachua, Florida, US	12001	Florida	2020-05-28	2020-04-03	2020-05-18	0	1	13.8267860527871	13.5241259894196	31	36.8571428571429	91.6379403212689	282.6632278	Thursday	269043	55	10	2020-04-08	2020-03-19	2020-06-07	2020-04-08	50	70	-10	50	1	1	0	1	1	1	0	1
Alachua, Florida, US	12001	Florida	2020-05-29	2020-04-03	2020-05-18	0	1	14.0497987310579	13.6515618055744	27	37	91.6379403212689	282.6632278	Friday	269043	56	11	2020-04-08	2020-03-19	2020-06-07	2020-04-08	51	71	-9	51	1	1	0	1	1	1	0	1
Alachua, Florida, US	12001	Florida	2020-05-30	2020-04-03	2020-05-18	0	1	14.0869675107697	13.7789976217291	35	36.7142857142857	91.6379403212689	282.6632278	Saturday	269043	57	12	2020-04-08	2020-03-19	2020-06-07	2020-04-08	52	72	-8	52	1	1	0	1	1	1	0	1
Alachua, Florida, US	12001	Florida	2020-05-31	2020-04-03	2020-05-18	0	1	14.1241362904814	13.8798843095182	44	36.2857142857143	91.6379403212689	282.6632278	Sunday	269043	58	13	2020-04-08	2020-03-19	2020-06-07	2020-04-08	53	73	-7	53	1	1	0	1	1	1	0	1
Alachua, Florida, US	12001	Florida	2020-06-01	2020-04-03	2020-05-18	0	1	14.198473849905	13.9701513459612	31	33.5714285714286	91.6379403212689	282.6632278	Monday	269043	59	14	2020-04-08	2020-03-19	2020-06-07	2020-04-08	54	74	-6	54	1	1	0	1	1	1	0	1
Alachua, Florida, US	12001	Florida	2020-06-02	2020-04-03	2020-05-18	0	1	14.198473849905	14.0338692540385	33	33.2857142857143	91.6379403212689	282.6632278	Tuesday	269043	60	15	2020-04-08	2020-03-19	2020-06-07	2020-04-08	55	75	-5	55	1	1	0	1	1	1	0	1
Alachua, Florida, US	12001	Florida	2020-06-03	2020-04-03	2020-05-18	0	1	14.2356426296168	14.102896987789	29	32.8571428571429	91.6379403212689	282.6632278	Wednesday	269043	61	16	2020-04-08	2020-03-19	2020-06-07	2020-04-08	56	76	-4	56	1	1	0	1	1	1	0	1
Alachua, Florida, US	12001	Florida	2020-06-04	2020-04-03	2020-05-18	0	1	14.384317748464	14.1825443728857	30	32.7142857142857	91.6379403212689	282.6632278	Thursday	269043	62	17	2020-04-08	2020-03-19	2020-06-07	2020-04-08	57	77	-3	57	1	1	0	1	1	1	0	1
Alachua, Florida, US	12001	Florida	2020-06-05	2020-04-03	2020-05-18	0	1	14.570161647023	14.2568819323093	24	32.2857142857143	91.6379403212689	282.6632278	Friday	269043	63	18	2020-04-08	2020-03-19	2020-06-07	2020-04-08	58	78	-2	58	1	1	0	1	1	1	0	1
Alachua, Florida, US	12001	Florida	2020-06-06	2020-04-03	2020-05-18	0	1	14.7188367658701	14.3471489687522	40	33	91.6379403212689	282.6632278	Saturday	269043	64	19	2020-04-08	2020-03-19	2020-06-07	2020-04-08	59	79	-1	59	1	1	0	1	1	1	0	1
Alachua, Florida, US	12001	Florida	2020-06-07	2020-04-03	2020-05-18	0	1	14.8303431050055	14.4480356565414	55	34.5714285714286	91.6379403212689	282.6632278	Sunday	269043	65	20	2020-04-08	2020-03-19	2020-06-07	2020-04-08	60	80	0	60	1	1	0	1	0	1	0	1
Alachua, Florida, US	12001	Florida	2020-06-08	2020-04-03	2020-05-18	0	1	14.8303431050055	14.5383026929843	34	35	91.6379403212689	282.6632278	Monday	269043	66	21	2020-04-08	2020-03-19	2020-06-07	2020-04-08	61	81	1	61	1	1	1	1	0	1	0	1
Alachua, Florida, US	12001	Florida	2020-06-09	2020-04-03	2020-05-18	0	1	15.0161870035645	14.6551188577928	30	34.5714285714286	91.6379403212689	282.6632278	Tuesday	269043	67	22	2020-04-08	2020-03-19	2020-06-07	2020-04-08	62	82	2	62	1	1	1	1	0	1	0	1
Alachua, Florida, US	12001	Florida	2020-06-10	2020-04-03	2020-05-18	0	1	15.3135372412588	14.8091038023131	29	34.5714285714286	91.6379403212689	282.6632278	Wednesday	269043	68	23	2020-04-08	2020-03-19	2020-06-07	2020-04-08	63	83	3	63	1	1	1	1	0	1	0	1
Alachua, Florida, US	12001	Florida	2020-06-11	2020-04-03	2020-05-18	0	1	16.4657694123244	15.1064540400074	28	34.2857142857143	91.6379403212689	282.6632278	Thursday	269043	69	24	2020-04-08	2020-03-19	2020-06-07	2020-04-08	64	84	4	64	1	1	1	1	0	1	0	1
Alachua, Florida, US	12001	Florida	2020-06-12	2020-04-03	2020-05-18	0	1	18.8074025341674	15.7117741667423	23	34.1428571428571	91.6379403212689	282.6632278	Friday	269043	70	25	2020-04-08	2020-03-19	2020-06-07	2020-04-08	65	85	5	65	1	1	1	1	0	1	0	1
Alachua, Florida, US	12001	Florida	2020-06-13	2020-04-03	2020-05-18	0	1	19.7366220269622	16.4286006326126	31	32.8571428571429	91.6379403212689	282.6632278	Saturday	269043	71	26	2020-04-08	2020-03-19	2020-06-07	2020-04-08	66	86	6	66	1	1	1	1	0	1	0	1
Alachua, Florida, US	12001	Florida	2020-06-14	2020-04-03	2020-05-18	0	1	20.1083098240802	17.1825958781947	41	30.8571428571429	91.6379403212689	282.6632278	Sunday	269043	72	27	2020-04-08	2020-03-19	2020-06-07	2020-04-08	67	87	7	67	1	1	1	1	0	1	0	1
Alachua, Florida, US	12001	Florida	2020-06-15	2020-04-03	2020-05-18	0	1	20.4799976211981	17.9896893805079	38	31.4285714285714	91.6379403212689	282.6632278	Monday	269043	73	28	2020-04-08	2020-03-19	2020-06-07	2020-04-08	68	88	8	68	1	1	1	1	0	1	0	1
Alachua, Florida, US	12001	Florida	2020-06-16	2020-04-03	2020-05-18	0	1	20.9631917574514	18.8392614882061	34	32	91.6379403212689	282.6632278	Tuesday	269043	74	29	2020-04-08	2020-03-19	2020-06-07	2020-04-08	69	89	9	69	1	1	1	1	0	1	0	1
Alachua, Florida, US	12001	Florida	2020-06-17	2020-04-03	2020-05-18	0	1	21.5578922328401	19.7313122012891	31	32.2857142857143	91.6379403212689	282.6632278	Wednesday	269043	75	30	2020-04-08	2020-03-19	2020-06-07	2020-04-08	70	90	10	70	1	1	1	1	0	1	0	1
Alachua, Florida, US	12001	Florida	2020-06-18	2020-04-03	2020-05-18	0	1	22.301267827076	20.5649548319679	30	32.5714285714286	91.6379403212689	282.6632278	Thursday	269043	76	31	2020-04-08	2020-03-19	2020-06-07	2020-04-08	71	91	11	71	1	1	1	1	0	1	0	1
Alachua, Florida, US	12001	Florida	2020-06-19	2020-04-03	2020-05-18	0	1	23.5278375575651	21.2393026924533	28	33.2857142857143	91.6379403212689	282.6632278	Friday	269043	77	32	2020-04-08	2020-03-19	2020-06-07	2020-04-08	72	92	12	72	1	1	1	1	0	1	0	1
Alachua, Florida, US	12001	Florida	2020-06-20	2020-04-03	2020-05-18	0	1	25.0145887460369	21.9932979380354	34	33.7142857142857	91.6379403212689	282.6632278	Saturday	269043	78	33	2020-04-08	2020-03-19	2020-06-07	2020-04-08	73	93	13	73	1	1	1	1	0	1	0	1
Alachua, Florida, US	12001	Florida	2020-06-21	2020-04-03	2020-05-18	0	1	26.612846273644	22.9225174308302	38	33.2857142857143	91.6379403212689	282.6632278	Sunday	269043	79	34	2020-04-08	2020-03-19	2020-06-07	2020-04-08	74	94	14	74	1	1	1	1	0	1	0	1
Alachua, Florida, US	12001	Florida	2020-06-22	2020-04-03	2020-05-18	0	1	27.4305594273034	23.9154548317024	33	32.5714285714286	91.6379403212689	282.6632278	Monday	269043	80	35	2020-04-08	2020-03-19	2020-06-07	2020-04-08	75	95	15	75	1	1	1	1	0	1	0	1
Alachua, Florida, US	12001	Florida	2020-06-23	2020-04-03	2020-05-18	0	1	28.2482725809629	24.9561806636326	33	32.4285714285714	91.6379403212689	282.6632278	Tuesday	269043	81	36	2020-04-08	2020-03-19	2020-06-07	2020-04-08	76	96	16	76	1	1	1	1	0	1	0	1
Alachua, Florida, US	12001	Florida	2020-06-24	2020-04-03	2020-05-18	0	1	29.9952052274172	26.1615110914294	31	32.4285714285714	91.6379403212689	282.6632278	Wednesday	269043	82	37	2020-04-08	2020-03-19	2020-06-07	2020-04-08	77	97	17	77	1	1	1	1	0	1	0	1
Alachua, Florida, US	12001	Florida	2020-06-25	2020-04-03	2020-05-18	0	1	32.0766568912776	27.5579952434582	30	32.4285714285714	91.6379403212689	282.6632278	Thursday	269043	83	38	2020-04-08	2020-03-19	2020-06-07	2020-04-08	78	98	18	78	1	1	1	1	0	1	0	1
Alachua, Florida, US	12001	Florida	2020-06-26	2020-04-03	2020-05-18	0	1	35.1244968276446	29.2146608534695	28	32.4285714285714	91.6379403212689	282.6632278	Friday	269043	84	39	2020-04-08	2020-03-19	2020-06-07	2020-04-08	79	99	19	79	1	1	1	1	0	1	0	1
Alachua, Florida, US	12001	Florida	2020-06-27	2020-04-03	2020-05-18	0	1	38.3953494422825	31.1261980957903	39	33.1428571428571	91.6379403212689	282.6632278	Saturday	269043	85	40	2020-04-08	2020-03-19	2020-06-07	2020-04-08	80	100	20	80	1	1	1	1	0	1	0	1
Alachua, Florida, US	12001	Florida	2020-06-28	2020-04-03	2020-05-18	0	1	41.7777083960556	33.2926069704206	44	34	91.6379403212689	282.6632278	Sunday	269043	86	41	2020-04-08	2020-03-19	2020-06-07	2020-04-08	81	101	21	81	1	1	1	1	0	1	0	1
Alachua, Florida, US	12001	Florida	2020-06-29	2020-04-03	2020-05-18	0	1	43.0786156859684	35.5280435788013	47	36	91.6379403212689	282.6632278	Monday	269043	87	42	2020-04-08	2020-03-19	2020-06-07	2020-04-08	82	102	22	82	1	1	1	1	0	1	0	1
Alachua, Florida, US	12001	Florida	2020-06-30	2020-04-03	2020-05-18	0	1	44.4910293150166	37.8484373979518	39	36.8571428571429	91.6379403212689	282.6632278	Tuesday	269043	88	43	2020-04-08	2020-03-19	2020-06-07	2020-04-08	83	103	23	83	1	1	1	1	0	1	0	1
Alachua, Florida, US	12001	Florida	2020-07-01	2020-04-03	2020-05-18	0	1	46.2751307411826	40.1741410427754	33	37.1428571428571	91.6379403212689	282.6632278	Wednesday	269043	89	44	2020-04-08	2020-03-19	2020-06-07	2020-04-08	84	104	24	84	1	1	1	1	0	1	0	1
Alachua, Florida, US	12001	Florida	2020-07-02	2020-04-03	2020-05-18	0	1	49.5088145761086	42.6644492834656	30	37.1428571428571	91.6379403212689	282.6632278	Thursday	269043	90	45	2020-04-08	2020-03-19	2020-06-07	2020-04-08	85	105	25	85	1	1	1	1	0	1	0	1
Alachua, Florida, US	12001	Florida	2020-07-03	2020-04-03	2020-05-18	0	1	52.8911735298818	45.2025459552137	35	38.1428571428571	91.6379403212689	282.6632278	Friday	269043	91	46	2020-04-08	2020-03-19	2020-06-07	2020-04-08	86	106	26	86	1	1	1	1	0	1	0	1
Alachua, Florida, US	12001	Florida	2020-07-04	2020-04-03	2020-05-18	0	1	55.9761822459607	47.7140934985963	44	38.8571428571429	91.6379403212689	282.6632278	Saturday	269043	92	47	2020-04-08	2020-03-19	2020-06-07	2020-04-08	87	107	27	87	1	1	1	1	0	1	0	1
Alachua, Florida, US	12001	Florida	2020-07-05	2020-04-03	2020-05-18	0	1	58.6523343852098	50.1247543541898	47	39.2857142857143	91.6379403212689	282.6632278	Sunday	269043	93	48	2020-04-08	2020-03-19	2020-06-07	2020-04-08	88	108	28	88	1	1	1	1	0	1	0	1
Alamance, North Carolina, US	37001	North Carolina	2020-03-01	2020-03-30	2020-05-22	1	0	0	43.9706663990515	35	37.5714285714286	101.902037922622	356.4887735	Sunday	169509	-29	-82	2020-04-04	2020-03-15	2020-06-11	2020-04-12	-34	-14	-102	-42	0	0	0	0	1	0	1	0
Alamance, North Carolina, US	37001	North Carolina	2020-03-02	2020-03-30	2020-05-22	1	0	0	37.6148050683348	13	33.8571428571429	101.902037922622	356.4887735	Monday	169509	-28	-81	2020-04-04	2020-03-15	2020-06-11	2020-04-12	-33	-13	-101	-41	0	0	0	0	1	0	1	0
Alamance, North Carolina, US	37001	North Carolina	2020-03-03	2020-03-30	2020-05-22	1	0	0	31.0040721053087	13	31	101.902037922622	356.4887735	Tuesday	169509	-27	-80	2020-04-04	2020-03-15	2020-06-11	2020-04-12	-32	-12	-100	-40	0	0	0	0	1	0	1	0
Alamance, North Carolina, US	37001	North Carolina	2020-03-04	2020-03-30	2020-05-22	1	0	0	23.9313843087218	12	28.4285714285714	101.902037922622	356.4887735	Wednesday	169509	-26	-79	2020-04-04	2020-03-15	2020-06-11	2020-04-12	-31	-11	-99	-39	0	0	0	0	1	0	1	0
Alamance, North Carolina, US	37001	North Carolina	2020-03-05	2020-03-30	2020-05-22	1	0	0	16.3755023758815	12	25.1428571428571	101.902037922622	356.4887735	Thursday	169509	-25	-78	2020-04-04	2020-03-15	2020-06-11	2020-04-12	-30	-10	-98	-38	0	0	0	0	1	0	1	0
Alamance, North Carolina, US	37001	North Carolina	2020-03-06	2020-03-30	2020-05-22	1	0	0	8.37890491217283	13	20.7142857142857	101.902037922622	356.4887735	Friday	169509	-24	-77	2020-04-04	2020-03-15	2020-06-11	2020-04-12	-29	-9	-97	-37	0	0	0	0	1	0	1	0
Alamance, North Carolina, US	37001	North Carolina	2020-03-07	2020-03-30	2020-05-22	1	0	0	0	25	17.5714285714286	101.902037922622	356.4887735	Saturday	169509	-23	-76	2020-04-04	2020-03-15	2020-06-11	2020-04-12	-28	-8	-96	-36	0	0	0	0	1	0	1	0
Alamance, North Carolina, US	37001	North Carolina	2020-03-08	2020-03-30	2020-05-22	1	0	0	0	38	18	101.902037922622	356.4887735	Sunday	169509	-22	-75	2020-04-04	2020-03-15	2020-06-11	2020-04-12	-27	-7	-95	-35	0	0	0	0	1	0	1	0
Alamance, North Carolina, US	37001	North Carolina	2020-03-09	2020-03-30	2020-05-22	1	0	0	0	14	18.1428571428571	101.902037922622	356.4887735	Monday	169509	-21	-74	2020-04-04	2020-03-15	2020-06-11	2020-04-12	-26	-6	-94	-34	0	0	0	0	1	0	1	0
Alamance, North Carolina, US	37001	North Carolina	2020-03-10	2020-03-30	2020-05-22	1	0	0	0	12	18	101.902037922622	356.4887735	Tuesday	169509	-20	-73	2020-04-04	2020-03-15	2020-06-11	2020-04-12	-25	-5	-93	-33	0	0	0	0	1	0	1	0
Alamance, North Carolina, US	37001	North Carolina	2020-03-11	2020-03-30	2020-05-22	1	0	0	0	11	17.8571428571429	101.902037922622	356.4887735	Wednesday	169509	-19	-72	2020-04-04	2020-03-15	2020-06-11	2020-04-12	-24	-4	-92	-32	0	0	0	0	1	0	1	0
Alamance, North Carolina, US	37001	North Carolina	2020-03-12	2020-03-30	2020-05-22	1	0	0	0	12	17.8571428571429	101.902037922622	356.4887735	Thursday	169509	-18	-71	2020-04-04	2020-03-15	2020-06-11	2020-04-12	-23	-3	-91	-31	0	0	0	0	1	0	1	0
Alamance, North Carolina, US	37001	North Carolina	2020-03-13	2020-03-30	2020-05-22	1	0	0	0	11	17.5714285714286	101.902037922622	356.4887735	Friday	169509	-17	-70	2020-04-04	2020-03-15	2020-06-11	2020-04-12	-22	-2	-90	-30	0	0	0	0	1	0	1	0
Alamance, North Carolina, US	37001	North Carolina	2020-03-14	2020-03-30	2020-05-22	1	0	0	0	29	18.1428571428571	101.902037922622	356.4887735	Saturday	169509	-16	-69	2020-04-04	2020-03-15	2020-06-11	2020-04-12	-21	-1	-89	-29	0	0	0	0	1	0	1	0
Alamance, North Carolina, US	37001	North Carolina	2020-03-15	2020-03-30	2020-05-22	1	0	0	0	49	19.7142857142857	101.902037922622	356.4887735	Sunday	169509	-15	-68	2020-04-04	2020-03-15	2020-06-11	2020-04-12	-20	0	-88	-28	0	0	0	0	1	0	1	0
Alamance, North Carolina, US	37001	North Carolina	2020-03-16	2020-03-30	2020-05-22	1	0	0	0	21	20.7142857142857	101.902037922622	356.4887735	Monday	169509	-14	-67	2020-04-04	2020-03-15	2020-06-11	2020-04-12	-19	1	-87	-27	0	1	0	0	1	0	1	1
Alamance, North Carolina, US	37001	North Carolina	2020-03-17	2020-03-30	2020-05-22	1	0	0	0	26	22.7142857142857	101.902037922622	356.4887735	Tuesday	169509	-13	-66	2020-04-04	2020-03-15	2020-06-11	2020-04-12	-18	2	-86	-26	0	1	0	0	1	0	1	1
Alamance, North Carolina, US	37001	North Carolina	2020-03-18	2020-03-30	2020-05-22	1	0	0	0	28	25.1428571428571	101.902037922622	356.4887735	Wednesday	169509	-12	-65	2020-04-04	2020-03-15	2020-06-11	2020-04-12	-17	3	-85	-25	0	1	0	0	1	0	1	1
Alamance, North Carolina, US	37001	North Carolina	2020-03-19	2020-03-30	2020-05-22	1	0	0	0	25	27	101.902037922622	356.4887735	Thursday	169509	-11	-64	2020-04-04	2020-03-15	2020-06-11	2020-04-12	-16	4	-84	-24	0	1	0	0	1	0	1	1
Alamance, North Carolina, US	37001	North Carolina	2020-03-20	2020-03-30	2020-05-22	1	0	0.0589939177270823	0.00842770253244033	20	28.2857142857143	101.902037922622	356.4887735	Friday	169509	-10	-63	2020-04-04	2020-03-15	2020-06-11	2020-04-12	-15	5	-83	-23	0	1	0	0	1	0	1	1
Alamance, North Carolina, US	37001	North Carolina	2020-03-21	2020-03-30	2020-05-22	1	0	0.117987835454165	0.025283107597321	48	31	101.902037922622	356.4887735	Saturday	169509	-9	-62	2020-04-04	2020-03-15	2020-06-11	2020-04-12	-14	6	-82	-22	0	1	0	0	1	0	1	1
Alamance, North Carolina, US	37001	North Carolina	2020-03-22	2020-03-30	2020-05-22	1	0	0.117987835454165	0.0421385126622017	63	33	101.902037922622	356.4887735	Sunday	169509	-8	-61	2020-04-04	2020-03-15	2020-06-11	2020-04-12	-13	7	-81	-21	0	1	0	0	1	0	1	1
Alamance, North Carolina, US	37001	North Carolina	2020-03-23	2020-03-30	2020-05-22	1	0	0.117987835454165	0.0589939177270823	41	35.8571428571429	101.902037922622	356.4887735	Monday	169509	-7	-60	2020-04-04	2020-03-15	2020-06-11	2020-04-12	-12	8	-80	-20	0	1	0	0	1	0	1	1
Alamance, North Carolina, US	37001	North Carolina	2020-03-24	2020-03-30	2020-05-22	1	0	0.176981753181247	0.0842770253244033	37	37.4285714285714	101.902037922622	356.4887735	Tuesday	169509	-6	-59	2020-04-04	2020-03-15	2020-06-11	2020-04-12	-11	9	-79	-19	0	1	0	0	1	0	1	1
Alamance, North Carolina, US	37001	North Carolina	2020-03-25	2020-03-30	2020-05-22	1	0	0.176981753181247	0.109560132921724	36	38.5714285714286	101.902037922622	356.4887735	Wednesday	169509	-5	-58	2020-04-04	2020-03-15	2020-06-11	2020-04-12	-10	10	-78	-18	0	1	0	0	1	0	1	1
Alamance, North Carolina, US	37001	North Carolina	2020-03-26	2020-03-30	2020-05-22	1	0	0.235975670908329	0.143270943051486	36	40.1428571428571	101.902037922622	356.4887735	Thursday	169509	-4	-57	2020-04-04	2020-03-15	2020-06-11	2020-04-12	-9	11	-77	-17	0	1	0	0	1	0	1	1
Alamance, North Carolina, US	37001	North Carolina	2020-03-27	2020-03-30	2020-05-22	1	0	0.294969588635412	0.176981753181247	32	41.8571428571429	101.902037922622	356.4887735	Friday	169509	-3	-56	2020-04-04	2020-03-15	2020-06-11	2020-04-12	-8	12	-76	-16	0	1	0	0	1	0	1	1
Alamance, North Carolina, US	37001	North Carolina	2020-03-28	2020-03-30	2020-05-22	1	0	0.294969588635412	0.202264860778568	51	42.2857142857143	101.902037922622	356.4887735	Saturday	169509	-2	-55	2020-04-04	2020-03-15	2020-06-11	2020-04-12	-7	13	-75	-15	0	1	0	0	1	0	1	1
Alamance, North Carolina, US	37001	North Carolina	2020-03-29	2020-03-30	2020-05-22	1	0	0.353963506362494	0.235975670908329	62	42.1428571428571	101.902037922622	356.4887735	Sunday	169509	-1	-54	2020-04-04	2020-03-15	2020-06-11	2020-04-12	-6	14	-74	-14	0	1	0	0	1	0	1	1
Alamance, North Carolina, US	37001	North Carolina	2020-03-30	2020-03-30	2020-05-22	1	0	0.412957424089576	0.278114183570531	41	42.1428571428571	101.902037922622	356.4887735	Monday	169509	0	-53	2020-04-04	2020-03-15	2020-06-11	2020-04-12	-5	15	-73	-13	0	1	0	0	1	0	1	1
Alamance, North Carolina, US	37001	North Carolina	2020-03-31	2020-03-30	2020-05-22	1	1	0.412957424089576	0.311824993700292	47	43.5714285714286	101.902037922622	356.4887735	Tuesday	169509	1	-52	2020-04-04	2020-03-15	2020-06-11	2020-04-12	-4	16	-72	-12	0	1	0	0	1	0	1	1
Alamance, North Carolina, US	37001	North Carolina	2020-04-01	2020-03-30	2020-05-22	1	1	0.412957424089576	0.345535803830054	44	44.7142857142857	101.902037922622	356.4887735	Wednesday	169509	2	-51	2020-04-04	2020-03-15	2020-06-11	2020-04-12	-3	17	-71	-11	0	1	0	0	1	0	1	1
Alamance, North Carolina, US	37001	North Carolina	2020-04-02	2020-03-30	2020-05-22	1	1	0.76692093045207	0.421385126622017	41	45.4285714285714	101.902037922622	356.4887735	Thursday	169509	3	-50	2020-04-04	2020-03-15	2020-06-11	2020-04-12	-2	18	-70	-10	0	1	0	0	1	0	1	1
Alamance, North Carolina, US	37001	North Carolina	2020-04-03	2020-03-30	2020-05-22	1	1	0.825914848179153	0.49723444941398	33	45.5714285714286	101.902037922622	356.4887735	Friday	169509	4	-49	2020-04-04	2020-03-15	2020-06-11	2020-04-12	-1	19	-69	-9	0	1	0	0	1	0	1	1
Alamance, North Carolina, US	37001	North Carolina	2020-04-04	2020-03-30	2020-05-22	1	1	0.943902683633317	0.589939177270823	53	45.8571428571429	101.902037922622	356.4887735	Saturday	169509	5	-48	2020-04-04	2020-03-15	2020-06-11	2020-04-12	0	20	-68	-8	0	1	0	0	1	0	1	1
Alamance, North Carolina, US	37001	North Carolina	2020-04-05	2020-03-30	2020-05-22	1	1	1.12088443681456	0.699499310192548	62	45.8571428571429	101.902037922622	356.4887735	Sunday	169509	6	-47	2020-04-04	2020-03-15	2020-06-11	2020-04-12	1	21	-67	-7	1	1	0	0	1	1	1	1
Alamance, North Carolina, US	37001	North Carolina	2020-04-06	2020-03-30	2020-05-22	1	1	1.17987835454165	0.809059443114272	43	46.1428571428571	101.902037922622	356.4887735	Monday	169509	7	-46	2020-04-04	2020-03-15	2020-06-11	2020-04-12	2	22	-66	-6	1	1	0	0	1	1	1	1
Alamance, North Carolina, US	37001	North Carolina	2020-04-07	2020-03-30	2020-05-22	1	1	1.41585402544998	0.952330386165758	41	45.2857142857143	101.902037922622	356.4887735	Tuesday	169509	8	-45	2020-04-04	2020-03-15	2020-06-11	2020-04-12	3	23	-65	-5	1	1	0	0	1	1	1	1
Alamance, North Carolina, US	37001	North Carolina	2020-04-08	2020-03-30	2020-05-22	1	1	1.76981753181247	1.14616754441189	39	44.5714285714286	101.902037922622	356.4887735	Wednesday	169509	9	-44	2020-04-04	2020-03-15	2020-06-11	2020-04-12	4	24	-64	-4	1	1	0	0	1	1	1	1
Alamance, North Carolina, US	37001	North Carolina	2020-04-09	2020-03-30	2020-05-22	1	1	1.76981753181247	1.28943848746337	37	44	101.902037922622	356.4887735	Thursday	169509	10	-43	2020-04-04	2020-03-15	2020-06-11	2020-04-12	5	25	-63	-3	1	1	0	0	1	1	1	1
Alamance, North Carolina, US	37001	North Carolina	2020-04-10	2020-03-30	2020-05-22	1	1	1.94679928499372	1.44956483557974	42	45.2857142857143	101.902037922622	356.4887735	Friday	169509	11	-42	2020-04-04	2020-03-15	2020-06-11	2020-04-12	6	26	-62	-2	1	1	0	0	1	1	1	1
Alamance, North Carolina, US	37001	North Carolina	2020-04-11	2020-03-30	2020-05-22	1	1	2.0057932027208	1.60126348116366	51	45	101.902037922622	356.4887735	Saturday	169509	12	-41	2020-04-04	2020-03-15	2020-06-11	2020-04-12	7	27	-61	-1	1	1	0	0	1	1	1	1
Alamance, North Carolina, US	37001	North Carolina	2020-04-12	2020-03-30	2020-05-22	1	1	2.12378103817496	1.74453442421515	70	46.1428571428571	101.902037922622	356.4887735	Sunday	169509	13	-40	2020-04-04	2020-03-15	2020-06-11	2020-04-12	8	28	-60	0	1	1	0	0	1	1	0	1
Alamance, North Carolina, US	37001	North Carolina	2020-04-13	2020-03-30	2020-05-22	1	1	4.0115864054416	2.14906414577228	46	46.5714285714286	101.902037922622	356.4887735	Monday	169509	14	-39	2020-04-04	2020-03-15	2020-06-11	2020-04-12	9	29	-59	1	1	1	0	1	1	1	0	1
Alamance, North Carolina, US	37001	North Carolina	2020-04-14	2020-03-30	2020-05-22	1	1	4.30655599407701	2.56202156986186	35	45.7142857142857	101.902037922622	356.4887735	Tuesday	169509	15	-38	2020-04-04	2020-03-15	2020-06-11	2020-04-12	10	30	-58	2	1	1	0	1	1	1	0	1
Alamance, North Carolina, US	37001	North Carolina	2020-04-15	2020-03-30	2020-05-22	1	1	2.53673846226454	2.67158170278359	35	45.1428571428571	101.902037922622	356.4887735	Wednesday	169509	16	-37	2020-04-04	2020-03-15	2020-06-11	2020-04-12	11	31	-57	3	1	1	0	1	1	1	0	1
Alamance, North Carolina, US	37001	North Carolina	2020-04-16	2020-03-30	2020-05-22	1	1	2.6547262977187	2.79799724077019	37	45.1428571428571	101.902037922622	356.4887735	Thursday	169509	17	-36	2020-04-04	2020-03-15	2020-06-11	2020-04-12	12	32	-56	4	1	1	0	1	1	1	0	1
Alamance, North Carolina, US	37001	North Carolina	2020-04-17	2020-03-30	2020-05-22	1	1	2.77271413317287	2.91598507622436	33	43.8571428571429	101.902037922622	356.4887735	Friday	169509	18	-35	2020-04-04	2020-03-15	2020-06-11	2020-04-12	13	33	-55	5	1	1	0	1	1	1	0	1
Alamance, North Carolina, US	37001	North Carolina	2020-04-18	2020-03-30	2020-05-22	1	1	2.83170805089995	3.03397291167852	52	44	101.902037922622	356.4887735	Saturday	169509	19	-34	2020-04-04	2020-03-15	2020-06-11	2020-04-12	14	34	-54	6	1	1	0	1	1	1	0	1
Alamance, North Carolina, US	37001	North Carolina	2020-04-19	2020-03-30	2020-05-22	1	1	2.94969588635412	3.15196074713268	61	42.7142857142857	101.902037922622	356.4887735	Sunday	169509	20	-33	2020-04-04	2020-03-15	2020-06-11	2020-04-12	15	35	-53	7	1	1	0	1	1	1	0	1
Alamance, North Carolina, US	37001	North Carolina	2020-04-20	2020-03-30	2020-05-22	1	1	2.94969588635412	3.00026210154876	47	42.8571428571429	101.902037922622	356.4887735	Monday	169509	21	-32	2020-04-04	2020-03-15	2020-06-11	2020-04-12	16	36	-52	8	1	1	0	1	1	1	0	1
Alamance, North Carolina, US	37001	North Carolina	2020-04-21	2020-03-30	2020-05-22	1	1	3.42164722817078	2.87384656356215	35	42.8571428571429	101.902037922622	356.4887735	Tuesday	169509	22	-31	2020-04-04	2020-03-15	2020-06-11	2020-04-12	17	37	-51	9	1	1	0	1	1	1	0	1
Alamance, North Carolina, US	37001	North Carolina	2020-04-22	2020-03-30	2020-05-22	1	1	3.53963506362494	3.01711750661364	35	42.8571428571429	101.902037922622	356.4887735	Wednesday	169509	23	-30	2020-04-04	2020-03-15	2020-06-11	2020-04-12	18	38	-50	10	1	1	0	1	1	1	0	1
Alamance, North Carolina, US	37001	North Carolina	2020-04-23	2020-03-30	2020-05-22	1	1	3.71661681680619	3.16881615219757	41	43.4285714285714	101.902037922622	356.4887735	Thursday	169509	24	-29	2020-04-04	2020-03-15	2020-06-11	2020-04-12	19	39	-49	11	1	1	0	1	1	1	0	1
Alamance, North Carolina, US	37001	North Carolina	2020-04-24	2020-03-30	2020-05-22	1	1	4.30655599407701	3.38793641804101	28	42.7142857142857	101.902037922622	356.4887735	Friday	169509	25	-28	2020-04-04	2020-03-15	2020-06-11	2020-04-12	20	40	-48	12	1	1	0	1	1	1	0	1
Alamance, North Carolina, US	37001	North Carolina	2020-04-25	2020-03-30	2020-05-22	1	1	4.54253166498534	3.63233979148178	48	42.1428571428571	101.902037922622	356.4887735	Saturday	169509	26	-27	2020-04-04	2020-03-15	2020-06-11	2020-04-12	21	41	-47	13	1	1	0	1	1	1	0	1
Alamance, North Carolina, US	37001	North Carolina	2020-04-26	2020-03-30	2020-05-22	1	1	5.30945259543741	3.9694478927794	55	41.2857142857143	101.902037922622	356.4887735	Sunday	169509	27	-26	2020-04-04	2020-03-15	2020-06-11	2020-04-12	22	42	-46	14	1	1	0	1	1	1	0	1
Alamance, North Carolina, US	37001	North Carolina	2020-04-27	2020-03-30	2020-05-22	1	1	5.36844651316449	4.31498369660945	36	39.7142857142857	101.902037922622	356.4887735	Monday	169509	28	-25	2020-04-04	2020-03-15	2020-06-11	2020-04-12	23	43	-45	15	1	1	0	1	1	1	0	1
Alamance, North Carolina, US	37001	North Carolina	2020-04-28	2020-03-30	2020-05-22	1	1	5.54542826634574	4.6183809877773	30	39	101.902037922622	356.4887735	Tuesday	169509	29	-24	2020-04-04	2020-03-15	2020-06-11	2020-04-12	24	44	-44	16	1	1	0	1	1	1	0	1
Alamance, North Carolina, US	37001	North Carolina	2020-04-29	2020-03-30	2020-05-22	1	1	5.6634161017999	4.92177827894515	32	38.5714285714286	101.902037922622	356.4887735	Wednesday	169509	30	-23	2020-04-04	2020-03-15	2020-06-11	2020-04-12	25	45	-43	17	1	1	0	1	1	1	0	1
Alamance, North Carolina, US	37001	North Carolina	2020-04-30	2020-03-30	2020-05-22	1	1	6.43033703225198	5.30945259543741	35	37.7142857142857	101.902037922622	356.4887735	Thursday	169509	31	-22	2020-04-04	2020-03-15	2020-06-11	2020-04-12	26	46	-42	18	1	1	0	1	1	1	0	1
Alamance, North Carolina, US	37001	North Carolina	2020-05-01	2020-03-30	2020-05-22	1	1	6.43033703225198	5.61284988660526	24	37.1428571428571	101.902037922622	356.4887735	Friday	169509	32	-21	2020-04-04	2020-03-15	2020-06-11	2020-04-12	27	47	-41	19	1	1	0	1	1	1	0	1
Alamance, North Carolina, US	37001	North Carolina	2020-05-02	2020-03-30	2020-05-22	1	1	7.13826404497696	5.98366879803264	36	35.4285714285714	101.902037922622	356.4887735	Saturday	169509	33	-20	2020-04-04	2020-03-15	2020-06-11	2020-04-12	28	48	-40	20	1	1	0	1	1	1	0	1
Alamance, North Carolina, US	37001	North Carolina	2020-05-03	2020-03-30	2020-05-22	1	1	7.31524579815821	6.27021068413561	49	34.5714285714286	101.902037922622	356.4887735	Sunday	169509	34	-19	2020-04-04	2020-03-15	2020-06-11	2020-04-12	29	49	-39	21	1	1	0	1	1	1	0	1
Alamance, North Carolina, US	37001	North Carolina	2020-05-04	2020-03-30	2020-05-22	1	1	7.55122146906654	6.5820356778359	29	33.5714285714286	101.902037922622	356.4887735	Monday	169509	35	-18	2020-04-04	2020-03-15	2020-06-11	2020-04-12	30	50	-38	22	1	1	0	1	1	1	0	1
Alamance, North Carolina, US	37001	North Carolina	2020-05-05	2020-03-30	2020-05-22	1	1	7.55122146906654	6.86857756393887	33	34	101.902037922622	356.4887735	Tuesday	169509	36	-17	2020-04-04	2020-03-15	2020-06-11	2020-04-12	31	51	-37	23	1	1	0	1	1	1	0	1
Alamance, North Carolina, US	37001	North Carolina	2020-05-06	2020-03-30	2020-05-22	1	1	7.55122146906654	7.13826404497696	30	33.7142857142857	101.902037922622	356.4887735	Wednesday	169509	37	-16	2020-04-04	2020-03-15	2020-06-11	2020-04-12	32	52	-36	24	1	1	0	1	1	1	0	1
Alamance, North Carolina, US	37001	North Carolina	2020-05-07	2020-03-30	2020-05-22	1	1	8.43613023497277	7.42480593107993	23	32	101.902037922622	356.4887735	Thursday	169509	38	-15	2020-04-04	2020-03-15	2020-06-11	2020-04-12	33	53	-35	25	1	1	0	1	1	1	0	1
Alamance, North Carolina, US	37001	North Carolina	2020-05-08	2020-03-30	2020-05-22	1	1	8.79009374133527	7.76191403237755	25	32.1428571428571	101.902037922622	356.4887735	Friday	169509	39	-14	2020-04-04	2020-03-15	2020-06-11	2020-04-12	34	54	-34	26	1	1	0	1	1	1	0	1
Alamance, North Carolina, US	37001	North Carolina	2020-05-09	2020-03-30	2020-05-22	1	1	8.96707549451652	8.0231728108832	34	31.8571428571429	101.902037922622	356.4887735	Saturday	169509	40	-13	2020-04-04	2020-03-15	2020-06-11	2020-04-12	35	55	-33	27	1	1	0	1	1	1	0	1
Alamance, North Carolina, US	37001	North Carolina	2020-05-10	2020-03-30	2020-05-22	1	1	10.2059477667852	8.43613023497277	44	31.1428571428571	101.902037922622	356.4887735	Sunday	169509	41	-12	2020-04-04	2020-03-15	2020-06-11	2020-04-12	36	56	-32	28	1	1	0	1	1	1	0	1
Alamance, North Carolina, US	37001	North Carolina	2020-05-11	2020-03-30	2020-05-22	1	1	10.7958869440561	8.89965387425699	25	30.5714285714286	101.902037922622	356.4887735	Monday	169509	42	-11	2020-04-04	2020-03-15	2020-06-11	2020-04-12	37	57	-31	29	1	1	0	1	1	1	0	1
Alamance, North Carolina, US	37001	North Carolina	2020-05-12	2020-03-30	2020-05-22	1	1	10.7958869440561	9.36317751354121	30	30.1428571428571	101.902037922622	356.4887735	Tuesday	169509	43	-10	2020-04-04	2020-03-15	2020-06-11	2020-04-12	38	58	-30	30	1	1	0	1	1	1	0	1
Alamance, North Carolina, US	37001	North Carolina	2020-05-13	2020-03-30	2020-05-22	1	1	11.2088443681456	9.88569507055251	30	30.1428571428571	101.902037922622	356.4887735	Wednesday	169509	44	-9	2020-04-04	2020-03-15	2020-06-11	2020-04-12	39	59	-29	31	1	1	0	1	1	1	0	1
Alamance, North Carolina, US	37001	North Carolina	2020-05-14	2020-03-30	2020-05-22	1	1	11.5628078745081	10.3323633047718	23	30.1428571428571	101.902037922622	356.4887735	Thursday	169509	45	-8	2020-04-04	2020-03-15	2020-06-11	2020-04-12	40	60	-28	32	1	1	0	1	1	1	0	1
Alamance, North Carolina, US	37001	North Carolina	2020-05-15	2020-03-30	2020-05-22	1	1	11.5628078745081	10.7284653237965	20	29.4285714285714	101.902037922622	356.4887735	Friday	169509	46	-7	2020-04-04	2020-03-15	2020-06-11	2020-04-12	41	61	-27	33	1	1	0	1	1	1	0	1
Alamance, North Carolina, US	37001	North Carolina	2020-05-16	2020-03-30	2020-05-22	1	1	11.9757652985977	11.158278152951	31	29	101.902037922622	356.4887735	Saturday	169509	47	-6	2020-04-04	2020-03-15	2020-06-11	2020-04-12	42	62	-26	34	1	1	0	1	1	1	0	1
Alamance, North Carolina, US	37001	North Carolina	2020-05-17	2020-03-30	2020-05-22	1	1	12.8016801467769	11.5290970643784	45	29.1428571428571	101.902037922622	356.4887735	Sunday	169509	48	-5	2020-04-04	2020-03-15	2020-06-11	2020-04-12	43	63	-25	35	1	1	0	1	1	1	0	1
Alamance, North Carolina, US	37001	North Carolina	2020-05-18	2020-03-30	2020-05-22	1	1	13.2146375708664	11.8746328682084	31	30	101.902037922622	356.4887735	Monday	169509	49	-4	2020-04-04	2020-03-15	2020-06-11	2020-04-12	44	64	-24	36	1	1	0	1	1	1	0	1
Alamance, North Carolina, US	37001	North Carolina	2020-05-19	2020-03-30	2020-05-22	1	1	13.2146375708664	12.2201686720385	34	30.5714285714286	101.902037922622	356.4887735	Tuesday	169509	50	-3	2020-04-04	2020-03-15	2020-06-11	2020-04-12	45	65	-23	37	1	1	0	1	1	1	0	1
Alamance, North Carolina, US	37001	North Carolina	2020-05-20	2020-03-30	2020-05-22	1	1	13.8045767481373	12.5909875834659	33	31	101.902037922622	356.4887735	Wednesday	169509	51	-2	2020-04-04	2020-03-15	2020-06-11	2020-04-12	46	66	-22	38	1	1	0	1	1	1	0	1
Alamance, North Carolina, US	37001	North Carolina	2020-05-21	2020-03-30	2020-05-22	1	1	13.8045767481373	12.9112402796986	33	32.4285714285714	101.902037922622	356.4887735	Thursday	169509	52	-1	2020-04-04	2020-03-15	2020-06-11	2020-04-12	47	67	-21	39	1	1	0	1	1	1	0	1
Alamance, North Carolina, US	37001	North Carolina	2020-05-22	2020-03-30	2020-05-22	0	1	15.8103699508581	13.5180348620343	18	32.1428571428571	101.902037922622	356.4887735	Friday	169509	53	0	2020-04-04	2020-03-15	2020-06-11	2020-04-12	48	68	-20	40	1	1	0	1	1	1	0	1
Alamance, North Carolina, US	37001	North Carolina	2020-05-23	2020-03-30	2020-05-22	0	1	15.8103699508581	14.0658355266429	33	32.4285714285714	101.902037922622	356.4887735	Saturday	169509	54	1	2020-04-04	2020-03-15	2020-06-11	2020-04-12	49	69	-19	41	1	1	0	1	1	1	0	1
Alamance, North Carolina, US	37001	North Carolina	2020-05-24	2020-03-30	2020-05-22	0	1	16.4003091281289	14.5799253811218	45	32.4285714285714	101.902037922622	356.4887735	Sunday	169509	55	2	2020-04-04	2020-03-15	2020-06-11	2020-04-12	50	70	-18	42	1	1	0	1	1	1	0	1
Alamance, North Carolina, US	37001	North Carolina	2020-05-25	2020-03-30	2020-05-22	0	1	16.4003091281289	15.0350213178736	43	34.1428571428571	101.902037922622	356.4887735	Monday	169509	56	3	2020-04-04	2020-03-15	2020-06-11	2020-04-12	51	71	-17	43	1	1	0	1	1	1	0	1
Alamance, North Carolina, US	37001	North Carolina	2020-05-26	2020-03-30	2020-05-22	0	1	17.6981753181247	15.675526710339	21	32.2857142857143	101.902037922622	356.4887735	Tuesday	169509	57	4	2020-04-04	2020-03-15	2020-06-11	2020-04-12	52	72	-16	44	1	1	0	1	1	1	0	1
Alamance, North Carolina, US	37001	North Carolina	2020-05-27	2020-03-30	2020-05-22	0	1	17.9931449067601	16.2738935901423	26	31.2857142857143	101.902037922622	356.4887735	Wednesday	169509	58	5	2020-04-04	2020-03-15	2020-06-11	2020-04-12	53	73	-15	45	1	1	0	1	1	1	0	1
Alamance, North Carolina, US	37001	North Carolina	2020-05-28	2020-03-30	2020-05-22	0	1	19.1730232613018	17.0408145205944	21	29.5714285714286	101.902037922622	356.4887735	Thursday	169509	59	6	2020-04-04	2020-03-15	2020-06-11	2020-04-12	54	74	-14	46	1	1	0	1	1	1	0	1
Alamance, North Carolina, US	37001	North Carolina	2020-05-29	2020-03-30	2020-05-22	0	1	20.1759198626622	17.6644645079949	19	29.7142857142857	101.902037922622	356.4887735	Friday	169509	60	7	2020-04-04	2020-03-15	2020-06-11	2020-04-12	55	75	-13	47	1	1	0	1	1	1	0	1
Alamance, North Carolina, US	37001	North Carolina	2020-05-30	2020-03-30	2020-05-22	0	1	20.1759198626622	18.2881144953955	28	29	101.902037922622	356.4887735	Saturday	169509	61	8	2020-04-04	2020-03-15	2020-06-11	2020-04-12	56	76	-12	48	1	1	0	1	1	1	0	1
Alamance, North Carolina, US	37001	North Carolina	2020-05-31	2020-03-30	2020-05-22	0	1	21.473786052658	19.0128969131854	38	28	101.902037922622	356.4887735	Sunday	169509	62	9	2020-04-04	2020-03-15	2020-06-11	2020-04-12	57	77	-11	49	1	1	0	1	1	1	0	1
Alamance, North Carolina, US	37001	North Carolina	2020-06-01	2020-03-30	2020-05-22	0	1	23.0666218312892	19.9652272993511	20	24.7142857142857	101.902037922622	356.4887735	Monday	169509	63	10	2020-04-04	2020-03-15	2020-06-11	2020-04-12	58	78	-10	50	1	1	0	1	1	1	0	1
Alamance, North Carolina, US	37001	North Carolina	2020-06-02	2020-03-30	2020-05-22	0	1	23.0666218312892	20.7321482298032	18	24.2857142857143	101.902037922622	356.4887735	Tuesday	169509	64	11	2020-04-04	2020-03-15	2020-06-11	2020-04-12	59	79	-9	51	1	1	0	1	1	1	0	1
Alamance, North Carolina, US	37001	North Carolina	2020-06-03	2020-03-30	2020-05-22	0	1	24.364488021285	21.6423401033068	17	23	101.902037922622	356.4887735	Wednesday	169509	65	12	2020-04-04	2020-03-15	2020-06-11	2020-04-12	60	80	-8	52	1	1	0	1	1	1	0	1
Alamance, North Carolina, US	37001	North Carolina	2020-06-04	2020-03-30	2020-05-22	0	1	24.364488021285	22.3839779261615	17	22.4285714285714	101.902037922622	356.4887735	Thursday	169509	66	13	2020-04-04	2020-03-15	2020-06-11	2020-04-12	61	81	-7	53	1	1	0	1	1	1	0	1
Alamance, North Carolina, US	37001	North Carolina	2020-06-05	2020-03-30	2020-05-22	0	1	27.0192143190037	23.3615914199246	19	22.4285714285714	101.902037922622	356.4887735	Friday	169509	67	14	2020-04-04	2020-03-15	2020-06-11	2020-04-12	62	82	-6	54	1	1	0	1	1	1	0	1
Alamance, North Carolina, US	37001	North Carolina	2020-06-06	2020-03-30	2020-05-22	0	1	27.0192143190037	24.3392049136877	26	22.1428571428571	101.902037922622	356.4887735	Saturday	169509	68	15	2020-04-04	2020-03-15	2020-06-11	2020-04-12	63	83	-5	55	1	1	0	1	1	1	0	1
Alamance, North Carolina, US	37001	North Carolina	2020-06-07	2020-03-30	2020-05-22	0	1	27.4321717430933	25.1904028694642	35	21.7142857142857	101.902037922622	356.4887735	Sunday	169509	69	16	2020-04-04	2020-03-15	2020-06-11	2020-04-12	64	84	-4	56	1	1	0	1	1	1	0	1
Alamance, North Carolina, US	37001	North Carolina	2020-06-08	2020-03-30	2020-05-22	0	1	31.1487885598995	26.3449981164085	19	21.5714285714286	101.902037922622	356.4887735	Monday	169509	70	17	2020-04-04	2020-03-15	2020-06-11	2020-04-12	65	85	-3	57	1	1	0	1	1	1	0	1
Alamance, North Carolina, US	37001	North Carolina	2020-06-09	2020-03-30	2020-05-22	0	1	32.6236365030765	27.7102859266638	19	21.7142857142857	101.902037922622	356.4887735	Tuesday	169509	71	18	2020-04-04	2020-03-15	2020-06-11	2020-04-12	66	86	-2	58	1	1	0	1	1	1	0	1
Alamance, North Carolina, US	37001	North Carolina	2020-06-10	2020-03-30	2020-05-22	0	1	33.8625087753453	29.0671460343867	18	21.8571428571429	101.902037922622	356.4887735	Wednesday	169509	72	19	2020-04-04	2020-03-15	2020-06-11	2020-04-12	67	87	-1	59	1	1	0	1	1	1	0	1
Alamance, North Carolina, US	37001	North Carolina	2020-06-11	2020-03-30	2020-05-22	0	1	34.2754661994348	30.4830000598367	20	22.2857142857143	101.902037922622	356.4887735	Thursday	169509	73	20	2020-04-04	2020-03-15	2020-06-11	2020-04-12	68	88	0	60	1	1	0	1	0	1	0	1
Alamance, North Carolina, US	37001	North Carolina	2020-06-12	2020-03-30	2020-05-22	0	1	37.8151012630598	32.0252696232733	16	21.8571428571429	101.902037922622	356.4887735	Friday	169509	74	21	2020-04-04	2020-03-15	2020-06-11	2020-04-12	69	89	1	61	1	1	1	1	0	1	0	1
Alamance, North Carolina, US	37001	North Carolina	2020-06-13	2020-03-30	2020-05-22	0	1	41.2957424089576	34.0647736361238	25	21.7142857142857	101.902037922622	356.4887735	Saturday	169509	75	22	2020-04-04	2020-03-15	2020-06-11	2020-04-12	70	90	2	62	1	1	1	1	0	1	0	1
Alamance, North Carolina, US	37001	North Carolina	2020-06-14	2020-03-30	2020-05-22	0	1	43.7734869534951	36.3992472376098	37	22	101.902037922622	356.4887735	Sunday	169509	76	23	2020-04-04	2020-03-15	2020-06-11	2020-04-12	71	91	3	63	1	1	1	1	0	1	0	1
Alamance, North Carolina, US	37001	North Carolina	2020-06-15	2020-03-30	2020-05-22	0	1	45.8972679916701	38.5061728707199	36	24.4285714285714	101.902037922622	356.4887735	Monday	169509	77	24	2020-04-04	2020-03-15	2020-06-11	2020-04-12	72	92	4	64	1	1	1	1	0	1	0	1
Alamance, North Carolina, US	37001	North Carolina	2020-06-16	2020-03-30	2020-05-22	0	1	46.9591585107575	40.5541045861029	32	26.2857142857143	101.902037922622	356.4887735	Tuesday	169509	78	25	2020-04-04	2020-03-15	2020-06-11	2020-04-12	73	93	5	65	1	1	1	1	0	1	0	1
Alamance, North Carolina, US	37001	North Carolina	2020-06-17	2020-03-30	2020-05-22	0	1	48.7879699602971	42.6863133268103	26	27.4285714285714	101.902037922622	356.4887735	Wednesday	169509	79	26	2020-04-04	2020-03-15	2020-06-11	2020-04-12	74	94	6	66	1	1	1	1	0	1	0	1
Alamance, North Carolina, US	37001	North Carolina	2020-06-18	2020-03-30	2020-05-22	0	1	49.436903055295	44.8522328776475	24	28	101.902037922622	356.4887735	Thursday	169509	80	27	2020-04-04	2020-03-15	2020-06-11	2020-04-12	75	95	7	67	1	1	1	1	0	1	0	1
Alamance, North Carolina, US	37001	North Carolina	2020-06-19	2020-03-30	2020-05-22	0	1	52.0916293530137	46.891736890498	21	28.7142857142857	101.902037922622	356.4887735	Friday	169509	81	28	2020-04-04	2020-03-15	2020-06-11	2020-04-12	76	96	8	68	1	1	1	1	0	1	0	1
Alamance, North Carolina, US	37001	North Carolina	2020-06-20	2020-03-30	2020-05-22	0	1	54.2154103911887	48.7374037451024	28	29.1428571428571	101.902037922622	356.4887735	Saturday	169509	82	29	2020-04-04	2020-03-15	2020-06-11	2020-04-12	77	97	9	69	1	1	1	1	0	1	0	1
Alamance, North Carolina, US	37001	North Carolina	2020-06-21	2020-03-30	2020-05-22	0	1	55.3952887457303	50.3976611439932	30	28.1428571428571	101.902037922622	356.4887735	Sunday	169509	83	30	2020-04-04	2020-03-15	2020-06-11	2020-04-12	78	98	10	70	1	1	1	1	0	1	0	1
Alamance, North Carolina, US	37001	North Carolina	2020-06-22	2020-03-30	2020-05-22	0	1	56.1032157584553	51.8556536821054	25	26.5714285714286	101.902037922622	356.4887735	Monday	169509	84	31	2020-04-04	2020-03-15	2020-06-11	2020-04-12	79	99	11	71	1	1	1	1	0	1	0	1
Alamance, North Carolina, US	37001	North Carolina	2020-06-23	2020-03-30	2020-05-22	0	1	57.1651062775428	53.3136462202175	21	25	101.902037922622	356.4887735	Tuesday	169509	85	32	2020-04-04	2020-03-15	2020-06-11	2020-04-12	80	100	12	72	1	1	1	1	0	1	0	1
Alamance, North Carolina, US	37001	North Carolina	2020-06-24	2020-03-30	2020-05-22	0	1	59.2298933979907	54.8053495684595	19	24	101.902037922622	356.4887735	Wednesday	169509	86	33	2020-04-04	2020-03-15	2020-06-11	2020-04-12	81	101	13	73	1	1	1	1	0	1	0	1
Alamance, North Carolina, US	37001	North Carolina	2020-06-25	2020-03-30	2020-05-22	0	1	59.5248629866261	56.2464867015068	19	23.2857142857143	101.902037922622	356.4887735	Thursday	169509	87	34	2020-04-04	2020-03-15	2020-06-11	2020-04-12	82	102	14	74	1	1	1	1	0	1	0	1
Alamance, North Carolina, US	37001	North Carolina	2020-06-26	2020-03-30	2020-05-22	0	1	61.0587048475302	57.5274974864377	18	22.8571428571429	101.902037922622	356.4887735	Friday	169509	88	35	2020-04-04	2020-03-15	2020-06-11	2020-04-12	83	103	15	75	1	1	1	1	0	1	0	1
Alamance, North Carolina, US	37001	North Carolina	2020-06-27	2020-03-30	2020-05-22	0	1	62.8875162970698	58.7663697587064	34	23.7142857142857	101.902037922622	356.4887735	Saturday	169509	89	36	2020-04-04	2020-03-15	2020-06-11	2020-04-12	84	104	16	76	1	1	1	1	0	1	0	1
Alamance, North Carolina, US	37001	North Carolina	2020-06-28	2020-03-30	2020-05-22	0	1	64.1853824870656	60.0220974360401	40	25.1428571428571	101.902037922622	356.4887735	Sunday	169509	90	37	2020-04-04	2020-03-15	2020-06-11	2020-04-12	85	105	17	77	1	1	1	1	0	1	0	1
Alamance, North Carolina, US	37001	North Carolina	2020-06-29	2020-03-30	2020-05-22	0	1	65.7192243479697	61.3958129488278	38	27	101.902037922622	356.4887735	Monday	169509	91	38	2020-04-04	2020-03-15	2020-06-11	2020-04-12	86	106	18	78	1	1	1	1	0	1	0	1
Alamance, North Carolina, US	37001	North Carolina	2020-06-30	2020-03-30	2020-05-22	0	1	67.6070297152364	62.8875162970698	29	28.1428571428571	101.902037922622	356.4887735	Tuesday	169509	92	39	2020-04-04	2020-03-15	2020-06-11	2020-04-12	87	107	19	79	1	1	1	1	0	1	0	1
Alamance, North Carolina, US	37001	North Carolina	2020-07-01	2020-03-30	2020-05-22	0	1	67.9019993038718	64.1263885693385	21	28.4285714285714	101.902037922622	356.4887735	Wednesday	169509	93	40	2020-04-04	2020-03-15	2020-06-11	2020-04-12	88	108	20	80	1	1	1	1	0	1	0	1
Alamance, North Carolina, US	37001	North Carolina	2020-07-02	2020-03-30	2020-05-22	0	1	69.5538290002301	65.5590979998534	19	28.4285714285714	101.902037922622	356.4887735	Thursday	169509	94	41	2020-04-04	2020-03-15	2020-06-11	2020-04-12	89	109	21	81	1	1	1	1	0	1	0	1
Alamance, North Carolina, US	37001	North Carolina	2020-07-03	2020-03-30	2020-05-22	0	1	71.2056586965884	67.0086628354331	27	29.7142857142857	101.902037922622	356.4887735	Friday	169509	95	42	2020-04-04	2020-03-15	2020-06-11	2020-04-12	90	110	22	82	1	1	1	1	0	1	0	1
Alamance, North Carolina, US	37001	North Carolina	2020-07-04	2020-03-30	2020-05-22	0	1	73.1524579815821	68.4750830760777	38	30.2857142857143	101.902037922622	356.4887735	Saturday	169509	96	43	2020-04-04	2020-03-15	2020-06-11	2020-04-12	91	111	23	83	1	1	1	1	0	1	0	1
Alamance, North Carolina, US	37001	North Carolina	2020-07-05	2020-03-30	2020-05-22	0	1	75.1582511843029	70.0426357471116	41	30.4285714285714	101.902037922622	356.4887735	Sunday	169509	97	44	2020-04-04	2020-03-15	2020-06-11	2020-04-12	92	112	24	84	1	1	1	1	0	1	0	1
Alamosa, Colorado, US	8003	Colorado	2020-03-01	2020-03-26	2020-04-27	1	0	0	32.8113563688367	30	46.4285714285714	113.371172220684	21.37293014	Sunday	16233	-25	-57	2020-03-31	2020-03-11	2020-05-17	2020-03-18	-30	-10	-77	-17	0	0	0	0	1	0	1	0
Alamosa, Colorado, US	8003	Colorado	2020-03-02	2020-03-26	2020-04-27	1	0	0	27.713616785547	23	42.8571428571429	113.371172220684	21.37293014	Monday	16233	-24	-56	2020-03-31	2020-03-11	2020-05-17	2020-03-18	-29	-9	-76	-16	0	0	0	0	1	0	1	0
Alamosa, Colorado, US	8003	Colorado	2020-03-03	2020-03-26	2020-04-27	1	0	0	22.4517648615477	13	37.7142857142857	113.371172220684	21.37293014	Tuesday	16233	-23	-55	2020-03-31	2020-03-11	2020-05-17	2020-03-18	-28	-8	-75	-15	0	0	0	0	1	0	1	0
Alamosa, Colorado, US	8003	Colorado	2020-03-04	2020-03-26	2020-04-27	1	0	0	16.9950295329559	18	34.2857142857143	113.371172220684	21.37293014	Wednesday	16233	-22	-54	2020-03-31	2020-03-11	2020-05-17	2020-03-18	-27	-7	-74	-14	0	0	0	0	1	0	1	0
Alamosa, Colorado, US	8003	Colorado	2020-03-05	2020-03-26	2020-04-27	1	0	0	11.4630760482056	19	30.2857142857143	113.371172220684	21.37293014	Thursday	16233	-21	-53	2020-03-31	2020-03-11	2020-05-17	2020-03-18	-26	-6	-73	-13	0	0	0	0	1	0	1	0
Alamosa, Colorado, US	8003	Colorado	2020-03-06	2020-03-26	2020-04-27	1	0	0	5.85932341439486	19	25.1428571428571	113.371172220684	21.37293014	Friday	16233	-20	-52	2020-03-31	2020-03-11	2020-05-17	2020-03-18	-25	-5	-72	-12	0	0	0	0	1	0	1	0
Alamosa, Colorado, US	8003	Colorado	2020-03-07	2020-03-26	2020-04-27	1	0	0	0	24	20.8571428571429	113.371172220684	21.37293014	Saturday	16233	-19	-51	2020-03-31	2020-03-11	2020-05-17	2020-03-18	-24	-4	-71	-11	0	0	0	0	1	0	1	0
Alamosa, Colorado, US	8003	Colorado	2020-03-08	2020-03-26	2020-04-27	1	0	0	0	48	23.4285714285714	113.371172220684	21.37293014	Sunday	16233	-18	-50	2020-03-31	2020-03-11	2020-05-17	2020-03-18	-23	-3	-70	-10	0	0	0	0	1	0	1	0
Alamosa, Colorado, US	8003	Colorado	2020-03-09	2020-03-26	2020-04-27	1	0	0	0	26	23.8571428571429	113.371172220684	21.37293014	Monday	16233	-17	-49	2020-03-31	2020-03-11	2020-05-17	2020-03-18	-22	-2	-69	-9	0	0	0	0	1	0	1	0
Alamosa, Colorado, US	8003	Colorado	2020-03-10	2020-03-26	2020-04-27	1	0	0	0	21	25	113.371172220684	21.37293014	Tuesday	16233	-16	-48	2020-03-31	2020-03-11	2020-05-17	2020-03-18	-21	-1	-68	-8	0	0	0	0	1	0	1	0
Alamosa, Colorado, US	8003	Colorado	2020-03-11	2020-03-26	2020-04-27	1	0	0	0	24	25.8571428571429	113.371172220684	21.37293014	Wednesday	16233	-15	-47	2020-03-31	2020-03-11	2020-05-17	2020-03-18	-20	0	-67	-7	0	0	0	0	1	0	1	0
Alamosa, Colorado, US	8003	Colorado	2020-03-12	2020-03-26	2020-04-27	1	0	0	0	24	26.5714285714286	113.371172220684	21.37293014	Thursday	16233	-14	-46	2020-03-31	2020-03-11	2020-05-17	2020-03-18	-19	1	-66	-6	0	1	0	0	1	0	1	1
Alamosa, Colorado, US	8003	Colorado	2020-03-13	2020-03-26	2020-04-27	1	0	0	0	19	26.5714285714286	113.371172220684	21.37293014	Friday	16233	-13	-45	2020-03-31	2020-03-11	2020-05-17	2020-03-18	-18	2	-65	-5	0	1	0	0	1	0	1	1
Alamosa, Colorado, US	8003	Colorado	2020-03-14	2020-03-26	2020-04-27	1	0	0	0	22	26.2857142857143	113.371172220684	21.37293014	Saturday	16233	-12	-44	2020-03-31	2020-03-11	2020-05-17	2020-03-18	-17	3	-64	-4	0	1	0	0	1	0	1	1
Alamosa, Colorado, US	8003	Colorado	2020-03-15	2020-03-26	2020-04-27	1	0	0	0	41	25.2857142857143	113.371172220684	21.37293014	Sunday	16233	-11	-43	2020-03-31	2020-03-11	2020-05-17	2020-03-18	-16	4	-63	-3	0	1	0	0	1	0	1	1
Alamosa, Colorado, US	8003	Colorado	2020-03-16	2020-03-26	2020-04-27	1	0	0	0	28	25.5714285714286	113.371172220684	21.37293014	Monday	16233	-10	-42	2020-03-31	2020-03-11	2020-05-17	2020-03-18	-15	5	-62	-2	0	1	0	0	1	0	1	1
Alamosa, Colorado, US	8003	Colorado	2020-03-17	2020-03-26	2020-04-27	1	0	0	0	17	25	113.371172220684	21.37293014	Tuesday	16233	-9	-41	2020-03-31	2020-03-11	2020-05-17	2020-03-18	-14	6	-61	-1	0	1	0	0	1	0	1	1
Alamosa, Colorado, US	8003	Colorado	2020-03-18	2020-03-26	2020-04-27	1	0	0	0	24	25	113.371172220684	21.37293014	Wednesday	16233	-8	-40	2020-03-31	2020-03-11	2020-05-17	2020-03-18	-13	7	-60	0	0	1	0	0	1	0	0	1
Alamosa, Colorado, US	8003	Colorado	2020-03-19	2020-03-26	2020-04-27	1	0	0	0	35	26.5714285714286	113.371172220684	21.37293014	Thursday	16233	-7	-39	2020-03-31	2020-03-11	2020-05-17	2020-03-18	-12	8	-59	1	0	1	0	1	1	0	0	1
Alamosa, Colorado, US	8003	Colorado	2020-03-20	2020-03-26	2020-04-27	1	0	0	0	30	28.1428571428571	113.371172220684	21.37293014	Friday	16233	-6	-38	2020-03-31	2020-03-11	2020-05-17	2020-03-18	-11	9	-58	2	0	1	0	1	1	0	0	1
Alamosa, Colorado, US	8003	Colorado	2020-03-21	2020-03-26	2020-04-27	1	0	0	0	43	31.1428571428571	113.371172220684	21.37293014	Saturday	16233	-5	-37	2020-03-31	2020-03-11	2020-05-17	2020-03-18	-10	10	-57	3	0	1	0	1	1	0	0	1
Alamosa, Colorado, US	8003	Colorado	2020-03-22	2020-03-26	2020-04-27	1	0	0	0	58	33.5714285714286	113.371172220684	21.37293014	Sunday	16233	-4	-36	2020-03-31	2020-03-11	2020-05-17	2020-03-18	-9	11	-56	4	0	1	0	1	1	0	0	1
Alamosa, Colorado, US	8003	Colorado	2020-03-23	2020-03-26	2020-04-27	1	0	0	0	41	35.4285714285714	113.371172220684	21.37293014	Monday	16233	-3	-35	2020-03-31	2020-03-11	2020-05-17	2020-03-18	-8	12	-55	5	0	1	0	1	1	0	0	1
Alamosa, Colorado, US	8003	Colorado	2020-03-24	2020-03-26	2020-04-27	1	0	0	0	37	38.2857142857143	113.371172220684	21.37293014	Tuesday	16233	-2	-34	2020-03-31	2020-03-11	2020-05-17	2020-03-18	-7	13	-54	6	0	1	0	1	1	0	0	1
Alamosa, Colorado, US	8003	Colorado	2020-03-25	2020-03-26	2020-04-27	1	0	0	0	40	40.5714285714286	113.371172220684	21.37293014	Wednesday	16233	-1	-33	2020-03-31	2020-03-11	2020-05-17	2020-03-18	-6	14	-53	7	0	1	0	1	1	0	0	1
Alamosa, Colorado, US	8003	Colorado	2020-03-26	2020-03-26	2020-04-27	1	0	0	0	47	42.2857142857143	113.371172220684	21.37293014	Thursday	16233	0	-32	2020-03-31	2020-03-11	2020-05-17	2020-03-18	-5	15	-52	8	0	1	0	1	1	0	0	1
Alamosa, Colorado, US	8003	Colorado	2020-03-27	2020-03-26	2020-04-27	1	1	0.616029076572414	0.0880041537960592	51	45.2857142857143	113.371172220684	21.37293014	Friday	16233	1	-31	2020-03-31	2020-03-11	2020-05-17	2020-03-18	-4	16	-51	9	0	1	0	1	1	0	0	1
Alamosa, Colorado, US	8003	Colorado	2020-03-28	2020-03-26	2020-04-27	1	1	0.616029076572414	0.176008307592118	59	47.5714285714286	113.371172220684	21.37293014	Saturday	16233	2	-30	2020-03-31	2020-03-11	2020-05-17	2020-03-18	-3	17	-50	10	0	1	0	1	1	0	0	1
Alamosa, Colorado, US	8003	Colorado	2020-03-29	2020-03-26	2020-04-27	1	1	0.616029076572414	0.264012461388178	69	49.1428571428571	113.371172220684	21.37293014	Sunday	16233	3	-29	2020-03-31	2020-03-11	2020-05-17	2020-03-18	-2	18	-49	11	0	1	0	1	1	0	0	1
Alamosa, Colorado, US	8003	Colorado	2020-03-30	2020-03-26	2020-04-27	1	1	0.616029076572414	0.352016615184237	50	50.4285714285714	113.371172220684	21.37293014	Monday	16233	4	-28	2020-03-31	2020-03-11	2020-05-17	2020-03-18	-1	19	-48	12	0	1	0	1	1	0	0	1
Alamosa, Colorado, US	8003	Colorado	2020-03-31	2020-03-26	2020-04-27	1	1	0.616029076572414	0.440020768980296	41	51	113.371172220684	21.37293014	Tuesday	16233	5	-27	2020-03-31	2020-03-11	2020-05-17	2020-03-18	0	20	-47	13	0	1	0	1	1	0	0	1
Alamosa, Colorado, US	8003	Colorado	2020-04-01	2020-03-26	2020-04-27	1	1	2.46411630628966	0.792037384164533	43	51.4285714285714	113.371172220684	21.37293014	Wednesday	16233	6	-26	2020-03-31	2020-03-11	2020-05-17	2020-03-18	1	21	-46	14	1	1	0	1	1	1	0	1
Alamosa, Colorado, US	8003	Colorado	2020-04-02	2020-03-26	2020-04-27	1	1	2.46411630628966	1.14405399934877	41	50.5714285714286	113.371172220684	21.37293014	Thursday	16233	7	-25	2020-03-31	2020-03-11	2020-05-17	2020-03-18	2	22	-45	15	1	1	0	1	1	1	0	1
Alamosa, Colorado, US	8003	Colorado	2020-04-03	2020-03-26	2020-04-27	1	1	2.46411630628966	1.40806646073695	39	48.8571428571429	113.371172220684	21.37293014	Friday	16233	8	-24	2020-03-31	2020-03-11	2020-05-17	2020-03-18	3	23	-44	16	1	1	0	1	1	1	0	1
Alamosa, Colorado, US	8003	Colorado	2020-04-04	2020-03-26	2020-04-27	1	1	2.46411630628966	1.67207892212512	51	47.7142857142857	113.371172220684	21.37293014	Saturday	16233	9	-23	2020-03-31	2020-03-11	2020-05-17	2020-03-18	4	24	-43	17	1	1	0	1	1	1	0	1
Alamosa, Colorado, US	8003	Colorado	2020-04-05	2020-03-26	2020-04-27	1	1	2.46411630628966	1.9360913835133	58	46.1428571428571	113.371172220684	21.37293014	Sunday	16233	10	-22	2020-03-31	2020-03-11	2020-05-17	2020-03-18	5	25	-42	18	1	1	0	1	1	1	0	1
Alamosa, Colorado, US	8003	Colorado	2020-04-06	2020-03-26	2020-04-27	1	1	2.46411630628966	2.20010384490148	44	45.2857142857143	113.371172220684	21.37293014	Monday	16233	11	-21	2020-03-31	2020-03-11	2020-05-17	2020-03-18	6	26	-41	19	1	1	0	1	1	1	0	1
Alamosa, Colorado, US	8003	Colorado	2020-04-07	2020-03-26	2020-04-27	1	1	2.46411630628966	2.46411630628966	38	44.8571428571429	113.371172220684	21.37293014	Tuesday	16233	12	-20	2020-03-31	2020-03-11	2020-05-17	2020-03-18	7	27	-40	20	1	1	0	1	1	1	0	1
Alamosa, Colorado, US	8003	Colorado	2020-04-08	2020-03-26	2020-04-27	1	1	3.08014538286207	2.55212046008572	33	43.4285714285714	113.371172220684	21.37293014	Wednesday	16233	13	-19	2020-03-31	2020-03-11	2020-05-17	2020-03-18	8	28	-39	21	1	1	0	1	1	1	0	1
Alamosa, Colorado, US	8003	Colorado	2020-04-09	2020-03-26	2020-04-27	1	1	3.08014538286207	2.64012461388178	47	44.2857142857143	113.371172220684	21.37293014	Thursday	16233	14	-18	2020-03-31	2020-03-11	2020-05-17	2020-03-18	9	29	-38	22	1	1	0	1	1	1	0	1
Alamosa, Colorado, US	8003	Colorado	2020-04-10	2020-03-26	2020-04-27	1	1	4.3122035360069	2.90413707526995	41	44.5714285714286	113.371172220684	21.37293014	Friday	16233	15	-17	2020-03-31	2020-03-11	2020-05-17	2020-03-18	10	30	-37	23	1	1	0	1	1	1	0	1
Alamosa, Colorado, US	8003	Colorado	2020-04-11	2020-03-26	2020-04-27	1	1	4.3122035360069	3.16814953665813	34	42.1428571428571	113.371172220684	21.37293014	Saturday	16233	16	-16	2020-03-31	2020-03-11	2020-05-17	2020-03-18	11	31	-36	24	1	1	0	1	1	1	0	1
Alamosa, Colorado, US	8003	Colorado	2020-04-12	2020-03-26	2020-04-27	1	1	4.3122035360069	3.43216199804631	61	42.5714285714286	113.371172220684	21.37293014	Sunday	16233	17	-15	2020-03-31	2020-03-11	2020-05-17	2020-03-18	12	32	-35	25	1	1	0	1	1	1	0	1
Alamosa, Colorado, US	8003	Colorado	2020-04-13	2020-03-26	2020-04-27	1	1	4.3122035360069	3.69617445943449	42	42.2857142857143	113.371172220684	21.37293014	Monday	16233	18	-14	2020-03-31	2020-03-11	2020-05-17	2020-03-18	13	33	-34	26	1	1	0	1	1	1	0	1
Alamosa, Colorado, US	8003	Colorado	2020-04-14	2020-03-26	2020-04-27	1	1	4.3122035360069	3.96018692082266	38	42.2857142857143	113.371172220684	21.37293014	Tuesday	16233	19	-13	2020-03-31	2020-03-11	2020-05-17	2020-03-18	14	34	-33	27	1	1	0	1	1	1	0	1
Alamosa, Colorado, US	8003	Colorado	2020-04-15	2020-03-26	2020-04-27	1	1	4.3122035360069	4.13619522841478	44	43.8571428571429	113.371172220684	21.37293014	Wednesday	16233	20	-12	2020-03-31	2020-03-11	2020-05-17	2020-03-18	15	35	-32	28	1	1	0	1	1	1	0	1
Alamosa, Colorado, US	8003	Colorado	2020-04-16	2020-03-26	2020-04-27	1	1	4.3122035360069	4.3122035360069	50	44.2857142857143	113.371172220684	21.37293014	Thursday	16233	21	-11	2020-03-31	2020-03-11	2020-05-17	2020-03-18	16	36	-31	29	1	1	0	1	1	1	0	1
Alamosa, Colorado, US	8003	Colorado	2020-04-17	2020-03-26	2020-04-27	1	1	4.3122035360069	4.3122035360069	44	44.7142857142857	113.371172220684	21.37293014	Friday	16233	22	-10	2020-03-31	2020-03-11	2020-05-17	2020-03-18	17	37	-30	30	1	1	0	1	1	1	0	1
Alamosa, Colorado, US	8003	Colorado	2020-04-18	2020-03-26	2020-04-27	1	1	4.3122035360069	4.3122035360069	46	46.4285714285714	113.371172220684	21.37293014	Saturday	16233	23	-9	2020-03-31	2020-03-11	2020-05-17	2020-03-18	18	38	-29	31	1	1	0	1	1	1	0	1
Alamosa, Colorado, US	8003	Colorado	2020-04-19	2020-03-26	2020-04-27	1	1	4.3122035360069	4.3122035360069	58	46	113.371172220684	21.37293014	Sunday	16233	24	-8	2020-03-31	2020-03-11	2020-05-17	2020-03-18	19	39	-28	32	1	1	0	1	1	1	0	1
Alamosa, Colorado, US	8003	Colorado	2020-04-20	2020-03-26	2020-04-27	1	1	5.54426168915173	4.48821184359902	34	44.8571428571429	113.371172220684	21.37293014	Monday	16233	25	-7	2020-03-31	2020-03-11	2020-05-17	2020-03-18	20	40	-27	33	1	1	0	1	1	1	0	1
Alamosa, Colorado, US	8003	Colorado	2020-04-21	2020-03-26	2020-04-27	1	1	5.54426168915173	4.66422015119114	34	44.2857142857143	113.371172220684	21.37293014	Tuesday	16233	26	-6	2020-03-31	2020-03-11	2020-05-17	2020-03-18	21	41	-26	34	1	1	0	1	1	1	0	1
Alamosa, Colorado, US	8003	Colorado	2020-04-22	2020-03-26	2020-04-27	1	1	5.54426168915173	4.84022845878325	38	43.4285714285714	113.371172220684	21.37293014	Wednesday	16233	27	-5	2020-03-31	2020-03-11	2020-05-17	2020-03-18	22	42	-25	35	1	1	0	1	1	1	0	1
Alamosa, Colorado, US	8003	Colorado	2020-04-23	2020-03-26	2020-04-27	1	1	5.54426168915173	5.01623676637537	37	41.5714285714286	113.371172220684	21.37293014	Thursday	16233	28	-4	2020-03-31	2020-03-11	2020-05-17	2020-03-18	23	43	-24	36	1	1	0	1	1	1	0	1
Alamosa, Colorado, US	8003	Colorado	2020-04-24	2020-03-26	2020-04-27	1	1	6.16029076572414	5.28024922776355	36	40.4285714285714	113.371172220684	21.37293014	Friday	16233	29	-3	2020-03-31	2020-03-11	2020-05-17	2020-03-18	24	44	-23	37	1	1	0	1	1	1	0	1
Alamosa, Colorado, US	8003	Colorado	2020-04-25	2020-03-26	2020-04-27	1	1	6.16029076572414	5.54426168915173	34	38.7142857142857	113.371172220684	21.37293014	Saturday	16233	30	-2	2020-03-31	2020-03-11	2020-05-17	2020-03-18	25	45	-22	38	1	1	0	1	1	1	0	1
Alamosa, Colorado, US	8003	Colorado	2020-04-26	2020-03-26	2020-04-27	1	1	6.16029076572414	5.8082741505399	52	37.8571428571429	113.371172220684	21.37293014	Sunday	16233	31	-1	2020-03-31	2020-03-11	2020-05-17	2020-03-18	26	46	-21	39	1	1	0	1	1	1	0	1
Alamosa, Colorado, US	8003	Colorado	2020-04-27	2020-03-26	2020-04-27	0	1	6.16029076572414	5.89627830433597	33	37.7142857142857	113.371172220684	21.37293014	Monday	16233	32	0	2020-03-31	2020-03-11	2020-05-17	2020-03-18	27	47	-20	40	1	1	0	1	1	1	0	1
Alamosa, Colorado, US	8003	Colorado	2020-04-28	2020-03-26	2020-04-27	0	1	6.16029076572414	5.98428245813202	24	36.2857142857143	113.371172220684	21.37293014	Tuesday	16233	33	1	2020-03-31	2020-03-11	2020-05-17	2020-03-18	28	48	-19	41	1	1	0	1	1	1	0	1
Alamosa, Colorado, US	8003	Colorado	2020-04-29	2020-03-26	2020-04-27	0	1	6.16029076572414	6.07228661192808	22	34	113.371172220684	21.37293014	Wednesday	16233	34	2	2020-03-31	2020-03-11	2020-05-17	2020-03-18	29	49	-18	42	1	1	0	1	1	1	0	1
Alamosa, Colorado, US	8003	Colorado	2020-04-30	2020-03-26	2020-04-27	0	1	6.16029076572414	6.16029076572414	21	31.7142857142857	113.371172220684	21.37293014	Thursday	16233	35	3	2020-03-31	2020-03-11	2020-05-17	2020-03-18	30	50	-17	43	1	1	0	1	1	1	0	1
Alamosa, Colorado, US	8003	Colorado	2020-05-01	2020-03-26	2020-04-27	0	1	6.16029076572414	6.16029076572414	26	30.2857142857143	113.371172220684	21.37293014	Friday	16233	36	4	2020-03-31	2020-03-11	2020-05-17	2020-03-18	31	51	-16	44	1	1	0	1	1	1	0	1
Alamosa, Colorado, US	8003	Colorado	2020-05-02	2020-03-26	2020-04-27	0	1	6.77631984229656	6.2482949195202	33	30.1428571428571	113.371172220684	21.37293014	Saturday	16233	37	5	2020-03-31	2020-03-11	2020-05-17	2020-03-18	32	52	-15	45	1	1	0	1	1	1	0	1
Alamosa, Colorado, US	8003	Colorado	2020-05-03	2020-03-26	2020-04-27	0	1	7.39234891886897	6.42430322711232	44	29	113.371172220684	21.37293014	Sunday	16233	38	6	2020-03-31	2020-03-11	2020-05-17	2020-03-18	33	53	-14	46	1	1	0	1	1	1	0	1
Alamosa, Colorado, US	8003	Colorado	2020-05-04	2020-03-26	2020-04-27	0	1	8.6244070720138	6.77631984229656	33	29	113.371172220684	21.37293014	Monday	16233	39	7	2020-03-31	2020-03-11	2020-05-17	2020-03-18	34	54	-13	47	1	1	0	1	1	1	0	1
Alamosa, Colorado, US	8003	Colorado	2020-05-05	2020-03-26	2020-04-27	0	1	8.6244070720138	7.12833645748079	27	29.4285714285714	113.371172220684	21.37293014	Tuesday	16233	40	8	2020-03-31	2020-03-11	2020-05-17	2020-03-18	35	55	-12	48	1	1	0	1	1	1	0	1
Alamosa, Colorado, US	8003	Colorado	2020-05-06	2020-03-26	2020-04-27	0	1	13.5526396845931	8.1843863030335	32	30.8571428571429	113.371172220684	21.37293014	Wednesday	16233	41	9	2020-03-31	2020-03-11	2020-05-17	2020-03-18	36	56	-11	49	1	1	0	1	1	1	0	1
Alamosa, Colorado, US	8003	Colorado	2020-05-07	2020-03-26	2020-04-27	0	1	15.4007269143104	9.50444860997439	32	32.4285714285714	113.371172220684	21.37293014	Thursday	16233	42	10	2020-03-31	2020-03-11	2020-05-17	2020-03-18	37	57	-10	50	1	1	0	1	1	1	0	1
Alamosa, Colorado, US	8003	Colorado	2020-05-08	2020-03-26	2020-04-27	0	1	15.4007269143104	10.8245109169153	25	32.2857142857143	113.371172220684	21.37293014	Friday	16233	43	11	2020-03-31	2020-03-11	2020-05-17	2020-03-18	38	58	-9	51	1	1	0	1	1	1	0	1
Alamosa, Colorado, US	8003	Colorado	2020-05-09	2020-03-26	2020-04-27	0	1	15.4007269143104	12.0565690700601	20	30.4285714285714	113.371172220684	21.37293014	Saturday	16233	44	12	2020-03-31	2020-03-11	2020-05-17	2020-03-18	39	59	-8	52	1	1	0	1	1	1	0	1
Alamosa, Colorado, US	8003	Colorado	2020-05-10	2020-03-26	2020-04-27	0	1	15.4007269143104	13.2006230694089	43	30.2857142857143	113.371172220684	21.37293014	Sunday	16233	45	13	2020-03-31	2020-03-11	2020-05-17	2020-03-18	40	60	-7	53	1	1	0	1	1	1	0	1
Alamosa, Colorado, US	8003	Colorado	2020-05-11	2020-03-26	2020-04-27	0	1	19.7129304503173	14.7846978377379	40	31.2857142857143	113.371172220684	21.37293014	Monday	16233	46	14	2020-03-31	2020-03-11	2020-05-17	2020-03-18	41	61	-6	54	1	1	0	1	1	1	0	1
Alamosa, Colorado, US	8003	Colorado	2020-05-12	2020-03-26	2020-04-27	0	1	20.3289595268897	16.4567767598631	26	31.1428571428571	113.371172220684	21.37293014	Tuesday	16233	47	15	2020-03-31	2020-03-11	2020-05-17	2020-03-18	42	62	-5	55	1	1	0	1	1	1	0	1
Alamosa, Colorado, US	8003	Colorado	2020-05-13	2020-03-26	2020-04-27	0	1	20.3289595268897	17.4248224516197	35	31.5714285714286	113.371172220684	21.37293014	Wednesday	16233	48	16	2020-03-31	2020-03-11	2020-05-17	2020-03-18	43	63	-4	56	1	1	0	1	1	1	0	1
Alamosa, Colorado, US	8003	Colorado	2020-05-14	2020-03-26	2020-04-27	0	1	22.7930758331793	18.4808722971724	32	31.5714285714286	113.371172220684	21.37293014	Thursday	16233	49	17	2020-03-31	2020-03-11	2020-05-17	2020-03-18	44	64	-3	57	1	1	0	1	1	1	0	1
Alamosa, Colorado, US	8003	Colorado	2020-05-15	2020-03-26	2020-04-27	0	1	23.4091049097517	19.6249262965212	19	30.7142857142857	113.371172220684	21.37293014	Friday	16233	50	18	2020-03-31	2020-03-11	2020-05-17	2020-03-18	45	65	-2	58	1	1	0	1	1	1	0	1
Alamosa, Colorado, US	8003	Colorado	2020-05-16	2020-03-26	2020-04-27	0	1	24.0251339863242	20.856984449666	31	32.2857142857143	113.371172220684	21.37293014	Saturday	16233	51	19	2020-03-31	2020-03-11	2020-05-17	2020-03-18	46	66	-1	59	1	1	0	1	1	1	0	1
Alamosa, Colorado, US	8003	Colorado	2020-05-17	2020-03-26	2020-04-27	0	1	25.257192139469	22.265050910403	43	32.2857142857143	113.371172220684	21.37293014	Sunday	16233	52	20	2020-03-31	2020-03-11	2020-05-17	2020-03-18	47	67	0	60	1	1	0	1	0	1	0	1
Alamosa, Colorado, US	8003	Colorado	2020-05-18	2020-03-26	2020-04-27	0	1	25.8732212160414	23.1450924483636	22	29.7142857142857	113.371172220684	21.37293014	Monday	16233	53	21	2020-03-31	2020-03-11	2020-05-17	2020-03-18	48	68	1	61	1	1	1	1	0	1	0	1
Alamosa, Colorado, US	8003	Colorado	2020-05-19	2020-03-26	2020-04-27	0	1	26.4892502926138	24.0251339863242	24	29.4285714285714	113.371172220684	21.37293014	Tuesday	16233	54	22	2020-03-31	2020-03-11	2020-05-17	2020-03-18	49	69	2	62	1	1	1	1	0	1	0	1
Alamosa, Colorado, US	8003	Colorado	2020-05-20	2020-03-26	2020-04-27	0	1	26.4892502926138	24.9051755242847	30	28.7142857142857	113.371172220684	21.37293014	Wednesday	16233	55	23	2020-03-31	2020-03-11	2020-05-17	2020-03-18	50	70	3	63	1	1	1	1	0	1	0	1
Alamosa, Colorado, US	8003	Colorado	2020-05-21	2020-03-26	2020-04-27	0	1	31.4174829051931	26.1372336774296	21	27.1428571428571	113.371172220684	21.37293014	Thursday	16233	56	24	2020-03-31	2020-03-11	2020-05-17	2020-03-18	51	71	4	64	1	1	1	1	0	1	0	1
Alamosa, Colorado, US	8003	Colorado	2020-05-22	2020-03-26	2020-04-27	0	1	31.4174829051931	27.2812876767783	20	27.2857142857143	113.371172220684	21.37293014	Friday	16233	57	25	2020-03-31	2020-03-11	2020-05-17	2020-03-18	52	72	5	65	1	1	1	1	0	1	0	1
Alamosa, Colorado, US	8003	Colorado	2020-05-23	2020-03-26	2020-04-27	0	1	33.8815992114828	28.6893541375153	26	26.5714285714286	113.371172220684	21.37293014	Saturday	16233	58	26	2020-03-31	2020-03-11	2020-05-17	2020-03-18	53	73	6	66	1	1	1	1	0	1	0	1
Alamosa, Colorado, US	8003	Colorado	2020-05-24	2020-03-26	2020-04-27	0	1	35.7296864412	30.1854247520483	40	26.1428571428571	113.371172220684	21.37293014	Sunday	16233	59	27	2020-03-31	2020-03-11	2020-05-17	2020-03-18	54	74	7	67	1	1	1	1	0	1	0	1
Alamosa, Colorado, US	8003	Colorado	2020-05-25	2020-03-26	2020-04-27	0	1	35.7296864412	31.5934912127852	25	26.5714285714286	113.371172220684	21.37293014	Monday	16233	60	28	2020-03-31	2020-03-11	2020-05-17	2020-03-18	55	75	8	68	1	1	1	1	0	1	0	1
Alamosa, Colorado, US	8003	Colorado	2020-05-26	2020-03-26	2020-04-27	0	1	35.7296864412	32.9135535197261	24	26.5714285714286	113.371172220684	21.37293014	Tuesday	16233	61	29	2020-03-31	2020-03-11	2020-05-17	2020-03-18	56	76	9	69	1	1	1	1	0	1	0	1
Alamosa, Colorado, US	8003	Colorado	2020-05-27	2020-03-26	2020-04-27	0	1	35.1136573646276	34.145611672871	23	25.5714285714286	113.371172220684	21.37293014	Wednesday	16233	62	30	2020-03-31	2020-03-11	2020-05-17	2020-03-18	57	77	10	70	1	1	1	1	0	1	0	1
Alamosa, Colorado, US	8003	Colorado	2020-05-28	2020-03-26	2020-04-27	0	1	36.9617445943449	34.9376490570355	18	25.1428571428571	113.371172220684	21.37293014	Thursday	16233	63	31	2020-03-31	2020-03-11	2020-05-17	2020-03-18	58	78	11	71	1	1	1	1	0	1	0	1
Alamosa, Colorado, US	8003	Colorado	2020-05-29	2020-03-26	2020-04-27	0	1	40.0418899772069	36.1697072101803	27	26.1428571428571	113.371172220684	21.37293014	Friday	16233	64	32	2020-03-31	2020-03-11	2020-05-17	2020-03-18	59	79	12	72	1	1	1	1	0	1	0	1
Alamosa, Colorado, US	8003	Colorado	2020-05-30	2020-03-26	2020-04-27	0	1	45.5861516663587	37.8417861323054	26	26.1428571428571	113.371172220684	21.37293014	Saturday	16233	65	33	2020-03-31	2020-03-11	2020-05-17	2020-03-18	60	80	13	73	1	1	1	1	0	1	0	1
Alamosa, Colorado, US	8003	Colorado	2020-05-31	2020-03-26	2020-04-27	0	1	46.8182098195035	39.4258609006345	28	24.4285714285714	113.371172220684	21.37293014	Sunday	16233	66	34	2020-03-31	2020-03-11	2020-05-17	2020-03-18	61	81	14	74	1	1	1	1	0	1	0	1
Alamosa, Colorado, US	8003	Colorado	2020-06-01	2020-03-26	2020-04-27	0	1	48.0502679726483	41.1859439765557	31	25.2857142857143	113.371172220684	21.37293014	Monday	16233	67	35	2020-03-31	2020-03-11	2020-05-17	2020-03-18	62	82	15	75	1	1	1	1	0	1	0	1
Alamosa, Colorado, US	8003	Colorado	2020-06-02	2020-03-26	2020-04-27	0	1	50.514384278938	43.2980436676611	29	26	113.371172220684	21.37293014	Tuesday	16233	68	36	2020-03-31	2020-03-11	2020-05-17	2020-03-18	63	83	16	76	1	1	1	1	0	1	0	1
Alamosa, Colorado, US	8003	Colorado	2020-06-03	2020-03-26	2020-04-27	0	1	51.7464424320828	45.6741558201547	27	26.5714285714286	113.371172220684	21.37293014	Wednesday	16233	69	37	2020-03-31	2020-03-11	2020-05-17	2020-03-18	64	84	17	77	1	1	1	1	0	1	0	1
Alamosa, Colorado, US	8003	Colorado	2020-06-04	2020-03-26	2020-04-27	0	1	51.7464424320828	47.7862555112601	20	26.8571428571429	113.371172220684	21.37293014	Thursday	16233	70	38	2020-03-31	2020-03-11	2020-05-17	2020-03-18	65	85	18	78	1	1	1	1	0	1	0	1
Alamosa, Colorado, US	8003	Colorado	2020-06-05	2020-03-26	2020-04-27	0	1	53.5945296618	49.7223468947734	11	24.5714285714286	113.371172220684	21.37293014	Friday	16233	71	39	2020-03-31	2020-03-11	2020-05-17	2020-03-18	66	86	19	79	1	1	1	1	0	1	0	1
Alamosa, Colorado, US	8003	Colorado	2020-06-06	2020-03-26	2020-04-27	0	1	55.4426168915173	51.1304133555104	25	24.4285714285714	113.371172220684	21.37293014	Saturday	16233	72	40	2020-03-31	2020-03-11	2020-05-17	2020-03-18	67	87	20	80	1	1	1	1	0	1	0	1
Alamosa, Colorado, US	8003	Colorado	2020-06-07	2020-03-26	2020-04-27	0	1	57.9067331978069	52.7144881238394	26	24.1428571428571	113.371172220684	21.37293014	Sunday	16233	73	41	2020-03-31	2020-03-11	2020-05-17	2020-03-18	68	88	21	81	1	1	1	1	0	1	0	1
Alamosa, Colorado, US	8003	Colorado	2020-06-08	2020-03-26	2020-04-27	0	1	58.5227622743793	54.2105587383725	15	21.8571428571429	113.371172220684	21.37293014	Monday	16233	74	42	2020-03-31	2020-03-11	2020-05-17	2020-03-18	69	89	22	82	1	1	1	1	0	1	0	1
Alamosa, Colorado, US	8003	Colorado	2020-06-09	2020-03-26	2020-04-27	0	1	62.2189367338138	55.8826376604976	14	19.7142857142857	113.371172220684	21.37293014	Tuesday	16233	75	43	2020-03-31	2020-03-11	2020-05-17	2020-03-18	70	90	23	83	1	1	1	1	0	1	0	1
Alamosa, Colorado, US	8003	Colorado	2020-06-10	2020-03-26	2020-04-27	0	1	65.9151111932483	57.9067331978069	11	17.4285714285714	113.371172220684	21.37293014	Wednesday	16233	76	44	2020-03-31	2020-03-11	2020-05-17	2020-03-18	71	91	24	84	1	1	1	1	0	1	0	1
Alamosa, Colorado, US	8003	Colorado	2020-06-11	2020-03-26	2020-04-27	0	1	68.9952565761104	60.3708495040966	19	17.2857142857143	113.371172220684	21.37293014	Thursday	16233	77	45	2020-03-31	2020-03-11	2020-05-17	2020-03-18	72	92	25	85	1	1	1	1	0	1	0	1
Alamosa, Colorado, US	8003	Colorado	2020-06-12	2020-03-26	2020-04-27	0	1	70.2273147292552	62.7469616565902	20	18.5714285714286	113.371172220684	21.37293014	Friday	16233	78	46	2020-03-31	2020-03-11	2020-05-17	2020-03-18	73	93	26	86	1	1	1	1	0	1	0	1
Alamosa, Colorado, US	8003	Colorado	2020-06-13	2020-03-26	2020-04-27	0	1	71.4593728824	65.0350696552877	18	17.5714285714286	113.371172220684	21.37293014	Saturday	16233	79	47	2020-03-31	2020-03-11	2020-05-17	2020-03-18	74	94	27	87	1	1	1	1	0	1	0	1
Alamosa, Colorado, US	8003	Colorado	2020-06-14	2020-03-26	2020-04-27	0	1	72.6914310355449	67.1471693463932	32	18.4285714285714	113.371172220684	21.37293014	Sunday	16233	80	48	2020-03-31	2020-03-11	2020-05-17	2020-03-18	75	95	28	88	1	1	1	1	0	1	0	1
Alamosa, Colorado, US	8003	Colorado	2020-06-15	2020-03-26	2020-04-27	0	1	78.2356927246966	69.963302267867	24	19.7142857142857	113.371172220684	21.37293014	Monday	16233	81	49	2020-03-31	2020-03-11	2020-05-17	2020-03-18	76	96	29	89	1	1	1	1	0	1	0	1
Alamosa, Colorado, US	8003	Colorado	2020-06-16	2020-03-26	2020-04-27	0	1	79.4677508778414	72.4274185741567	20	20.5714285714286	113.371172220684	21.37293014	Tuesday	16233	82	50	2020-03-31	2020-03-11	2020-05-17	2020-03-18	77	97	30	90	1	1	1	1	0	1	0	1
Alamosa, Colorado, US	8003	Colorado	2020-06-17	2020-03-26	2020-04-27	0	1	80.0837799544138	74.4515141114661	17	21.4285714285714	113.371172220684	21.37293014	Wednesday	16233	83	51	2020-03-31	2020-03-11	2020-05-17	2020-03-18	78	98	31	91	1	1	1	1	0	1	0	1
Alamosa, Colorado, US	8003	Colorado	2020-06-18	2020-03-26	2020-04-27	0	1	86.244070720138	76.9156304177557	21	21.7142857142857	113.371172220684	21.37293014	Thursday	16233	84	52	2020-03-31	2020-03-11	2020-05-17	2020-03-18	79	99	32	92	1	1	1	1	0	1	0	1
Alamosa, Colorado, US	8003	Colorado	2020-06-19	2020-03-26	2020-04-27	0	1	92.4043614858621	80.0837799544138	19	21.5714285714286	113.371172220684	21.37293014	Friday	16233	85	53	2020-03-31	2020-03-11	2020-05-17	2020-03-18	80	100	33	93	1	1	1	1	0	1	0	1
Alamosa, Colorado, US	8003	Colorado	2020-06-20	2020-03-26	2020-04-27	0	1	97.9486231750139	83.8679585676444	21	22	113.371172220684	21.37293014	Saturday	16233	86	54	2020-03-31	2020-03-11	2020-05-17	2020-03-18	81	101	34	94	1	1	1	1	0	1	0	1
Alamosa, Colorado, US	8003	Colorado	2020-06-21	2020-03-26	2020-04-27	0	1	103.492884864166	88.2681662574473	28	21.4285714285714	113.371172220684	21.37293014	Sunday	16233	87	55	2020-03-31	2020-03-11	2020-05-17	2020-03-18	82	102	35	95	1	1	1	1	0	1	0	1
Alamosa, Colorado, US	8003	Colorado	2020-06-22	2020-03-26	2020-04-27	0	1	104.108913940738	91.9643407168818	21	21	113.371172220684	21.37293014	Monday	16233	88	56	2020-03-31	2020-03-11	2020-05-17	2020-03-18	83	103	36	96	1	1	1	1	0	1	0	1
Alamosa, Colorado, US	8003	Colorado	2020-06-23	2020-03-26	2020-04-27	0	1	107.805088400172	96.0125317915006	17	20.5714285714286	113.371172220684	21.37293014	Tuesday	16233	89	57	2020-03-31	2020-03-11	2020-05-17	2020-03-18	84	104	37	97	1	1	1	1	0	1	0	1
Alamosa, Colorado, US	8003	Colorado	2020-06-24	2020-03-26	2020-04-27	0	1	109.037146553317	100.148727019915	17	20.5714285714286	113.371172220684	21.37293014	Wednesday	16233	90	58	2020-03-31	2020-03-11	2020-05-17	2020-03-18	85	105	38	98	1	1	1	1	0	1	0	1
Alamosa, Colorado, US	8003	Colorado	2020-06-25	2020-03-26	2020-04-27	0	1	109.65317562989	103.492884864166	17	20	113.371172220684	21.37293014	Thursday	16233	91	59	2020-03-31	2020-03-11	2020-05-17	2020-03-18	86	106	39	99	1	1	1	1	0	1	0	1
Alamosa, Colorado, US	8003	Colorado	2020-06-26	2020-03-26	2020-04-27	0	1	111.501262859607	106.221013631843	19	20	113.371172220684	21.37293014	Friday	16233	92	60	2020-03-31	2020-03-11	2020-05-17	2020-03-18	87	107	40	100	1	1	1	1	0	1	0	1
Alamosa, Colorado, US	8003	Colorado	2020-06-27	2020-03-26	2020-04-27	0	1	113.349350089324	108.421117476745	28	21	113.371172220684	21.37293014	Saturday	16233	93	61	2020-03-31	2020-03-11	2020-05-17	2020-03-18	88	108	41	101	1	1	1	1	0	1	0	1
Alamosa, Colorado, US	8003	Colorado	2020-06-28	2020-03-26	2020-04-27	0	1	115.197437319041	110.09319639887	33	21.7142857142857	113.371172220684	21.37293014	Sunday	16233	94	62	2020-03-31	2020-03-11	2020-05-17	2020-03-18	89	109	42	102	1	1	1	1	0	1	0	1
Alamosa, Colorado, US	8003	Colorado	2020-06-29	2020-03-26	2020-04-27	0	1	115.813466395614	111.765275320995	27	22.5714285714286	113.371172220684	21.37293014	Monday	16233	95	63	2020-03-31	2020-03-11	2020-05-17	2020-03-18	90	110	43	103	1	1	1	1	0	1	0	1
Alamosa, Colorado, US	8003	Colorado	2020-06-30	2020-03-26	2020-04-27	0	1	117.661553625331	113.173341781732	24	23.5714285714286	113.371172220684	21.37293014	Tuesday	16233	96	64	2020-03-31	2020-03-11	2020-05-17	2020-03-18	91	111	44	104	1	1	1	1	0	1	0	1
Alamosa, Colorado, US	8003	Colorado	2020-07-01	2020-03-26	2020-04-27	0	1	121.357728084766	114.933424857653	16	23.4285714285714	113.371172220684	21.37293014	Wednesday	16233	97	65	2020-03-31	2020-03-11	2020-05-17	2020-03-18	92	112	45	105	1	1	1	1	0	1	0	1
Alamosa, Colorado, US	8003	Colorado	2020-07-02	2020-03-26	2020-04-27	0	1	122.58978623791	116.781512087371	16	23.2857142857143	113.371172220684	21.37293014	Thursday	16233	98	66	2020-03-31	2020-03-11	2020-05-17	2020-03-18	93	113	46	106	1	1	1	1	0	1	0	1
Alamosa, Colorado, US	8003	Colorado	2020-07-03	2020-03-26	2020-04-27	0	1	122.58978623791	118.3655868557	19	23.2857142857143	113.371172220684	21.37293014	Friday	16233	99	67	2020-03-31	2020-03-11	2020-05-17	2020-03-18	94	114	47	107	1	1	1	1	0	1	0	1
Alamosa, Colorado, US	8003	Colorado	2020-07-04	2020-03-26	2020-04-27	0	1	123.205815314483	119.773653316437	20	22.1428571428571	113.371172220684	21.37293014	Saturday	16233	100	68	2020-03-31	2020-03-11	2020-05-17	2020-03-18	95	115	48	108	1	1	1	1	0	1	0	1
Alamosa, Colorado, US	8003	Colorado	2020-07-05	2020-03-26	2020-04-27	0	1	123.205815314483	120.917707315785	33	22.1428571428571	113.371172220684	21.37293014	Sunday	16233	101	69	2020-03-31	2020-03-11	2020-05-17	2020-03-18	96	116	49	109	1	1	1	1	0	1	0	1
Albemarle, Virginia, US	51003	Virginia	2020-03-01	2020-03-30	2020-05-29	1	0	0	7.71604938271605	37	28.5714285714286	65.4615451327902	137.3251502	Sunday	109330	-29	-89	2020-04-04	2020-03-15	2020-06-18	2020-04-19	-34	-14	-109	-49	0	0	0	0	1	0	1	0
Albemarle, Virginia, US	51003	Virginia	2020-03-02	2020-03-30	2020-05-29	1	0	0	6.46678424456202	18	27.7142857142857	65.4615451327902	137.3251502	Monday	109330	-28	-88	2020-04-04	2020-03-15	2020-06-18	2020-04-19	-33	-13	-108	-48	0	0	0	0	1	0	1	0
Albemarle, Virginia, US	51003	Virginia	2020-03-03	2020-03-30	2020-05-29	1	0	0	5.217519106408	19	27.2857142857143	65.4615451327902	137.3251502	Tuesday	109330	-27	-87	2020-04-04	2020-03-15	2020-06-18	2020-04-19	-32	-12	-107	-47	0	0	0	0	1	0	1	0
Albemarle, Virginia, US	51003	Virginia	2020-03-04	2020-03-30	2020-05-29	1	0	0	3.96825396825397	19	27	65.4615451327902	137.3251502	Wednesday	109330	-26	-86	2020-04-04	2020-03-15	2020-06-18	2020-04-19	-31	-11	-106	-46	0	0	0	0	1	0	1	0
Albemarle, Virginia, US	51003	Virginia	2020-03-05	2020-03-30	2020-05-29	1	0	0	2.68224573780129	18	25.5714285714286	65.4615451327902	137.3251502	Thursday	109330	-25	-85	2020-04-04	2020-03-15	2020-06-18	2020-04-19	-30	-10	-105	-45	0	0	0	0	1	0	1	0
Albemarle, Virginia, US	51003	Virginia	2020-03-06	2020-03-30	2020-05-29	1	0	0	1.35949441504997	13	22.8571428571429	65.4615451327902	137.3251502	Friday	109330	-24	-84	2020-04-04	2020-03-15	2020-06-18	2020-04-19	-29	-9	-104	-44	0	0	0	0	1	0	1	0
Albemarle, Virginia, US	51003	Virginia	2020-03-07	2020-03-30	2020-05-29	1	0	0	0	27	21.5714285714286	65.4615451327902	137.3251502	Saturday	109330	-23	-83	2020-04-04	2020-03-15	2020-06-18	2020-04-19	-28	-8	-103	-43	0	0	0	0	1	0	1	0
Albemarle, Virginia, US	51003	Virginia	2020-03-08	2020-03-30	2020-05-29	1	0	0	0	39	21.8571428571429	65.4615451327902	137.3251502	Sunday	109330	-22	-82	2020-04-04	2020-03-15	2020-06-18	2020-04-19	-27	-7	-102	-42	0	0	0	0	1	0	1	0
Albemarle, Virginia, US	51003	Virginia	2020-03-09	2020-03-30	2020-05-29	1	0	0	0	15	21.4285714285714	65.4615451327902	137.3251502	Monday	109330	-21	-81	2020-04-04	2020-03-15	2020-06-18	2020-04-19	-26	-6	-101	-41	0	0	0	0	1	0	1	0
Albemarle, Virginia, US	51003	Virginia	2020-03-10	2020-03-30	2020-05-29	1	0	0	0	20	21.5714285714286	65.4615451327902	137.3251502	Tuesday	109330	-20	-80	2020-04-04	2020-03-15	2020-06-18	2020-04-19	-25	-5	-100	-40	0	0	0	0	1	0	1	0
Albemarle, Virginia, US	51003	Virginia	2020-03-11	2020-03-30	2020-05-29	1	0	0	0	15	21	65.4615451327902	137.3251502	Wednesday	109330	-19	-79	2020-04-04	2020-03-15	2020-06-18	2020-04-19	-24	-4	-99	-39	0	0	0	0	1	0	1	0
Albemarle, Virginia, US	51003	Virginia	2020-03-12	2020-03-30	2020-05-29	1	0	0	0	18	21	65.4615451327902	137.3251502	Thursday	109330	-18	-78	2020-04-04	2020-03-15	2020-06-18	2020-04-19	-23	-3	-98	-38	0	0	0	0	1	0	1	0
Albemarle, Virginia, US	51003	Virginia	2020-03-13	2020-03-30	2020-05-29	1	0	0	0	14	21.1428571428571	65.4615451327902	137.3251502	Friday	109330	-17	-77	2020-04-04	2020-03-15	2020-06-18	2020-04-19	-22	-2	-97	-37	0	0	0	0	1	0	1	0
Albemarle, Virginia, US	51003	Virginia	2020-03-14	2020-03-30	2020-05-29	1	0	0	0	36	22.4285714285714	65.4615451327902	137.3251502	Saturday	109330	-16	-76	2020-04-04	2020-03-15	2020-06-18	2020-04-19	-21	-1	-96	-36	0	0	0	0	1	0	1	0
Albemarle, Virginia, US	51003	Virginia	2020-03-15	2020-03-30	2020-05-29	1	0	0	0	58	25.1428571428571	65.4615451327902	137.3251502	Sunday	109330	-15	-75	2020-04-04	2020-03-15	2020-06-18	2020-04-19	-20	0	-95	-35	0	0	0	0	1	0	1	0
Albemarle, Virginia, US	51003	Virginia	2020-03-16	2020-03-30	2020-05-29	1	0	0	0	34	27.8571428571429	65.4615451327902	137.3251502	Monday	109330	-14	-74	2020-04-04	2020-03-15	2020-06-18	2020-04-19	-19	1	-94	-34	0	1	0	0	1	0	1	1
Albemarle, Virginia, US	51003	Virginia	2020-03-17	2020-03-30	2020-05-29	1	0	0	0	37	30.2857142857143	65.4615451327902	137.3251502	Tuesday	109330	-13	-73	2020-04-04	2020-03-15	2020-06-18	2020-04-19	-18	2	-93	-33	0	1	0	0	1	0	1	1
Albemarle, Virginia, US	51003	Virginia	2020-03-18	2020-03-30	2020-05-29	1	0	0	0	40	33.8571428571429	65.4615451327902	137.3251502	Wednesday	109330	-12	-72	2020-04-04	2020-03-15	2020-06-18	2020-04-19	-17	3	-92	-32	0	1	0	0	1	0	1	1
Albemarle, Virginia, US	51003	Virginia	2020-03-19	2020-03-30	2020-05-29	1	0	0.0914662032379036	0.0130666004625577	41	37.1428571428571	65.4615451327902	137.3251502	Thursday	109330	-11	-71	2020-04-04	2020-03-15	2020-06-18	2020-04-19	-16	4	-91	-31	0	1	0	0	1	0	1	1
Albemarle, Virginia, US	51003	Virginia	2020-03-20	2020-03-30	2020-05-29	1	0	0.0914662032379036	0.0261332009251153	41	41	65.4615451327902	137.3251502	Friday	109330	-10	-70	2020-04-04	2020-03-15	2020-06-18	2020-04-19	-15	5	-90	-30	0	1	0	0	1	0	1	1
Albemarle, Virginia, US	51003	Virginia	2020-03-21	2020-03-30	2020-05-29	1	0	0.0914662032379036	0.039199801387673	58	44.1428571428571	65.4615451327902	137.3251502	Saturday	109330	-9	-69	2020-04-04	2020-03-15	2020-06-18	2020-04-19	-14	6	-89	-29	0	1	0	0	1	0	1	1
Albemarle, Virginia, US	51003	Virginia	2020-03-22	2020-03-30	2020-05-29	1	0	0.182932406475807	0.0653330023127883	67	45.4285714285714	65.4615451327902	137.3251502	Sunday	109330	-8	-68	2020-04-04	2020-03-15	2020-06-18	2020-04-19	-13	7	-88	-28	0	1	0	0	1	0	1	1
Albemarle, Virginia, US	51003	Virginia	2020-03-23	2020-03-30	2020-05-29	1	0	0.182932406475807	0.0914662032379036	55	48.4285714285714	65.4615451327902	137.3251502	Monday	109330	-7	-67	2020-04-04	2020-03-15	2020-06-18	2020-04-19	-12	8	-87	-27	0	1	0	0	1	0	1	1
Albemarle, Virginia, US	51003	Virginia	2020-03-24	2020-03-30	2020-05-29	1	0	0.182932406475807	0.117599404163019	50	50.2857142857143	65.4615451327902	137.3251502	Tuesday	109330	-6	-66	2020-04-04	2020-03-15	2020-06-18	2020-04-19	-11	9	-86	-26	0	1	0	0	1	0	1	1
Albemarle, Virginia, US	51003	Virginia	2020-03-25	2020-03-30	2020-05-29	1	0	0.365864812951614	0.16986580601325	54	52.2857142857143	65.4615451327902	137.3251502	Wednesday	109330	-5	-65	2020-04-04	2020-03-15	2020-06-18	2020-04-19	-10	10	-85	-25	0	1	0	0	1	0	1	1
Albemarle, Virginia, US	51003	Virginia	2020-03-26	2020-03-30	2020-05-29	1	0	0.548797219427422	0.235198808326038	49	53.4285714285714	65.4615451327902	137.3251502	Thursday	109330	-4	-64	2020-04-04	2020-03-15	2020-06-18	2020-04-19	-9	11	-84	-24	0	1	0	0	1	0	1	1
Albemarle, Virginia, US	51003	Virginia	2020-03-27	2020-03-30	2020-05-29	1	0	0.731729625903229	0.326665011563941	50	54.7142857142857	65.4615451327902	137.3251502	Friday	109330	-3	-63	2020-04-04	2020-03-15	2020-06-18	2020-04-19	-8	12	-83	-23	0	1	0	0	1	0	1	1
Albemarle, Virginia, US	51003	Virginia	2020-03-28	2020-03-30	2020-05-29	1	0	1.46345925180646	0.522664018502306	62	55.2857142857143	65.4615451327902	137.3251502	Saturday	109330	-2	-62	2020-04-04	2020-03-15	2020-06-18	2020-04-19	-7	13	-82	-22	0	1	0	0	1	0	1	1
Albemarle, Virginia, US	51003	Virginia	2020-03-29	2020-03-30	2020-05-29	1	0	1.55492545504436	0.718663025440671	68	55.4285714285714	65.4615451327902	137.3251502	Sunday	109330	-1	-61	2020-04-04	2020-03-15	2020-06-18	2020-04-19	-6	14	-81	-21	0	1	0	0	1	0	1	1
Albemarle, Virginia, US	51003	Virginia	2020-03-30	2020-03-30	2020-05-29	1	0	1.73785786152017	0.940795233304151	51	54.8571428571429	65.4615451327902	137.3251502	Monday	109330	0	-60	2020-04-04	2020-03-15	2020-06-18	2020-04-19	-5	15	-80	-20	0	1	0	0	1	0	1	1
Albemarle, Virginia, US	51003	Virginia	2020-03-31	2020-03-30	2020-05-29	1	1	1.92079026799598	1.18906064209275	55	55.5714285714286	65.4615451327902	137.3251502	Tuesday	109330	1	-59	2020-04-04	2020-03-15	2020-06-18	2020-04-19	-4	16	-79	-19	0	1	0	0	1	0	1	1
Albemarle, Virginia, US	51003	Virginia	2020-04-01	2020-03-30	2020-05-29	1	1	1.92079026799598	1.41119284995623	51	55.1428571428571	65.4615451327902	137.3251502	Wednesday	109330	2	-58	2020-04-04	2020-03-15	2020-06-18	2020-04-19	-3	17	-78	-18	0	1	0	0	1	0	1	1
Albemarle, Virginia, US	51003	Virginia	2020-04-02	2020-03-30	2020-05-29	1	1	2.10372267447178	1.63332505781971	53	55.7142857142857	65.4615451327902	137.3251502	Thursday	109330	3	-57	2020-04-04	2020-03-15	2020-06-18	2020-04-19	-2	18	-77	-17	0	1	0	0	1	0	1	1
Albemarle, Virginia, US	51003	Virginia	2020-04-03	2020-03-30	2020-05-29	1	1	2.37812128418549	1.86852386614574	48	55.4285714285714	65.4615451327902	137.3251502	Friday	109330	4	-56	2020-04-04	2020-03-15	2020-06-18	2020-04-19	-1	19	-76	-16	0	1	0	0	1	0	1	1
Albemarle, Virginia, US	51003	Virginia	2020-04-04	2020-03-30	2020-05-29	1	1	2.4695874874234	2.01225647123388	58	54.8571428571429	65.4615451327902	137.3251502	Saturday	109330	5	-55	2020-04-04	2020-03-15	2020-06-18	2020-04-19	0	20	-75	-15	0	1	0	0	1	0	1	1
Albemarle, Virginia, US	51003	Virginia	2020-04-05	2020-03-30	2020-05-29	1	1	2.92691850361292	2.20825547817224	67	54.7142857142857	65.4615451327902	137.3251502	Sunday	109330	6	-54	2020-04-04	2020-03-15	2020-06-18	2020-04-19	1	21	-74	-14	1	1	0	0	1	1	1	1
Albemarle, Virginia, US	51003	Virginia	2020-04-06	2020-03-30	2020-05-29	1	1	3.10985091008872	2.40425448511061	55	55.2857142857143	65.4615451327902	137.3251502	Monday	109330	7	-53	2020-04-04	2020-03-15	2020-06-18	2020-04-19	2	22	-73	-13	1	1	0	0	1	1	1	1
Albemarle, Virginia, US	51003	Virginia	2020-04-07	2020-03-30	2020-05-29	1	1	3.47571572304034	2.62638669297409	52	54.8571428571429	65.4615451327902	137.3251502	Tuesday	109330	8	-52	2020-04-04	2020-03-15	2020-06-18	2020-04-19	3	23	-72	-12	1	1	0	0	1	1	1	1
Albemarle, Virginia, US	51003	Virginia	2020-04-08	2020-03-30	2020-05-29	1	1	3.75011433275405	2.88771870222524	54	55.2857142857143	65.4615451327902	137.3251502	Wednesday	109330	9	-51	2020-04-04	2020-03-15	2020-06-18	2020-04-19	4	24	-71	-11	1	1	0	0	1	1	1	1
Albemarle, Virginia, US	51003	Virginia	2020-04-09	2020-03-30	2020-05-29	1	1	3.93304673922985	3.1490507114764	52	55.1428571428571	65.4615451327902	137.3251502	Thursday	109330	10	-50	2020-04-04	2020-03-15	2020-06-18	2020-04-19	5	25	-70	-10	1	1	0	0	1	1	1	1
Albemarle, Virginia, US	51003	Virginia	2020-04-10	2020-03-30	2020-05-29	1	1	3.93304673922985	3.37118291933988	53	55.8571428571429	65.4615451327902	137.3251502	Friday	109330	11	-49	2020-04-04	2020-03-15	2020-06-18	2020-04-19	6	26	-69	-9	1	1	0	0	1	1	1	1
Albemarle, Virginia, US	51003	Virginia	2020-04-11	2020-03-30	2020-05-29	1	1	4.20744534894357	3.61944832812847	57	55.7142857142857	65.4615451327902	137.3251502	Saturday	109330	12	-48	2020-04-04	2020-03-15	2020-06-18	2020-04-19	7	27	-68	-8	1	1	0	0	1	1	1	1
Albemarle, Virginia, US	51003	Virginia	2020-04-12	2020-03-30	2020-05-29	1	1	4.20744534894357	3.80238073460428	71	56.2857142857143	65.4615451327902	137.3251502	Sunday	109330	13	-47	2020-04-04	2020-03-15	2020-06-18	2020-04-19	8	28	-67	-7	1	1	0	0	1	1	1	1
Albemarle, Virginia, US	51003	Virginia	2020-04-13	2020-03-30	2020-05-29	1	1	4.48184395865728	3.99837974154264	58	56.7142857142857	65.4615451327902	137.3251502	Monday	109330	14	-46	2020-04-04	2020-03-15	2020-06-18	2020-04-19	9	29	-66	-6	1	1	0	0	1	1	1	1
Albemarle, Virginia, US	51003	Virginia	2020-04-14	2020-03-30	2020-05-29	1	1	4.57331016189518	4.15517894709333	51	56.5714285714286	65.4615451327902	137.3251502	Tuesday	109330	15	-45	2020-04-04	2020-03-15	2020-06-18	2020-04-19	10	30	-65	-5	1	1	0	0	1	1	1	1
Albemarle, Virginia, US	51003	Virginia	2020-04-15	2020-03-30	2020-05-29	1	1	4.84770877160889	4.31197815264403	56	56.8571428571429	65.4615451327902	137.3251502	Wednesday	109330	16	-44	2020-04-04	2020-03-15	2020-06-18	2020-04-19	11	31	-64	-4	1	1	0	0	1	1	1	1
Albemarle, Virginia, US	51003	Virginia	2020-04-16	2020-03-30	2020-05-29	1	1	4.93917497484679	4.45571075773216	46	56	65.4615451327902	137.3251502	Thursday	109330	17	-43	2020-04-04	2020-03-15	2020-06-18	2020-04-19	12	32	-63	-3	1	1	0	0	1	1	1	1
Albemarle, Virginia, US	51003	Virginia	2020-04-17	2020-03-30	2020-05-29	1	1	5.1221073813226	4.62557656374541	47	55.1428571428571	65.4615451327902	137.3251502	Friday	109330	18	-42	2020-04-04	2020-03-15	2020-06-18	2020-04-19	13	33	-62	-2	1	1	0	0	1	1	1	1
Albemarle, Virginia, US	51003	Virginia	2020-04-18	2020-03-30	2020-05-29	1	1	5.1221073813226	4.75624256837099	57	55.1428571428571	65.4615451327902	137.3251502	Saturday	109330	19	-41	2020-04-04	2020-03-15	2020-06-18	2020-04-19	14	34	-61	-1	1	1	0	0	1	1	1	1
Albemarle, Virginia, US	51003	Virginia	2020-04-19	2020-03-30	2020-05-29	1	1	5.21357358456051	4.89997517345912	66	54.4285714285714	65.4615451327902	137.3251502	Sunday	109330	20	-40	2020-04-04	2020-03-15	2020-06-18	2020-04-19	15	35	-60	0	1	1	0	0	1	1	0	1
Albemarle, Virginia, US	51003	Virginia	2020-04-20	2020-03-30	2020-05-29	1	1	5.57943839751212	5.05677437900981	55	54	65.4615451327902	137.3251502	Monday	109330	21	-39	2020-04-04	2020-03-15	2020-06-18	2020-04-19	16	36	-59	1	1	1	0	1	1	1	0	1
Albemarle, Virginia, US	51003	Virginia	2020-04-21	2020-03-30	2020-05-29	1	1	6.03676941370164	5.26583998641074	48	53.5714285714286	65.4615451327902	137.3251502	Tuesday	109330	22	-38	2020-04-04	2020-03-15	2020-06-18	2020-04-19	17	37	-58	2	1	1	0	1	1	1	0	1
Albemarle, Virginia, US	51003	Virginia	2020-04-22	2020-03-30	2020-05-29	1	1	6.21970182017744	5.4618389933491	48	52.4285714285714	65.4615451327902	137.3251502	Wednesday	109330	23	-37	2020-04-04	2020-03-15	2020-06-18	2020-04-19	18	38	-57	3	1	1	0	1	1	1	0	1
Albemarle, Virginia, US	51003	Virginia	2020-04-23	2020-03-30	2020-05-29	1	1	6.49410042989116	5.68397120121258	55	53.7142857142857	65.4615451327902	137.3251502	Thursday	109330	24	-36	2020-04-04	2020-03-15	2020-06-18	2020-04-19	19	39	-56	4	1	1	0	1	1	1	0	1
Albemarle, Virginia, US	51003	Virginia	2020-04-24	2020-03-30	2020-05-29	1	1	6.58556663312906	5.8930368086135	45	53.4285714285714	65.4615451327902	137.3251502	Friday	109330	25	-35	2020-04-04	2020-03-15	2020-06-18	2020-04-19	20	40	-55	5	1	1	0	1	1	1	0	1
Albemarle, Virginia, US	51003	Virginia	2020-04-25	2020-03-30	2020-05-29	1	1	6.67703283636696	6.11516901647698	55	53.1428571428571	65.4615451327902	137.3251502	Saturday	109330	26	-34	2020-04-04	2020-03-15	2020-06-18	2020-04-19	21	41	-54	6	1	1	0	1	1	1	0	1
Albemarle, Virginia, US	51003	Virginia	2020-04-26	2020-03-30	2020-05-29	1	1	6.95143144608067	6.36343442526558	68	53.4285714285714	65.4615451327902	137.3251502	Sunday	109330	27	-33	2020-04-04	2020-03-15	2020-06-18	2020-04-19	22	42	-53	7	1	1	0	1	1	1	0	1
Albemarle, Virginia, US	51003	Virginia	2020-04-27	2020-03-30	2020-05-29	1	1	7.04289764931858	6.5725000326665	50	52.7142857142857	65.4615451327902	137.3251502	Monday	109330	28	-32	2020-04-04	2020-03-15	2020-06-18	2020-04-19	23	43	-52	8	1	1	0	1	1	1	0	1
Albemarle, Virginia, US	51003	Virginia	2020-04-28	2020-03-30	2020-05-29	1	1	7.31729625903229	6.75543243914231	47	52.5714285714286	65.4615451327902	137.3251502	Tuesday	109330	29	-31	2020-04-04	2020-03-15	2020-06-18	2020-04-19	24	44	-51	9	1	1	0	1	1	1	0	1
Albemarle, Virginia, US	51003	Virginia	2020-04-29	2020-03-30	2020-05-29	1	1	7.40876246227019	6.92529824515556	45	52.1428571428571	65.4615451327902	137.3251502	Wednesday	109330	30	-30	2020-04-04	2020-03-15	2020-06-18	2020-04-19	25	45	-50	10	1	1	0	1	1	1	0	1
Albemarle, Virginia, US	51003	Virginia	2020-04-30	2020-03-30	2020-05-29	1	1	9.42101893350407	7.3434294599574	51	51.5714285714286	65.4615451327902	137.3251502	Thursday	109330	31	-29	2020-04-04	2020-03-15	2020-06-18	2020-04-19	26	46	-49	11	1	1	0	1	1	1	0	1
Albemarle, Virginia, US	51003	Virginia	2020-05-01	2020-03-30	2020-05-29	1	1	9.42101893350407	7.74849407429669	39	50.7142857142857	65.4615451327902	137.3251502	Friday	109330	32	-28	2020-04-04	2020-03-15	2020-06-18	2020-04-19	27	47	-48	12	1	1	0	1	1	1	0	1
Albemarle, Virginia, US	51003	Virginia	2020-05-02	2020-03-30	2020-05-29	1	1	9.60395133997988	8.16662528909854	45	49.2857142857143	65.4615451327902	137.3251502	Saturday	109330	33	-27	2020-04-04	2020-03-15	2020-06-18	2020-04-19	28	48	-47	13	1	1	0	1	1	1	0	1
Albemarle, Virginia, US	51003	Virginia	2020-05-03	2020-03-30	2020-05-29	1	1	9.87834994969359	8.58475650390038	60	48.1428571428571	65.4615451327902	137.3251502	Sunday	109330	34	-26	2020-04-04	2020-03-15	2020-06-18	2020-04-19	29	49	-46	14	1	1	0	1	1	1	0	1
Albemarle, Virginia, US	51003	Virginia	2020-05-04	2020-03-30	2020-05-29	1	1	10.0612823561694	9.01595431916478	44	47.2857142857143	65.4615451327902	137.3251502	Monday	109330	35	-25	2020-04-04	2020-03-15	2020-06-18	2020-04-19	30	50	-45	15	1	1	0	1	1	1	0	1
Albemarle, Virginia, US	51003	Virginia	2020-05-05	2020-03-30	2020-05-29	1	1	10.0612823561694	9.40795233304151	48	47.4285714285714	65.4615451327902	137.3251502	Tuesday	109330	36	-24	2020-04-04	2020-03-15	2020-06-18	2020-04-19	31	51	-44	16	1	1	0	1	1	1	0	1
Albemarle, Virginia, US	51003	Virginia	2020-05-06	2020-03-30	2020-05-29	1	1	10.1527485594073	9.79995034691824	44	47.2857142857143	65.4615451327902	137.3251502	Wednesday	109330	37	-23	2020-04-04	2020-03-15	2020-06-18	2020-04-19	32	52	-43	17	1	1	0	1	1	1	0	1
Albemarle, Virginia, US	51003	Virginia	2020-05-07	2020-03-30	2020-05-29	1	1	10.2442147626452	9.91754975108126	41	45.8571428571429	65.4615451327902	137.3251502	Thursday	109330	38	-22	2020-04-04	2020-03-15	2020-06-18	2020-04-19	33	53	-42	18	1	1	0	1	1	1	0	1
Albemarle, Virginia, US	51003	Virginia	2020-05-08	2020-03-30	2020-05-29	1	1	10.6100795755968	10.0874155570945	37	45.5714285714286	65.4615451327902	137.3251502	Friday	109330	39	-21	2020-04-04	2020-03-15	2020-06-18	2020-04-19	34	54	-41	19	1	1	0	1	1	1	0	1
Albemarle, Virginia, US	51003	Virginia	2020-05-09	2020-03-30	2020-05-29	1	1	10.8844781853105	10.2703479635703	46	45.7142857142857	65.4615451327902	137.3251502	Saturday	109330	40	-20	2020-04-04	2020-03-15	2020-06-18	2020-04-19	35	55	-40	20	1	1	0	1	1	1	0	1
Albemarle, Virginia, US	51003	Virginia	2020-05-10	2020-03-30	2020-05-29	1	1	10.9759443885484	10.427147169121	50	44.2857142857143	65.4615451327902	137.3251502	Sunday	109330	41	-19	2020-04-04	2020-03-15	2020-06-18	2020-04-19	36	56	-39	21	1	1	0	1	1	1	0	1
Albemarle, Virginia, US	51003	Virginia	2020-05-11	2020-03-30	2020-05-29	1	1	11.2503429982621	10.5970129751343	43	44.1428571428571	65.4615451327902	137.3251502	Monday	109330	42	-18	2020-04-04	2020-03-15	2020-06-18	2020-04-19	37	57	-38	22	1	1	0	1	1	1	0	1
Albemarle, Virginia, US	51003	Virginia	2020-05-12	2020-03-30	2020-05-29	1	1	11.3418092015	10.7799453816101	43	43.4285714285714	65.4615451327902	137.3251502	Tuesday	109330	43	-17	2020-04-04	2020-03-15	2020-06-18	2020-04-19	38	58	-37	23	1	1	0	1	1	1	0	1
Albemarle, Virginia, US	51003	Virginia	2020-05-13	2020-03-30	2020-05-29	1	1	11.5247416079759	10.9759443885484	38	42.5714285714286	65.4615451327902	137.3251502	Wednesday	109330	44	-16	2020-04-04	2020-03-15	2020-06-18	2020-04-19	39	59	-36	24	1	1	0	1	1	1	0	1
Albemarle, Virginia, US	51003	Virginia	2020-05-14	2020-03-30	2020-05-29	1	1	11.8906064209275	11.2111431968745	38	42.1428571428571	65.4615451327902	137.3251502	Thursday	109330	45	-15	2020-04-04	2020-03-15	2020-06-18	2020-04-19	40	60	-35	25	1	1	0	1	1	1	0	1
Albemarle, Virginia, US	51003	Virginia	2020-05-15	2020-03-30	2020-05-29	1	1	12.1650050306412	11.4332754047379	30	41.1428571428571	65.4615451327902	137.3251502	Friday	109330	46	-14	2020-04-04	2020-03-15	2020-06-18	2020-04-19	41	61	-34	26	1	1	0	1	1	1	0	1
Albemarle, Virginia, US	51003	Virginia	2020-05-16	2020-03-30	2020-05-29	1	1	12.4394036403549	11.6554076126014	41	40.4285714285714	65.4615451327902	137.3251502	Saturday	109330	47	-13	2020-04-04	2020-03-15	2020-06-18	2020-04-19	42	62	-33	27	1	1	0	1	1	1	0	1
Albemarle, Virginia, US	51003	Virginia	2020-05-17	2020-03-30	2020-05-29	1	1	12.6223360468307	11.8906064209275	58	41.5714285714286	65.4615451327902	137.3251502	Sunday	109330	48	-12	2020-04-04	2020-03-15	2020-06-18	2020-04-19	43	63	-32	28	1	1	0	1	1	1	0	1
Albemarle, Virginia, US	51003	Virginia	2020-05-18	2020-03-30	2020-05-29	1	1	12.7138022500686	12.0996720283284	41	41.2857142857143	65.4615451327902	137.3251502	Monday	109330	49	-11	2020-04-04	2020-03-15	2020-06-18	2020-04-19	44	64	-31	29	1	1	0	1	1	1	0	1
Albemarle, Virginia, US	51003	Virginia	2020-05-19	2020-03-30	2020-05-29	1	1	12.8967346565444	12.3218042361919	42	41.1428571428571	65.4615451327902	137.3251502	Tuesday	109330	50	-10	2020-04-04	2020-03-15	2020-06-18	2020-04-19	45	65	-30	30	1	1	0	1	1	1	0	1
Albemarle, Virginia, US	51003	Virginia	2020-05-20	2020-03-30	2020-05-29	1	1	12.9882008597823	12.5308698435928	44	42	65.4615451327902	137.3251502	Wednesday	109330	51	-9	2020-04-04	2020-03-15	2020-06-18	2020-04-19	46	66	-29	31	1	1	0	1	1	1	0	1
Albemarle, Virginia, US	51003	Virginia	2020-05-21	2020-03-30	2020-05-29	1	1	12.9882008597823	12.6876690491435	34	41.4285714285714	65.4615451327902	137.3251502	Thursday	109330	52	-8	2020-04-04	2020-03-15	2020-06-18	2020-04-19	47	67	-28	32	1	1	0	1	1	1	0	1
Albemarle, Virginia, US	51003	Virginia	2020-05-22	2020-03-30	2020-05-29	1	1	12.9882008597823	12.8052684533065	25	40.7142857142857	65.4615451327902	137.3251502	Friday	109330	53	-7	2020-04-04	2020-03-15	2020-06-18	2020-04-19	48	68	-27	33	1	1	0	1	1	1	0	1
Albemarle, Virginia, US	51003	Virginia	2020-05-23	2020-03-30	2020-05-29	1	1	13.0796670630202	12.8967346565444	39	40.4285714285714	65.4615451327902	137.3251502	Saturday	109330	54	-6	2020-04-04	2020-03-15	2020-06-18	2020-04-19	49	69	-26	34	1	1	0	1	1	1	0	1
Albemarle, Virginia, US	51003	Virginia	2020-05-24	2020-03-30	2020-05-29	1	1	13.5369980792097	13.02740066117	51	39.4285714285714	65.4615451327902	137.3251502	Sunday	109330	55	-5	2020-04-04	2020-03-15	2020-06-18	2020-04-19	50	70	-25	35	1	1	0	1	1	1	0	1
Albemarle, Virginia, US	51003	Virginia	2020-05-25	2020-03-30	2020-05-29	1	1	13.6284642824476	13.1580666657956	50	40.7142857142857	65.4615451327902	137.3251502	Monday	109330	56	-4	2020-04-04	2020-03-15	2020-06-18	2020-04-19	51	71	-24	36	1	1	0	1	1	1	0	1
Albemarle, Virginia, US	51003	Virginia	2020-05-26	2020-03-30	2020-05-29	1	1	14.7260587213025	13.4193986750467	31	39.1428571428571	65.4615451327902	137.3251502	Tuesday	109330	57	-3	2020-04-04	2020-03-15	2020-06-18	2020-04-19	52	72	-23	37	1	1	0	1	1	1	0	1
Albemarle, Virginia, US	51003	Virginia	2020-05-27	2020-03-30	2020-05-29	1	1	15.3663221439678	13.7591302870732	34	37.7142857142857	65.4615451327902	137.3251502	Wednesday	109330	58	-2	2020-04-04	2020-03-15	2020-06-18	2020-04-19	53	73	-22	38	1	1	0	1	1	1	0	1
Albemarle, Virginia, US	51003	Virginia	2020-05-28	2020-03-30	2020-05-29	1	1	15.5492545504436	14.1249951000248	31	37.2857142857143	65.4615451327902	137.3251502	Thursday	109330	59	-1	2020-04-04	2020-03-15	2020-06-18	2020-04-19	54	74	-21	39	1	1	0	1	1	1	0	1
Albemarle, Virginia, US	51003	Virginia	2020-05-29	2020-03-30	2020-05-29	0	1	16.4639165828226	14.621525917602	31	38.1428571428571	65.4615451327902	137.3251502	Friday	109330	60	0	2020-04-04	2020-03-15	2020-06-18	2020-04-19	55	75	-20	40	1	1	0	1	1	1	0	1
Albemarle, Virginia, US	51003	Virginia	2020-05-30	2020-03-30	2020-05-29	0	1	17.104180005488	15.1964563379546	33	37.2857142857143	65.4615451327902	137.3251502	Saturday	109330	61	1	2020-04-04	2020-03-15	2020-06-18	2020-04-19	56	76	-19	41	1	1	0	1	1	1	0	1
Albemarle, Virginia, US	51003	Virginia	2020-05-31	2020-03-30	2020-05-29	0	1	17.104180005488	15.7060537559943	42	36	65.4615451327902	137.3251502	Sunday	109330	62	2	2020-04-04	2020-03-15	2020-06-18	2020-04-19	57	77	-18	42	1	1	0	1	1	1	0	1
Albemarle, Virginia, US	51003	Virginia	2020-06-01	2020-03-30	2020-05-29	0	1	18.2017744443428	16.3593837791222	27	32.7142857142857	65.4615451327902	137.3251502	Monday	109330	63	3	2020-04-04	2020-03-15	2020-06-18	2020-04-19	58	78	-17	43	1	1	0	1	1	1	0	1
Albemarle, Virginia, US	51003	Virginia	2020-06-02	2020-03-30	2020-05-29	0	1	18.2932406475807	16.8689811971619	30	32.5714285714286	65.4615451327902	137.3251502	Tuesday	109330	64	4	2020-04-04	2020-03-15	2020-06-18	2020-04-19	59	79	-16	44	1	1	0	1	1	1	0	1
Albemarle, Virginia, US	51003	Virginia	2020-06-03	2020-03-30	2020-05-29	0	1	18.6591054605323	17.339378813814	31	32.1428571428571	65.4615451327902	137.3251502	Wednesday	109330	65	5	2020-04-04	2020-03-15	2020-06-18	2020-04-19	60	80	-15	45	1	1	0	1	1	1	0	1
Albemarle, Virginia, US	51003	Virginia	2020-06-04	2020-03-30	2020-05-29	0	1	19.4823012896735	17.901242633704	38	33.1428571428571	65.4615451327902	137.3251502	Thursday	109330	66	6	2020-04-04	2020-03-15	2020-06-18	2020-04-19	61	81	-14	46	1	1	0	1	1	1	0	1
Albemarle, Virginia, US	51003	Virginia	2020-06-05	2020-03-30	2020-05-29	0	1	19.8481661026251	18.3847068508186	26	32.4285714285714	65.4615451327902	137.3251502	Friday	109330	67	7	2020-04-04	2020-03-15	2020-06-18	2020-04-19	62	82	-13	47	1	1	0	1	1	1	0	1
Albemarle, Virginia, US	51003	Virginia	2020-06-06	2020-03-30	2020-05-29	0	1	20.2140309155767	18.8289712665456	35	32.7142857142857	65.4615451327902	137.3251502	Saturday	109330	68	8	2020-04-04	2020-03-15	2020-06-18	2020-04-19	63	83	-12	48	1	1	0	1	1	1	0	1
Albemarle, Virginia, US	51003	Virginia	2020-06-07	2020-03-30	2020-05-29	0	1	22.9580170127138	19.6652336961493	39	32.2857142857143	65.4615451327902	137.3251502	Sunday	109330	69	9	2020-04-04	2020-03-15	2020-06-18	2020-04-19	64	84	-11	49	1	1	0	1	1	1	0	1
Albemarle, Virginia, US	51003	Virginia	2020-06-08	2020-03-30	2020-05-29	0	1	23.3238818256654	20.3969633220525	27	32.2857142857143	65.4615451327902	137.3251502	Monday	109330	70	10	2020-04-04	2020-03-15	2020-06-18	2020-04-19	65	85	-10	50	1	1	0	1	1	1	0	1
Albemarle, Virginia, US	51003	Virginia	2020-06-09	2020-03-30	2020-05-29	0	1	23.5982804353791	21.1548261488808	27	31.8571428571429	65.4615451327902	137.3251502	Tuesday	109330	71	11	2020-04-04	2020-03-15	2020-06-18	2020-04-19	66	86	-9	51	1	1	0	1	1	1	0	1
Albemarle, Virginia, US	51003	Virginia	2020-06-10	2020-03-30	2020-05-29	0	1	23.7812128418549	21.8865557747841	35	32.4285714285714	65.4615451327902	137.3251502	Wednesday	109330	72	12	2020-04-04	2020-03-15	2020-06-18	2020-04-19	67	87	-8	52	1	1	0	1	1	1	0	1
Albemarle, Virginia, US	51003	Virginia	2020-06-11	2020-03-30	2020-05-29	0	1	24.6044086709961	22.6182854006873	27	30.8571428571429	65.4615451327902	137.3251502	Thursday	109330	73	13	2020-04-04	2020-03-15	2020-06-18	2020-04-19	68	88	-7	53	1	1	0	1	1	1	0	1
Albemarle, Virginia, US	51003	Virginia	2020-06-12	2020-03-30	2020-05-29	0	1	24.8788072807098	23.336948426128	21	30.1428571428571	65.4615451327902	137.3251502	Friday	109330	74	14	2020-04-04	2020-03-15	2020-06-18	2020-04-19	69	89	-6	54	1	1	0	1	1	1	0	1
Albemarle, Virginia, US	51003	Virginia	2020-06-13	2020-03-30	2020-05-29	0	1	25.1532058904235	24.0425448511061	27	29	65.4615451327902	137.3251502	Saturday	109330	75	15	2020-04-04	2020-03-15	2020-06-18	2020-04-19	70	90	-5	55	1	1	0	1	1	1	0	1
Albemarle, Virginia, US	51003	Virginia	2020-06-14	2020-03-30	2020-05-29	0	1	26.1593341260404	24.4998758672956	44	29.7142857142857	65.4615451327902	137.3251502	Sunday	109330	76	16	2020-04-04	2020-03-15	2020-06-18	2020-04-19	71	91	-4	56	1	1	0	1	1	1	0	1
Albemarle, Virginia, US	51003	Virginia	2020-06-15	2020-03-30	2020-05-29	0	1	26.525198938992	24.9572068834851	39	31.4285714285714	65.4615451327902	137.3251502	Monday	109330	77	17	2020-04-04	2020-03-15	2020-06-18	2020-04-19	72	92	-3	57	1	1	0	1	1	1	0	1
Albemarle, Virginia, US	51003	Virginia	2020-06-16	2020-03-30	2020-05-29	0	1	26.7995975487058	25.4145378996746	33	32.2857142857143	65.4615451327902	137.3251502	Tuesday	109330	78	18	2020-04-04	2020-03-15	2020-06-18	2020-04-19	73	93	-2	58	1	1	0	1	1	1	0	1
Albemarle, Virginia, US	51003	Virginia	2020-06-17	2020-03-30	2020-05-29	0	1	26.7995975487058	25.845735714939	37	32.5714285714286	65.4615451327902	137.3251502	Wednesday	109330	79	19	2020-04-04	2020-03-15	2020-06-18	2020-04-19	74	94	-1	59	1	1	0	1	1	1	0	1
Albemarle, Virginia, US	51003	Virginia	2020-06-18	2020-03-30	2020-05-29	0	1	27.6227933778469	26.2769335302034	32	33.2857142857143	65.4615451327902	137.3251502	Thursday	109330	80	20	2020-04-04	2020-03-15	2020-06-18	2020-04-19	75	95	0	60	1	1	0	1	0	1	0	1
Albemarle, Virginia, US	51003	Virginia	2020-06-19	2020-03-30	2020-05-29	0	1	27.8057257843227	26.6950647450053	29	34.4285714285714	65.4615451327902	137.3251502	Friday	109330	81	21	2020-04-04	2020-03-15	2020-06-18	2020-04-19	76	96	1	61	1	1	1	1	0	1	0	1
Albemarle, Virginia, US	51003	Virginia	2020-06-20	2020-03-30	2020-05-29	0	1	29.3606512393671	27.2961283662829	33	35.2857142857143	65.4615451327902	137.3251502	Saturday	109330	82	22	2020-04-04	2020-03-15	2020-06-18	2020-04-19	77	97	2	62	1	1	1	1	0	1	0	1
Albemarle, Virginia, US	51003	Virginia	2020-06-21	2020-03-30	2020-05-29	0	1	30.5497118814598	27.9233251884857	40	34.7142857142857	65.4615451327902	137.3251502	Sunday	109330	83	23	2020-04-04	2020-03-15	2020-06-18	2020-04-19	78	98	3	63	1	1	1	1	0	1	0	1
Albemarle, Virginia, US	51003	Virginia	2020-06-22	2020-03-30	2020-05-29	0	1	31.0985091008872	28.5766552116136	38	34.5714285714286	65.4615451327902	137.3251502	Monday	109330	84	24	2020-04-04	2020-03-15	2020-06-18	2020-04-19	79	99	4	64	1	1	1	1	0	1	0	1
Albemarle, Virginia, US	51003	Virginia	2020-06-23	2020-03-30	2020-05-29	0	1	32.1961035397421	29.3475846389045	34	34.7142857142857	65.4615451327902	137.3251502	Tuesday	109330	85	25	2020-04-04	2020-03-15	2020-06-18	2020-04-19	80	100	5	65	1	1	1	1	0	1	0	1
Albemarle, Virginia, US	51003	Virginia	2020-06-24	2020-03-30	2020-05-29	0	1	32.8363669624074	30.2099802694333	38	34.8571428571429	65.4615451327902	137.3251502	Wednesday	109330	86	26	2020-04-04	2020-03-15	2020-06-18	2020-04-19	81	101	6	66	1	1	1	1	0	1	0	1
Albemarle, Virginia, US	51003	Virginia	2020-06-25	2020-03-30	2020-05-29	0	1	33.5680965883106	31.0593092994995	32	34.8571428571429	65.4615451327902	137.3251502	Thursday	109330	87	27	2020-04-04	2020-03-15	2020-06-18	2020-04-19	82	102	7	67	1	1	1	1	0	1	0	1
Albemarle, Virginia, US	51003	Virginia	2020-06-26	2020-03-30	2020-05-29	0	1	34.2083600109759	31.9739713318786	27	34.5714285714286	65.4615451327902	137.3251502	Friday	109330	88	28	2020-04-04	2020-03-15	2020-06-18	2020-04-19	83	103	8	68	1	1	1	1	0	1	0	1
Albemarle, Virginia, US	51003	Virginia	2020-06-27	2020-03-30	2020-05-29	0	1	34.9400896368792	32.7710339600946	39	35.4285714285714	65.4615451327902	137.3251502	Saturday	109330	89	29	2020-04-04	2020-03-15	2020-06-18	2020-04-19	84	104	9	69	1	1	1	1	0	1	0	1
Albemarle, Virginia, US	51003	Virginia	2020-06-28	2020-03-30	2020-05-29	0	1	35.9462178724961	33.5419633873855	44	36	65.4615451327902	137.3251502	Sunday	109330	90	30	2020-04-04	2020-03-15	2020-06-18	2020-04-19	85	105	10	70	1	1	1	1	0	1	0	1
Albemarle, Virginia, US	51003	Virginia	2020-06-29	2020-03-30	2020-05-29	0	1	36.037684075734	34.2475598123636	43	36.7142857142857	65.4615451327902	137.3251502	Monday	109330	91	31	2020-04-04	2020-03-15	2020-06-18	2020-04-19	86	106	11	71	1	1	1	1	0	1	0	1
Albemarle, Virginia, US	51003	Virginia	2020-06-30	2020-03-30	2020-05-29	0	1	36.6779474983993	34.8878232350289	36	37	65.4615451327902	137.3251502	Tuesday	109330	92	32	2020-04-04	2020-03-15	2020-06-18	2020-04-19	87	107	12	72	1	1	1	1	0	1	0	1
Albemarle, Virginia, US	51003	Virginia	2020-07-01	2020-03-30	2020-05-29	0	1	37.2267447178268	35.5150200572317	27	35.4285714285714	65.4615451327902	137.3251502	Wednesday	109330	93	33	2020-04-04	2020-03-15	2020-06-18	2020-04-19	88	108	13	73	1	1	1	1	0	1	0	1
Albemarle, Virginia, US	51003	Virginia	2020-07-02	2020-03-30	2020-05-29	0	1	37.6840757340163	36.1030170780468	24	34.2857142857143	65.4615451327902	137.3251502	Thursday	109330	94	34	2020-04-04	2020-03-15	2020-06-18	2020-04-19	89	109	14	74	1	1	1	1	0	1	0	1
Albemarle, Virginia, US	51003	Virginia	2020-07-03	2020-03-30	2020-05-29	0	1	38.4158053599195	36.7040806993245	27	34.2857142857143	65.4615451327902	137.3251502	Friday	109330	95	35	2020-04-04	2020-03-15	2020-06-18	2020-04-19	90	110	15	75	1	1	1	1	0	1	0	1
Albemarle, Virginia, US	51003	Virginia	2020-07-04	2020-03-30	2020-05-29	0	1	41.708588676484	37.6710091335537	38	34.1428571428571	65.4615451327902	137.3251502	Saturday	109330	96	36	2020-04-04	2020-03-15	2020-06-18	2020-04-19	91	111	16	76	1	1	1	1	0	1	0	1
Albemarle, Virginia, US	51003	Virginia	2020-07-05	2020-03-30	2020-05-29	0	1	42.0744534894357	38.5464713645451	46	34.4285714285714	65.4615451327902	137.3251502	Sunday	109330	97	37	2020-04-04	2020-03-15	2020-06-18	2020-04-19	92	112	17	77	1	1	1	1	0	1	0	1
Alcona, Michigan, US	26001	Michigan	2020-03-01	2020-03-24	2020-06-01	1	0	0	33.3982307822974	26	32	105.396626724195	16.22033276	Sunday	10405	-23	-92	2020-03-29	2020-03-09	2020-06-21	2020-04-22	-28	-8	-112	-52	0	0	0	0	1	0	1	0
Alcona, Michigan, US	26001	Michigan	2020-03-02	2020-03-24	2020-06-01	1	0	0	28.1585239968117	12	28.5714285714286	105.396626724195	16.22033276	Monday	10405	-22	-91	2020-03-29	2020-03-09	2020-06-21	2020-04-22	-27	-7	-111	-51	0	0	0	0	1	0	1	0
Alcona, Michigan, US	26001	Michigan	2020-03-03	2020-03-24	2020-06-01	1	0	0	22.8404176085508	15	26.8571428571429	105.396626724195	16.22033276	Tuesday	10405	-21	-90	2020-03-29	2020-03-09	2020-06-21	2020-04-22	-26	-6	-110	-50	0	0	0	0	1	0	1	0
Alcona, Michigan, US	26001	Michigan	2020-03-04	2020-03-24	2020-06-01	1	0	0	17.456978217977	21	26.4285714285714	105.396626724195	16.22033276	Wednesday	10405	-20	-89	2020-03-29	2020-03-09	2020-06-21	2020-04-22	-25	-5	-109	-49	0	0	0	0	1	0	1	0
Alcona, Michigan, US	26001	Michigan	2020-03-05	2020-03-24	2020-06-01	1	0	0	11.9690060237028	18	25.1428571428571	105.396626724195	16.22033276	Thursday	10405	-19	-88	2020-03-29	2020-03-09	2020-06-21	2020-04-22	-24	-4	-108	-48	0	0	0	0	1	0	1	0
Alcona, Michigan, US	26001	Michigan	2020-03-06	2020-03-24	2020-06-01	1	0	0	6.01063621277652	14	21.7142857142857	105.396626724195	16.22033276	Friday	10405	-18	-87	2020-03-29	2020-03-09	2020-06-21	2020-04-22	-23	-3	-107	-47	0	0	0	0	1	0	1	0
Alcona, Michigan, US	26001	Michigan	2020-03-07	2020-03-24	2020-06-01	1	0	0	0	19	17.8571428571429	105.396626724195	16.22033276	Saturday	10405	-17	-86	2020-03-29	2020-03-09	2020-06-21	2020-04-22	-22	-2	-106	-46	0	0	0	0	1	0	1	0
Alcona, Michigan, US	26001	Michigan	2020-03-08	2020-03-24	2020-06-01	1	0	0	0	31	18.5714285714286	105.396626724195	16.22033276	Sunday	10405	-16	-85	2020-03-29	2020-03-09	2020-06-21	2020-04-22	-21	-1	-105	-45	0	0	0	0	1	0	1	0
Alcona, Michigan, US	26001	Michigan	2020-03-09	2020-03-24	2020-06-01	1	0	0	0	24	20.2857142857143	105.396626724195	16.22033276	Monday	10405	-15	-84	2020-03-29	2020-03-09	2020-06-21	2020-04-22	-20	0	-104	-44	0	0	0	0	1	0	1	0
Alcona, Michigan, US	26001	Michigan	2020-03-10	2020-03-24	2020-06-01	1	0	0	0	20	21	105.396626724195	16.22033276	Tuesday	10405	-14	-83	2020-03-29	2020-03-09	2020-06-21	2020-04-22	-19	1	-103	-43	0	1	0	0	1	0	1	1
Alcona, Michigan, US	26001	Michigan	2020-03-11	2020-03-24	2020-06-01	1	0	0	0	25	21.5714285714286	105.396626724195	16.22033276	Wednesday	10405	-13	-82	2020-03-29	2020-03-09	2020-06-21	2020-04-22	-18	2	-102	-42	0	1	0	0	1	0	1	1
Alcona, Michigan, US	26001	Michigan	2020-03-12	2020-03-24	2020-06-01	1	0	0	0	20	21.8571428571429	105.396626724195	16.22033276	Thursday	10405	-12	-81	2020-03-29	2020-03-09	2020-06-21	2020-04-22	-17	3	-101	-41	0	1	0	0	1	0	1	1
Alcona, Michigan, US	26001	Michigan	2020-03-13	2020-03-24	2020-06-01	1	0	0	0	12	21.5714285714286	105.396626724195	16.22033276	Friday	10405	-11	-80	2020-03-29	2020-03-09	2020-06-21	2020-04-22	-16	4	-100	-40	0	1	0	0	1	0	1	1
Alcona, Michigan, US	26001	Michigan	2020-03-14	2020-03-24	2020-06-01	1	0	0	0	24	22.2857142857143	105.396626724195	16.22033276	Saturday	10405	-10	-79	2020-03-29	2020-03-09	2020-06-21	2020-04-22	-15	5	-99	-39	0	1	0	0	1	0	1	1
Alcona, Michigan, US	26001	Michigan	2020-03-15	2020-03-24	2020-06-01	1	0	0	0	37	23.1428571428571	105.396626724195	16.22033276	Sunday	10405	-9	-78	2020-03-29	2020-03-09	2020-06-21	2020-04-22	-14	6	-98	-38	0	1	0	0	1	0	1	1
Alcona, Michigan, US	26001	Michigan	2020-03-16	2020-03-24	2020-06-01	1	0	0	0	16	22	105.396626724195	16.22033276	Monday	10405	-8	-77	2020-03-29	2020-03-09	2020-06-21	2020-04-22	-13	7	-97	-37	0	1	0	0	1	0	1	1
Alcona, Michigan, US	26001	Michigan	2020-03-17	2020-03-24	2020-06-01	1	0	0	0	15	21.2857142857143	105.396626724195	16.22033276	Tuesday	10405	-7	-76	2020-03-29	2020-03-09	2020-06-21	2020-04-22	-12	8	-96	-36	0	1	0	0	1	0	1	1
Alcona, Michigan, US	26001	Michigan	2020-03-18	2020-03-24	2020-06-01	1	0	0	0	24	21.1428571428571	105.396626724195	16.22033276	Wednesday	10405	-6	-75	2020-03-29	2020-03-09	2020-06-21	2020-04-22	-11	9	-95	-35	0	1	0	0	1	0	1	1
Alcona, Michigan, US	26001	Michigan	2020-03-19	2020-03-24	2020-06-01	1	0	0	0	23	21.5714285714286	105.396626724195	16.22033276	Thursday	10405	-5	-74	2020-03-29	2020-03-09	2020-06-21	2020-04-22	-10	10	-94	-34	0	1	0	0	1	0	1	1
Alcona, Michigan, US	26001	Michigan	2020-03-20	2020-03-24	2020-06-01	1	0	0	0	26	23.5714285714286	105.396626724195	16.22033276	Friday	10405	-4	-73	2020-03-29	2020-03-09	2020-06-21	2020-04-22	-9	11	-93	-33	0	1	0	0	1	0	1	1
Alcona, Michigan, US	26001	Michigan	2020-03-21	2020-03-24	2020-06-01	1	0	0	0	37	25.4285714285714	105.396626724195	16.22033276	Saturday	10405	-3	-72	2020-03-29	2020-03-09	2020-06-21	2020-04-22	-8	12	-92	-32	0	1	0	0	1	0	1	1
Alcona, Michigan, US	26001	Michigan	2020-03-22	2020-03-24	2020-06-01	1	0	0	0	49	27.1428571428571	105.396626724195	16.22033276	Sunday	10405	-2	-71	2020-03-29	2020-03-09	2020-06-21	2020-04-22	-7	13	-91	-31	0	1	0	0	1	0	1	1
Alcona, Michigan, US	26001	Michigan	2020-03-23	2020-03-24	2020-06-01	1	0	0	0	22	28	105.396626724195	16.22033276	Monday	10405	-1	-70	2020-03-29	2020-03-09	2020-06-21	2020-04-22	-6	14	-90	-30	0	1	0	0	1	0	1	1
Alcona, Michigan, US	26001	Michigan	2020-03-24	2020-03-24	2020-06-01	1	0	0	0	41	31.7142857142857	105.396626724195	16.22033276	Tuesday	10405	0	-69	2020-03-29	2020-03-09	2020-06-21	2020-04-22	-5	15	-89	-29	0	1	0	0	1	0	1	1
Alcona, Michigan, US	26001	Michigan	2020-03-25	2020-03-24	2020-06-01	1	1	0	0	29	32.4285714285714	105.396626724195	16.22033276	Wednesday	10405	1	-68	2020-03-29	2020-03-09	2020-06-21	2020-04-22	-4	16	-88	-28	0	1	0	0	1	0	1	1
Alcona, Michigan, US	26001	Michigan	2020-03-26	2020-03-24	2020-06-01	1	1	0	0	33	33.8571428571429	105.396626724195	16.22033276	Thursday	10405	2	-67	2020-03-29	2020-03-09	2020-06-21	2020-04-22	-3	17	-87	-27	0	1	0	0	1	0	1	1
Alcona, Michigan, US	26001	Michigan	2020-03-27	2020-03-24	2020-06-01	1	1	0	0	34	35	105.396626724195	16.22033276	Friday	10405	3	-66	2020-03-29	2020-03-09	2020-06-21	2020-04-22	-2	18	-86	-26	0	1	0	0	1	0	1	1
Alcona, Michigan, US	26001	Michigan	2020-03-28	2020-03-24	2020-06-01	1	1	0	0	52	37.1428571428571	105.396626724195	16.22033276	Saturday	10405	4	-65	2020-03-29	2020-03-09	2020-06-21	2020-04-22	-1	19	-85	-25	0	1	0	0	1	0	1	1
Alcona, Michigan, US	26001	Michigan	2020-03-29	2020-03-24	2020-06-01	1	1	0	0	56	38.1428571428571	105.396626724195	16.22033276	Sunday	10405	5	-64	2020-03-29	2020-03-09	2020-06-21	2020-04-22	0	20	-84	-24	0	1	0	0	1	0	1	1
Alcona, Michigan, US	26001	Michigan	2020-03-30	2020-03-24	2020-06-01	1	1	0	0	42	41	105.396626724195	16.22033276	Monday	10405	6	-63	2020-03-29	2020-03-09	2020-06-21	2020-04-22	1	21	-83	-23	1	1	0	0	1	1	1	1
Alcona, Michigan, US	26001	Michigan	2020-03-31	2020-03-24	2020-06-01	1	1	0	0	41	41	105.396626724195	16.22033276	Tuesday	10405	7	-62	2020-03-29	2020-03-09	2020-06-21	2020-04-22	2	22	-82	-22	1	1	0	0	1	1	1	1
Alcona, Michigan, US	26001	Michigan	2020-04-01	2020-03-24	2020-06-01	1	1	0	0	29	41	105.396626724195	16.22033276	Wednesday	10405	8	-61	2020-03-29	2020-03-09	2020-06-21	2020-04-22	3	23	-81	-21	1	1	0	0	1	1	1	1
Alcona, Michigan, US	26001	Michigan	2020-04-02	2020-03-24	2020-06-01	1	1	0	0	37	41.5714285714286	105.396626724195	16.22033276	Thursday	10405	9	-60	2020-03-29	2020-03-09	2020-06-21	2020-04-22	4	24	-80	-20	1	1	0	0	1	1	1	1
Alcona, Michigan, US	26001	Michigan	2020-04-03	2020-03-24	2020-06-01	1	1	0	0	35	41.7142857142857	105.396626724195	16.22033276	Friday	10405	10	-59	2020-03-29	2020-03-09	2020-06-21	2020-04-22	5	25	-79	-19	1	1	0	0	1	1	1	1
Alcona, Michigan, US	26001	Michigan	2020-04-04	2020-03-24	2020-06-01	1	1	0	0	38	39.7142857142857	105.396626724195	16.22033276	Saturday	10405	11	-58	2020-03-29	2020-03-09	2020-06-21	2020-04-22	6	26	-78	-18	1	1	0	0	1	1	1	1
Alcona, Michigan, US	26001	Michigan	2020-04-05	2020-03-24	2020-06-01	1	1	0	0	42	37.7142857142857	105.396626724195	16.22033276	Sunday	10405	12	-57	2020-03-29	2020-03-09	2020-06-21	2020-04-22	7	27	-77	-17	1	1	0	0	1	1	1	1
Alcona, Michigan, US	26001	Michigan	2020-04-06	2020-03-24	2020-06-01	1	1	0	0	28	35.7142857142857	105.396626724195	16.22033276	Monday	10405	13	-56	2020-03-29	2020-03-09	2020-06-21	2020-04-22	8	28	-76	-16	1	1	0	0	1	1	1	1
Alcona, Michigan, US	26001	Michigan	2020-04-07	2020-03-24	2020-06-01	1	1	0	0	35	34.8571428571429	105.396626724195	16.22033276	Tuesday	10405	14	-55	2020-03-29	2020-03-09	2020-06-21	2020-04-22	9	29	-75	-15	1	1	0	0	1	1	1	1
Alcona, Michigan, US	26001	Michigan	2020-04-08	2020-03-24	2020-06-01	1	1	0	0	23	34	105.396626724195	16.22033276	Wednesday	10405	15	-54	2020-03-29	2020-03-09	2020-06-21	2020-04-22	10	30	-74	-14	1	1	0	0	1	1	1	1
Alcona, Michigan, US	26001	Michigan	2020-04-09	2020-03-24	2020-06-01	1	1	0	0	33	33.4285714285714	105.396626724195	16.22033276	Thursday	10405	16	-53	2020-03-29	2020-03-09	2020-06-21	2020-04-22	11	31	-73	-13	1	1	0	0	1	1	1	1
Alcona, Michigan, US	26001	Michigan	2020-04-10	2020-03-24	2020-06-01	1	1	0	0	43	34.5714285714286	105.396626724195	16.22033276	Friday	10405	17	-52	2020-03-29	2020-03-09	2020-06-21	2020-04-22	12	32	-72	-12	1	1	0	0	1	1	1	1
Alcona, Michigan, US	26001	Michigan	2020-04-11	2020-03-24	2020-06-01	1	1	0	0	37	34.4285714285714	105.396626724195	16.22033276	Saturday	10405	18	-51	2020-03-29	2020-03-09	2020-06-21	2020-04-22	13	33	-71	-11	1	1	0	0	1	1	1	1
Alcona, Michigan, US	26001	Michigan	2020-04-12	2020-03-24	2020-06-01	1	1	0	0	56	36.4285714285714	105.396626724195	16.22033276	Sunday	10405	19	-50	2020-03-29	2020-03-09	2020-06-21	2020-04-22	14	34	-70	-10	1	1	0	0	1	1	1	1
Alcona, Michigan, US	26001	Michigan	2020-04-13	2020-03-24	2020-06-01	1	1	0	0	27	36.2857142857143	105.396626724195	16.22033276	Monday	10405	20	-49	2020-03-29	2020-03-09	2020-06-21	2020-04-22	15	35	-69	-9	1	1	0	0	1	1	1	1
Alcona, Michigan, US	26001	Michigan	2020-04-14	2020-03-24	2020-06-01	1	1	0.961076405574243	0.137296629367749	30	35.5714285714286	105.396626724195	16.22033276	Tuesday	10405	21	-48	2020-03-29	2020-03-09	2020-06-21	2020-04-22	16	36	-68	-8	1	1	0	0	1	1	1	1
Alcona, Michigan, US	26001	Michigan	2020-04-15	2020-03-24	2020-06-01	1	1	1.92215281114849	0.411889888103247	29	36.4285714285714	105.396626724195	16.22033276	Wednesday	10405	22	-47	2020-03-29	2020-03-09	2020-06-21	2020-04-22	17	37	-67	-7	1	1	0	0	1	1	1	1
Alcona, Michigan, US	26001	Michigan	2020-04-16	2020-03-24	2020-06-01	1	1	1.92215281114849	0.686483146838745	22	34.8571428571429	105.396626724195	16.22033276	Thursday	10405	23	-46	2020-03-29	2020-03-09	2020-06-21	2020-04-22	18	38	-66	-6	1	1	0	0	1	1	1	1
Alcona, Michigan, US	26001	Michigan	2020-04-17	2020-03-24	2020-06-01	1	1	1.92215281114849	0.961076405574243	25	32.2857142857143	105.396626724195	16.22033276	Friday	10405	24	-45	2020-03-29	2020-03-09	2020-06-21	2020-04-22	19	39	-65	-5	1	1	0	0	1	1	1	1
Alcona, Michigan, US	26001	Michigan	2020-04-18	2020-03-24	2020-06-01	1	1	1.92215281114849	1.23566966430974	39	32.5714285714286	105.396626724195	16.22033276	Saturday	10405	25	-44	2020-03-29	2020-03-09	2020-06-21	2020-04-22	20	40	-64	-4	1	1	0	0	1	1	1	1
Alcona, Michigan, US	26001	Michigan	2020-04-19	2020-03-24	2020-06-01	1	1	2.88322921672273	1.64755955241299	28	28.5714285714286	105.396626724195	16.22033276	Sunday	10405	26	-43	2020-03-29	2020-03-09	2020-06-21	2020-04-22	21	41	-63	-3	1	1	0	0	1	1	1	1
Alcona, Michigan, US	26001	Michigan	2020-04-20	2020-03-24	2020-06-01	1	1	5.76645843344546	2.47133932861948	35	29.7142857142857	105.396626724195	16.22033276	Monday	10405	27	-42	2020-03-29	2020-03-09	2020-06-21	2020-04-22	22	42	-62	-2	1	1	0	0	1	1	1	1
Alcona, Michigan, US	26001	Michigan	2020-04-21	2020-03-24	2020-06-01	1	1	5.76645843344546	3.15782247545823	31	29.8571428571429	105.396626724195	16.22033276	Tuesday	10405	28	-41	2020-03-29	2020-03-09	2020-06-21	2020-04-22	23	43	-61	-1	1	1	0	0	1	1	1	1
Alcona, Michigan, US	26001	Michigan	2020-04-22	2020-03-24	2020-06-01	1	1	5.76645843344546	3.70700899292922	36	30.8571428571429	105.396626724195	16.22033276	Wednesday	10405	29	-40	2020-03-29	2020-03-09	2020-06-21	2020-04-22	24	44	-60	0	1	1	0	0	1	1	0	1
Alcona, Michigan, US	26001	Michigan	2020-04-23	2020-03-24	2020-06-01	1	1	5.76645843344546	4.25619551040022	30	32	105.396626724195	16.22033276	Thursday	10405	30	-39	2020-03-29	2020-03-09	2020-06-21	2020-04-22	25	45	-59	1	1	1	0	1	1	1	0	1
Alcona, Michigan, US	26001	Michigan	2020-04-24	2020-03-24	2020-06-01	1	1	6.7275348390197	4.94267865723896	26	32.1428571428571	105.396626724195	16.22033276	Friday	10405	31	-38	2020-03-29	2020-03-09	2020-06-21	2020-04-22	26	46	-58	2	1	1	0	1	1	1	0	1
Alcona, Michigan, US	26001	Michigan	2020-04-25	2020-03-24	2020-06-01	1	1	6.7275348390197	5.62916180407771	35	31.5714285714286	105.396626724195	16.22033276	Saturday	10405	32	-37	2020-03-29	2020-03-09	2020-06-21	2020-04-22	27	47	-57	3	1	1	0	1	1	1	0	1
Alcona, Michigan, US	26001	Michigan	2020-04-26	2020-03-24	2020-06-01	1	1	5.76645843344546	6.04105169218096	41	33.4285714285714	105.396626724195	16.22033276	Sunday	10405	33	-36	2020-03-29	2020-03-09	2020-06-21	2020-04-22	28	48	-56	4	1	1	0	1	1	1	0	1
Alcona, Michigan, US	26001	Michigan	2020-04-27	2020-03-24	2020-06-01	1	1	6.7275348390197	6.17834832154871	23	31.7142857142857	105.396626724195	16.22033276	Monday	10405	34	-35	2020-03-29	2020-03-09	2020-06-21	2020-04-22	29	49	-55	5	1	1	0	1	1	1	0	1
Alcona, Michigan, US	26001	Michigan	2020-04-28	2020-03-24	2020-06-01	1	1	6.7275348390197	6.31564495091646	33	32	105.396626724195	16.22033276	Tuesday	10405	35	-34	2020-03-29	2020-03-09	2020-06-21	2020-04-22	30	50	-54	6	1	1	0	1	1	1	0	1
Alcona, Michigan, US	26001	Michigan	2020-04-29	2020-03-24	2020-06-01	1	1	6.7275348390197	6.4529415802842	36	32	105.396626724195	16.22033276	Wednesday	10405	36	-33	2020-03-29	2020-03-09	2020-06-21	2020-04-22	31	51	-53	7	1	1	0	1	1	1	0	1
Alcona, Michigan, US	26001	Michigan	2020-04-30	2020-03-24	2020-06-01	1	1	6.7275348390197	6.59023820965195	21	30.7142857142857	105.396626724195	16.22033276	Thursday	10405	37	-32	2020-03-29	2020-03-09	2020-06-21	2020-04-22	32	52	-52	8	1	1	0	1	1	1	0	1
Alcona, Michigan, US	26001	Michigan	2020-05-01	2020-03-24	2020-06-01	1	1	6.7275348390197	6.59023820965195	12	28.7142857142857	105.396626724195	16.22033276	Friday	10405	38	-31	2020-03-29	2020-03-09	2020-06-21	2020-04-22	33	53	-51	9	1	1	0	1	1	1	0	1
Alcona, Michigan, US	26001	Michigan	2020-05-02	2020-03-24	2020-06-01	1	1	7.68861124459394	6.7275348390197	23	27	105.396626724195	16.22033276	Saturday	10405	39	-30	2020-03-29	2020-03-09	2020-06-21	2020-04-22	34	54	-50	10	1	1	0	1	1	1	0	1
Alcona, Michigan, US	26001	Michigan	2020-05-03	2020-03-24	2020-06-01	1	1	6.7275348390197	6.86483146838745	20	24	105.396626724195	16.22033276	Sunday	10405	40	-29	2020-03-29	2020-03-09	2020-06-21	2020-04-22	35	55	-49	11	1	1	0	1	1	1	0	1
Alcona, Michigan, US	26001	Michigan	2020-05-04	2020-03-24	2020-06-01	1	1	6.7275348390197	6.86483146838745	19	23.4285714285714	105.396626724195	16.22033276	Monday	10405	41	-28	2020-03-29	2020-03-09	2020-06-21	2020-04-22	36	56	-48	12	1	1	0	1	1	1	0	1
Alcona, Michigan, US	26001	Michigan	2020-05-05	2020-03-24	2020-06-01	1	1	6.7275348390197	6.86483146838745	26	22.4285714285714	105.396626724195	16.22033276	Tuesday	10405	42	-27	2020-03-29	2020-03-09	2020-06-21	2020-04-22	37	57	-47	13	1	1	0	1	1	1	0	1
Alcona, Michigan, US	26001	Michigan	2020-05-06	2020-03-24	2020-06-01	1	1	6.7275348390197	6.86483146838745	22	20.4285714285714	105.396626724195	16.22033276	Wednesday	10405	43	-26	2020-03-29	2020-03-09	2020-06-21	2020-04-22	38	58	-46	14	1	1	0	1	1	1	0	1
Alcona, Michigan, US	26001	Michigan	2020-05-07	2020-03-24	2020-06-01	1	1	6.7275348390197	6.86483146838745	21	20.4285714285714	105.396626724195	16.22033276	Thursday	10405	44	-25	2020-03-29	2020-03-09	2020-06-21	2020-04-22	39	59	-45	15	1	1	0	1	1	1	0	1
Alcona, Michigan, US	26001	Michigan	2020-05-08	2020-03-24	2020-06-01	1	1	6.7275348390197	6.86483146838745	20	21.5714285714286	105.396626724195	16.22033276	Friday	10405	45	-24	2020-03-29	2020-03-09	2020-06-21	2020-04-22	40	60	-44	16	1	1	0	1	1	1	0	1
Alcona, Michigan, US	26001	Michigan	2020-05-09	2020-03-24	2020-06-01	1	1	6.7275348390197	6.7275348390197	27	22.1428571428571	105.396626724195	16.22033276	Saturday	10405	46	-23	2020-03-29	2020-03-09	2020-06-21	2020-04-22	41	61	-43	17	1	1	0	1	1	1	0	1
Alcona, Michigan, US	26001	Michigan	2020-05-10	2020-03-24	2020-06-01	1	1	6.7275348390197	6.7275348390197	41	25.1428571428571	105.396626724195	16.22033276	Sunday	10405	47	-22	2020-03-29	2020-03-09	2020-06-21	2020-04-22	42	62	-42	18	1	1	0	1	1	1	0	1
Alcona, Michigan, US	26001	Michigan	2020-05-11	2020-03-24	2020-06-01	1	1	6.7275348390197	6.7275348390197	31	26.8571428571429	105.396626724195	16.22033276	Monday	10405	48	-21	2020-03-29	2020-03-09	2020-06-21	2020-04-22	43	63	-41	19	1	1	0	1	1	1	0	1
Alcona, Michigan, US	26001	Michigan	2020-05-12	2020-03-24	2020-06-01	1	1	6.7275348390197	6.7275348390197	13	25	105.396626724195	16.22033276	Tuesday	10405	49	-20	2020-03-29	2020-03-09	2020-06-21	2020-04-22	44	64	-40	20	1	1	0	1	1	1	0	1
Alcona, Michigan, US	26001	Michigan	2020-05-13	2020-03-24	2020-06-01	1	1	6.7275348390197	6.7275348390197	13	23.7142857142857	105.396626724195	16.22033276	Wednesday	10405	50	-19	2020-03-29	2020-03-09	2020-06-21	2020-04-22	45	65	-39	21	1	1	0	1	1	1	0	1
Alcona, Michigan, US	26001	Michigan	2020-05-14	2020-03-24	2020-06-01	1	1	7.68861124459394	6.86483146838745	19	23.4285714285714	105.396626724195	16.22033276	Thursday	10405	51	-18	2020-03-29	2020-03-09	2020-06-21	2020-04-22	46	66	-38	22	1	1	0	1	1	1	0	1
Alcona, Michigan, US	26001	Michigan	2020-05-15	2020-03-24	2020-06-01	1	1	8.64968765016819	7.13942472712295	19	23.2857142857143	105.396626724195	16.22033276	Friday	10405	52	-17	2020-03-29	2020-03-09	2020-06-21	2020-04-22	47	67	-37	23	1	1	0	1	1	1	0	1
Alcona, Michigan, US	26001	Michigan	2020-05-16	2020-03-24	2020-06-01	1	1	8.64968765016819	7.41401798585845	24	22.8571428571429	105.396626724195	16.22033276	Saturday	10405	53	-16	2020-03-29	2020-03-09	2020-06-21	2020-04-22	48	68	-36	24	1	1	0	1	1	1	0	1
Alcona, Michigan, US	26001	Michigan	2020-05-17	2020-03-24	2020-06-01	1	1	8.64968765016819	7.68861124459394	36	22.1428571428571	105.396626724195	16.22033276	Sunday	10405	54	-15	2020-03-29	2020-03-09	2020-06-21	2020-04-22	49	69	-35	25	1	1	0	1	1	1	0	1
Alcona, Michigan, US	26001	Michigan	2020-05-18	2020-03-24	2020-06-01	1	1	8.64968765016819	7.96320450332944	23	21	105.396626724195	16.22033276	Monday	10405	55	-14	2020-03-29	2020-03-09	2020-06-21	2020-04-22	50	70	-34	26	1	1	0	1	1	1	0	1
Alcona, Michigan, US	26001	Michigan	2020-05-19	2020-03-24	2020-06-01	1	1	8.64968765016819	8.23779776206494	27	23	105.396626724195	16.22033276	Tuesday	10405	56	-13	2020-03-29	2020-03-09	2020-06-21	2020-04-22	51	71	-33	27	1	1	0	1	1	1	0	1
Alcona, Michigan, US	26001	Michigan	2020-05-20	2020-03-24	2020-06-01	1	1	10.5718404613167	8.78698427953594	12	22.8571428571429	105.396626724195	16.22033276	Wednesday	10405	57	-12	2020-03-29	2020-03-09	2020-06-21	2020-04-22	52	72	-32	28	1	1	0	1	1	1	0	1
Alcona, Michigan, US	26001	Michigan	2020-05-21	2020-03-24	2020-06-01	1	1	11.5329168668909	9.33617079700693	14	22.1428571428571	105.396626724195	16.22033276	Thursday	10405	58	-11	2020-03-29	2020-03-09	2020-06-21	2020-04-22	53	73	-31	29	1	1	0	1	1	1	0	1
Alcona, Michigan, US	26001	Michigan	2020-05-22	2020-03-24	2020-06-01	1	1	11.5329168668909	9.74806068511018	12	21.1428571428571	105.396626724195	16.22033276	Friday	10405	59	-10	2020-03-29	2020-03-09	2020-06-21	2020-04-22	54	74	-30	30	1	1	0	1	1	1	0	1
Alcona, Michigan, US	26001	Michigan	2020-05-23	2020-03-24	2020-06-01	1	1	12.4939932724652	10.2972472025812	19	20.4285714285714	105.396626724195	16.22033276	Saturday	10405	60	-9	2020-03-29	2020-03-09	2020-06-21	2020-04-22	55	75	-29	31	1	1	0	1	1	1	0	1
Alcona, Michigan, US	26001	Michigan	2020-05-24	2020-03-24	2020-06-01	1	1	13.4550696780394	10.9837303494199	31	19.7142857142857	105.396626724195	16.22033276	Sunday	10405	61	-8	2020-03-29	2020-03-09	2020-06-21	2020-04-22	56	76	-28	32	1	1	0	1	1	1	0	1
Alcona, Michigan, US	26001	Michigan	2020-05-25	2020-03-24	2020-06-01	1	1	13.4550696780394	11.6702134962587	35	21.4285714285714	105.396626724195	16.22033276	Monday	10405	62	-7	2020-03-29	2020-03-09	2020-06-21	2020-04-22	57	77	-27	33	1	1	0	1	1	1	0	1
Alcona, Michigan, US	26001	Michigan	2020-05-26	2020-03-24	2020-06-01	1	1	13.4550696780394	12.3566966430974	17	20	105.396626724195	16.22033276	Tuesday	10405	63	-6	2020-03-29	2020-03-09	2020-06-21	2020-04-22	58	78	-26	34	1	1	0	1	1	1	0	1
Alcona, Michigan, US	26001	Michigan	2020-05-27	2020-03-24	2020-06-01	1	1	14.4161460836136	12.9058831605684	13	20.1428571428571	105.396626724195	16.22033276	Wednesday	10405	64	-5	2020-03-29	2020-03-09	2020-06-21	2020-04-22	59	79	-25	35	1	1	0	1	1	1	0	1
Alcona, Michigan, US	26001	Michigan	2020-05-28	2020-03-24	2020-06-01	1	1	16.3382988947621	13.5923663074072	9	19.4285714285714	105.396626724195	16.22033276	Thursday	10405	65	-4	2020-03-29	2020-03-09	2020-06-21	2020-04-22	60	80	-24	36	1	1	0	1	1	1	0	1
Alcona, Michigan, US	26001	Michigan	2020-05-29	2020-03-24	2020-06-01	1	1	16.3382988947621	14.2788494542459	19	20.4285714285714	105.396626724195	16.22033276	Friday	10405	66	-3	2020-03-29	2020-03-09	2020-06-21	2020-04-22	61	81	-23	37	1	1	0	1	1	1	0	1
Alcona, Michigan, US	26001	Michigan	2020-05-30	2020-03-24	2020-06-01	1	1	16.3382988947621	14.8280359717169	30	22	105.396626724195	16.22033276	Saturday	10405	67	-2	2020-03-29	2020-03-09	2020-06-21	2020-04-22	62	82	-22	38	1	1	0	1	1	1	0	1
Alcona, Michigan, US	26001	Michigan	2020-05-31	2020-03-24	2020-06-01	1	1	17.2993753003364	15.3772224891879	20	20.4285714285714	105.396626724195	16.22033276	Sunday	10405	68	-1	2020-03-29	2020-03-09	2020-06-21	2020-04-22	63	83	-21	39	1	1	0	1	1	1	0	1
Alcona, Michigan, US	26001	Michigan	2020-06-01	2020-03-24	2020-06-01	0	1	19.2215281114849	16.2010022653944	12	17.1428571428571	105.396626724195	16.22033276	Monday	10405	69	0	2020-03-29	2020-03-09	2020-06-21	2020-04-22	64	84	-20	40	1	1	0	1	1	1	0	1
Alcona, Michigan, US	26001	Michigan	2020-06-02	2020-03-24	2020-06-01	0	1	19.2215281114849	17.0247820416009	16	17	105.396626724195	16.22033276	Tuesday	10405	70	1	2020-03-29	2020-03-09	2020-06-21	2020-04-22	65	85	-19	41	1	1	0	1	1	1	0	1
Alcona, Michigan, US	26001	Michigan	2020-06-03	2020-03-24	2020-06-01	0	1	19.2215281114849	17.7112651884396	10	16.5714285714286	105.396626724195	16.22033276	Wednesday	10405	71	2	2020-03-29	2020-03-09	2020-06-21	2020-04-22	66	86	-18	42	1	1	0	1	1	1	0	1
Alcona, Michigan, US	26001	Michigan	2020-06-04	2020-03-24	2020-06-01	0	1	19.2215281114849	18.1231550765429	13	17.1428571428571	105.396626724195	16.22033276	Thursday	10405	72	3	2020-03-29	2020-03-09	2020-06-21	2020-04-22	67	87	-17	43	1	1	0	1	1	1	0	1
Alcona, Michigan, US	26001	Michigan	2020-06-05	2020-03-24	2020-06-01	0	1	19.2215281114849	18.5350449646461	11	16	105.396626724195	16.22033276	Friday	10405	73	4	2020-03-29	2020-03-09	2020-06-21	2020-04-22	68	88	-16	44	1	1	0	1	1	1	0	1
Alcona, Michigan, US	26001	Michigan	2020-06-06	2020-03-24	2020-06-01	0	1	19.2215281114849	18.9469348527494	21	14.7142857142857	105.396626724195	16.22033276	Saturday	10405	74	5	2020-03-29	2020-03-09	2020-06-21	2020-04-22	69	89	-15	45	1	1	0	1	1	1	0	1
Alcona, Michigan, US	26001	Michigan	2020-06-07	2020-03-24	2020-06-01	0	1	19.2215281114849	19.2215281114849	32	16.4285714285714	105.396626724195	16.22033276	Sunday	10405	75	6	2020-03-29	2020-03-09	2020-06-21	2020-04-22	70	90	-14	46	1	1	0	1	1	1	0	1
Alcona, Michigan, US	26001	Michigan	2020-06-08	2020-03-24	2020-06-01	0	1	19.2215281114849	19.2215281114849	11	16.2857142857143	105.396626724195	16.22033276	Monday	10405	76	7	2020-03-29	2020-03-09	2020-06-21	2020-04-22	71	91	-13	47	1	1	0	1	1	1	0	1
Alcona, Michigan, US	26001	Michigan	2020-06-09	2020-03-24	2020-06-01	0	1	19.2215281114849	19.2215281114849	12	15.7142857142857	105.396626724195	16.22033276	Tuesday	10405	77	8	2020-03-29	2020-03-09	2020-06-21	2020-04-22	72	92	-12	48	1	1	0	1	1	1	0	1
Alcona, Michigan, US	26001	Michigan	2020-06-10	2020-03-24	2020-06-01	0	1	19.2215281114849	19.2215281114849	13	16.1428571428571	105.396626724195	16.22033276	Wednesday	10405	78	9	2020-03-29	2020-03-09	2020-06-21	2020-04-22	73	93	-11	49	1	1	0	1	1	1	0	1
Alcona, Michigan, US	26001	Michigan	2020-06-11	2020-03-24	2020-06-01	0	1	19.2215281114849	19.2215281114849	10	15.7142857142857	105.396626724195	16.22033276	Thursday	10405	79	10	2020-03-29	2020-03-09	2020-06-21	2020-04-22	74	94	-10	50	1	1	0	1	1	1	0	1
Alcona, Michigan, US	26001	Michigan	2020-06-12	2020-03-24	2020-06-01	0	1	19.2215281114849	19.2215281114849	7	15.1428571428571	105.396626724195	16.22033276	Friday	10405	80	11	2020-03-29	2020-03-09	2020-06-21	2020-04-22	75	95	-9	51	1	1	0	1	1	1	0	1
Alcona, Michigan, US	26001	Michigan	2020-06-13	2020-03-24	2020-06-01	0	1	20.1826045170591	19.3588247408526	23	15.4285714285714	105.396626724195	16.22033276	Saturday	10405	81	12	2020-03-29	2020-03-09	2020-06-21	2020-04-22	76	96	-8	52	1	1	0	1	1	1	0	1
Alcona, Michigan, US	26001	Michigan	2020-06-14	2020-03-24	2020-06-01	0	1	20.1826045170591	19.4961213702204	23	14.1428571428571	105.396626724195	16.22033276	Sunday	10405	82	13	2020-03-29	2020-03-09	2020-06-21	2020-04-22	77	97	-7	53	1	1	0	1	1	1	0	1
Alcona, Michigan, US	26001	Michigan	2020-06-15	2020-03-24	2020-06-01	0	1	20.1826045170591	19.6334179995881	18	15.1428571428571	105.396626724195	16.22033276	Monday	10405	83	14	2020-03-29	2020-03-09	2020-06-21	2020-04-22	78	98	-6	54	1	1	0	1	1	1	0	1
Alcona, Michigan, US	26001	Michigan	2020-06-16	2020-03-24	2020-06-01	0	1	20.1826045170591	19.7707146289559	11	15	105.396626724195	16.22033276	Tuesday	10405	84	15	2020-03-29	2020-03-09	2020-06-21	2020-04-22	79	99	-5	55	1	1	0	1	1	1	0	1
Alcona, Michigan, US	26001	Michigan	2020-06-17	2020-03-24	2020-06-01	0	1	20.1826045170591	19.9080112583236	10	14.5714285714286	105.396626724195	16.22033276	Wednesday	10405	85	16	2020-03-29	2020-03-09	2020-06-21	2020-04-22	80	100	-4	56	1	1	0	1	1	1	0	1
Alcona, Michigan, US	26001	Michigan	2020-06-18	2020-03-24	2020-06-01	0	1	20.1826045170591	20.0453078876914	15	15.2857142857143	105.396626724195	16.22033276	Thursday	10405	86	17	2020-03-29	2020-03-09	2020-06-21	2020-04-22	81	101	-3	57	1	1	0	1	1	1	0	1
Alcona, Michigan, US	26001	Michigan	2020-06-19	2020-03-24	2020-06-01	0	1	20.1826045170591	20.1826045170591	14	16.2857142857143	105.396626724195	16.22033276	Friday	10405	87	18	2020-03-29	2020-03-09	2020-06-21	2020-04-22	82	102	-2	58	1	1	0	1	1	1	0	1
Alcona, Michigan, US	26001	Michigan	2020-06-20	2020-03-24	2020-06-01	0	1	20.1826045170591	20.1826045170591	17	15.4285714285714	105.396626724195	16.22033276	Saturday	10405	88	19	2020-03-29	2020-03-09	2020-06-21	2020-04-22	83	103	-1	59	1	1	0	1	1	1	0	1
Alcona, Michigan, US	26001	Michigan	2020-06-21	2020-03-24	2020-06-01	0	1	20.1826045170591	20.1826045170591	23	15.4285714285714	105.396626724195	16.22033276	Sunday	10405	89	20	2020-03-29	2020-03-09	2020-06-21	2020-04-22	84	104	0	60	1	1	0	1	0	1	0	1
Alcona, Michigan, US	26001	Michigan	2020-06-22	2020-03-24	2020-06-01	0	1	20.1826045170591	20.1826045170591	19	15.5714285714286	105.396626724195	16.22033276	Monday	10405	90	21	2020-03-29	2020-03-09	2020-06-21	2020-04-22	85	105	1	61	1	1	1	1	0	1	0	1
Alcona, Michigan, US	26001	Michigan	2020-06-23	2020-03-24	2020-06-01	0	1	20.1826045170591	20.1826045170591	16	16.2857142857143	105.396626724195	16.22033276	Tuesday	10405	91	22	2020-03-29	2020-03-09	2020-06-21	2020-04-22	86	106	2	62	1	1	1	1	0	1	0	1
Alcona, Michigan, US	26001	Michigan	2020-06-24	2020-03-24	2020-06-01	0	1	20.1826045170591	20.1826045170591	15	17	105.396626724195	16.22033276	Wednesday	10405	92	23	2020-03-29	2020-03-09	2020-06-21	2020-04-22	87	107	3	63	1	1	1	1	0	1	0	1
Alcona, Michigan, US	26001	Michigan	2020-06-25	2020-03-24	2020-06-01	0	1	20.1826045170591	20.1826045170591	17	17.2857142857143	105.396626724195	16.22033276	Thursday	10405	93	24	2020-03-29	2020-03-09	2020-06-21	2020-04-22	88	108	4	64	1	1	1	1	0	1	0	1
Alcona, Michigan, US	26001	Michigan	2020-06-26	2020-03-24	2020-06-01	0	1	20.1826045170591	20.1826045170591	21	18.2857142857143	105.396626724195	16.22033276	Friday	10405	94	25	2020-03-29	2020-03-09	2020-06-21	2020-04-22	89	109	5	65	1	1	1	1	0	1	0	1
Alcona, Michigan, US	26001	Michigan	2020-06-27	2020-03-24	2020-06-01	0	1	20.1826045170591	20.1826045170591	23	19.1428571428571	105.396626724195	16.22033276	Saturday	10405	95	26	2020-03-29	2020-03-09	2020-06-21	2020-04-22	90	110	6	66	1	1	1	1	0	1	0	1
Alcona, Michigan, US	26001	Michigan	2020-06-28	2020-03-24	2020-06-01	0	1	20.1826045170591	20.1826045170591	28	19.8571428571429	105.396626724195	16.22033276	Sunday	10405	96	27	2020-03-29	2020-03-09	2020-06-21	2020-04-22	91	111	7	67	1	1	1	1	0	1	0	1
Alcona, Michigan, US	26001	Michigan	2020-06-29	2020-03-24	2020-06-01	0	1	20.1826045170591	20.1826045170591	26	20.8571428571429	105.396626724195	16.22033276	Monday	10405	97	28	2020-03-29	2020-03-09	2020-06-21	2020-04-22	92	112	8	68	1	1	1	1	0	1	0	1
Alcona, Michigan, US	26001	Michigan	2020-06-30	2020-03-24	2020-06-01	0	1	21.1436809226334	20.3199011464269	18	21.1428571428571	105.396626724195	16.22033276	Tuesday	10405	98	29	2020-03-29	2020-03-09	2020-06-21	2020-04-22	93	113	9	69	1	1	1	1	0	1	0	1
Alcona, Michigan, US	26001	Michigan	2020-07-01	2020-03-24	2020-06-01	0	1	20.1826045170591	20.3199011464269	14	21	105.396626724195	16.22033276	Wednesday	10405	99	30	2020-03-29	2020-03-09	2020-06-21	2020-04-22	94	114	10	70	1	1	1	1	0	1	0	1
Alcona, Michigan, US	26001	Michigan	2020-07-02	2020-03-24	2020-06-01	0	1	21.1436809226334	20.4571977757946	9	19.8571428571429	105.396626724195	16.22033276	Thursday	10405	100	31	2020-03-29	2020-03-09	2020-06-21	2020-04-22	95	115	11	71	1	1	1	1	0	1	0	1
Alcona, Michigan, US	26001	Michigan	2020-07-03	2020-03-24	2020-06-01	0	1	21.1436809226334	20.5944944051624	21	19.8571428571429	105.396626724195	16.22033276	Friday	10405	101	32	2020-03-29	2020-03-09	2020-06-21	2020-04-22	96	116	12	72	1	1	1	1	0	1	0	1
Alcona, Michigan, US	26001	Michigan	2020-07-04	2020-03-24	2020-06-01	0	1	21.1436809226334	20.7317910345301	26	20.2857142857143	105.396626724195	16.22033276	Saturday	10405	102	33	2020-03-29	2020-03-09	2020-06-21	2020-04-22	97	117	13	73	1	1	1	1	0	1	0	1
Alcona, Michigan, US	26001	Michigan	2020-07-05	2020-03-24	2020-06-01	0	1	21.1436809226334	20.8690876638979	28	20.2857142857143	105.396626724195	16.22033276	Sunday	10405	103	34	2020-03-29	2020-03-09	2020-06-21	2020-04-22	98	118	14	74	1	1	1	1	0	1	0	1
Alcorn, Mississippi, US	28003	Mississippi	2020-03-01	2020-04-03	2020-04-27	1	0	0	17.9858584471751	30	20.8571428571429	112.797873629543	92.6337846	Sunday	36953	-33	-57	2020-04-08	2020-03-19	2020-05-17	2020-03-18	-38	-18	-77	-17	0	0	0	0	1	0	1	0
Alcorn, Mississippi, US	28003	Mississippi	2020-03-02	2020-04-03	2020-04-27	1	0	0	14.9653326010846	11	19.8571428571429	112.797873629543	92.6337846	Monday	36953	-32	-56	2020-04-08	2020-03-19	2020-05-17	2020-03-18	-37	-17	-76	-16	0	0	0	0	1	0	1	0
Alcorn, Mississippi, US	28003	Mississippi	2020-03-03	2020-04-03	2020-04-27	1	0	0	12.0821033843619	11	19.4285714285714	112.797873629543	92.6337846	Tuesday	36953	-31	-55	2020-04-08	2020-03-19	2020-05-17	2020-03-18	-36	-16	-75	-15	0	0	0	0	1	0	1	0
Alcorn, Mississippi, US	28003	Mississippi	2020-03-04	2020-04-03	2020-04-27	1	0	0	9.06157753827144	15	20.2857142857143	112.797873629543	92.6337846	Wednesday	36953	-30	-54	2020-04-08	2020-03-19	2020-05-17	2020-03-18	-35	-15	-74	-14	0	0	0	0	1	0	1	0
Alcorn, Mississippi, US	28003	Mississippi	2020-03-05	2020-04-03	2020-04-27	1	0	0	6.04105169218096	11	18.8571428571429	112.797873629543	92.6337846	Thursday	36953	-29	-53	2020-04-08	2020-03-19	2020-05-17	2020-03-18	-34	-14	-73	-13	0	0	0	0	1	0	1	0
Alcorn, Mississippi, US	28003	Mississippi	2020-03-06	2020-04-03	2020-04-27	1	0	0	3.02052584609048	11	16.7142857142857	112.797873629543	92.6337846	Friday	36953	-28	-52	2020-04-08	2020-03-19	2020-05-17	2020-03-18	-33	-13	-72	-12	0	0	0	0	1	0	1	0
Alcorn, Mississippi, US	28003	Mississippi	2020-03-07	2020-04-03	2020-04-27	1	0	0	0	18	15.2857142857143	112.797873629543	92.6337846	Saturday	36953	-27	-51	2020-04-08	2020-03-19	2020-05-17	2020-03-18	-32	-12	-71	-11	0	0	0	0	1	0	1	0
Alcorn, Mississippi, US	28003	Mississippi	2020-03-08	2020-04-03	2020-04-27	1	0	0	0	30	15.2857142857143	112.797873629543	92.6337846	Sunday	36953	-26	-50	2020-04-08	2020-03-19	2020-05-17	2020-03-18	-31	-11	-70	-10	0	0	0	0	1	0	1	0
Alcorn, Mississippi, US	28003	Mississippi	2020-03-09	2020-04-03	2020-04-27	1	0	0	0	17	16.1428571428571	112.797873629543	92.6337846	Monday	36953	-25	-49	2020-04-08	2020-03-19	2020-05-17	2020-03-18	-30	-10	-69	-9	0	0	0	0	1	0	1	0
Alcorn, Mississippi, US	28003	Mississippi	2020-03-10	2020-04-03	2020-04-27	1	0	0	0	14	16.5714285714286	112.797873629543	92.6337846	Tuesday	36953	-24	-48	2020-04-08	2020-03-19	2020-05-17	2020-03-18	-29	-9	-68	-8	0	0	0	0	1	0	1	0
Alcorn, Mississippi, US	28003	Mississippi	2020-03-11	2020-04-03	2020-04-27	1	0	0	0	21	17.4285714285714	112.797873629543	92.6337846	Wednesday	36953	-23	-47	2020-04-08	2020-03-19	2020-05-17	2020-03-18	-28	-8	-67	-7	0	0	0	0	1	0	1	0
Alcorn, Mississippi, US	28003	Mississippi	2020-03-12	2020-04-03	2020-04-27	1	0	0	0	11	17.4285714285714	112.797873629543	92.6337846	Thursday	36953	-22	-46	2020-04-08	2020-03-19	2020-05-17	2020-03-18	-27	-7	-66	-6	0	0	0	0	1	0	1	0
Alcorn, Mississippi, US	28003	Mississippi	2020-03-13	2020-04-03	2020-04-27	1	0	0	0	10	17.2857142857143	112.797873629543	92.6337846	Friday	36953	-21	-45	2020-04-08	2020-03-19	2020-05-17	2020-03-18	-26	-6	-65	-5	0	0	0	0	1	0	1	0
Alcorn, Mississippi, US	28003	Mississippi	2020-03-14	2020-04-03	2020-04-27	1	0	0	0	20	17.5714285714286	112.797873629543	92.6337846	Saturday	36953	-20	-44	2020-04-08	2020-03-19	2020-05-17	2020-03-18	-25	-5	-64	-4	0	0	0	0	1	0	1	0
Alcorn, Mississippi, US	28003	Mississippi	2020-03-15	2020-04-03	2020-04-27	1	0	0	0	40	19	112.797873629543	92.6337846	Sunday	36953	-19	-43	2020-04-08	2020-03-19	2020-05-17	2020-03-18	-24	-4	-63	-3	0	0	0	0	1	0	1	0
Alcorn, Mississippi, US	28003	Mississippi	2020-03-16	2020-04-03	2020-04-27	1	0	0	0	17	19	112.797873629543	92.6337846	Monday	36953	-18	-42	2020-04-08	2020-03-19	2020-05-17	2020-03-18	-23	-3	-62	-2	0	0	0	0	1	0	1	0
Alcorn, Mississippi, US	28003	Mississippi	2020-03-17	2020-04-03	2020-04-27	1	0	0	0	16	19.2857142857143	112.797873629543	92.6337846	Tuesday	36953	-17	-41	2020-04-08	2020-03-19	2020-05-17	2020-03-18	-22	-2	-61	-1	0	0	0	0	1	0	1	0
Alcorn, Mississippi, US	28003	Mississippi	2020-03-18	2020-04-03	2020-04-27	1	0	0	0	25	19.8571428571429	112.797873629543	92.6337846	Wednesday	36953	-16	-40	2020-04-08	2020-03-19	2020-05-17	2020-03-18	-21	-1	-60	0	0	0	0	0	1	0	0	0
Alcorn, Mississippi, US	28003	Mississippi	2020-03-19	2020-04-03	2020-04-27	1	0	0	0	14	20.2857142857143	112.797873629543	92.6337846	Thursday	36953	-15	-39	2020-04-08	2020-03-19	2020-05-17	2020-03-18	-20	0	-59	1	0	0	0	1	1	0	0	0
Alcorn, Mississippi, US	28003	Mississippi	2020-03-20	2020-04-03	2020-04-27	1	0	0	0	30	23.1428571428571	112.797873629543	92.6337846	Friday	36953	-14	-38	2020-04-08	2020-03-19	2020-05-17	2020-03-18	-19	1	-58	2	0	1	0	1	1	0	0	1
Alcorn, Mississippi, US	28003	Mississippi	2020-03-21	2020-04-03	2020-04-27	1	0	0	0	42	26.2857142857143	112.797873629543	92.6337846	Saturday	36953	-13	-37	2020-04-08	2020-03-19	2020-05-17	2020-03-18	-18	2	-57	3	0	1	0	1	1	0	0	1
Alcorn, Mississippi, US	28003	Mississippi	2020-03-22	2020-04-03	2020-04-27	1	0	0	0	59	29	112.797873629543	92.6337846	Sunday	36953	-12	-36	2020-04-08	2020-03-19	2020-05-17	2020-03-18	-17	3	-56	4	0	1	0	1	1	0	0	1
Alcorn, Mississippi, US	28003	Mississippi	2020-03-23	2020-04-03	2020-04-27	1	0	0	0	39	32.1428571428571	112.797873629543	92.6337846	Monday	36953	-11	-35	2020-04-08	2020-03-19	2020-05-17	2020-03-18	-16	4	-55	5	0	1	0	1	1	0	0	1
Alcorn, Mississippi, US	28003	Mississippi	2020-03-24	2020-04-03	2020-04-27	1	0	0	0	39	35.4285714285714	112.797873629543	92.6337846	Tuesday	36953	-10	-34	2020-04-08	2020-03-19	2020-05-17	2020-03-18	-15	5	-54	6	0	1	0	1	1	0	0	1
Alcorn, Mississippi, US	28003	Mississippi	2020-03-25	2020-04-03	2020-04-27	1	0	0	0	32	36.4285714285714	112.797873629543	92.6337846	Wednesday	36953	-9	-33	2020-04-08	2020-03-19	2020-05-17	2020-03-18	-14	6	-53	7	0	1	0	1	1	0	0	1
Alcorn, Mississippi, US	28003	Mississippi	2020-03-26	2020-04-03	2020-04-27	1	0	0	0	27	38.2857142857143	112.797873629543	92.6337846	Thursday	36953	-8	-32	2020-04-08	2020-03-19	2020-05-17	2020-03-18	-13	7	-52	8	0	1	0	1	1	0	0	1
Alcorn, Mississippi, US	28003	Mississippi	2020-03-27	2020-04-03	2020-04-27	1	0	0	0	25	37.5714285714286	112.797873629543	92.6337846	Friday	36953	-7	-31	2020-04-08	2020-03-19	2020-05-17	2020-03-18	-12	8	-51	9	0	1	0	1	1	0	0	1
Alcorn, Mississippi, US	28003	Mississippi	2020-03-28	2020-04-03	2020-04-27	1	0	0.270614023218683	0.0386591461740976	44	37.8571428571429	112.797873629543	92.6337846	Saturday	36953	-6	-30	2020-04-08	2020-03-19	2020-05-17	2020-03-18	-11	9	-50	10	0	1	0	1	1	0	0	1
Alcorn, Mississippi, US	28003	Mississippi	2020-03-29	2020-04-03	2020-04-27	1	0	0.270614023218683	0.0773182923481952	49	36.4285714285714	112.797873629543	92.6337846	Sunday	36953	-5	-29	2020-04-08	2020-03-19	2020-05-17	2020-03-18	-10	10	-49	11	0	1	0	1	1	0	0	1
Alcorn, Mississippi, US	28003	Mississippi	2020-03-30	2020-04-03	2020-04-27	1	0	0	0.0773182923481952	35	35.8571428571429	112.797873629543	92.6337846	Monday	36953	-4	-28	2020-04-08	2020-03-19	2020-05-17	2020-03-18	-9	11	-48	12	0	1	0	1	1	0	0	1
Alcorn, Mississippi, US	28003	Mississippi	2020-03-31	2020-04-03	2020-04-27	1	0	0.81184206965605	0.193295730870488	39	35.8571428571429	112.797873629543	92.6337846	Tuesday	36953	-3	-27	2020-04-08	2020-03-19	2020-05-17	2020-03-18	-8	12	-47	13	0	1	0	1	1	0	0	1
Alcorn, Mississippi, US	28003	Mississippi	2020-04-01	2020-04-03	2020-04-27	1	0	0.81184206965605	0.309273169392781	30	35.5714285714286	112.797873629543	92.6337846	Wednesday	36953	-2	-26	2020-04-08	2020-03-19	2020-05-17	2020-03-18	-7	13	-46	14	0	1	0	1	1	0	0	1
Alcorn, Mississippi, US	28003	Mississippi	2020-04-02	2020-04-03	2020-04-27	1	0	0.81184206965605	0.425250607915074	27	35.5714285714286	112.797873629543	92.6337846	Thursday	36953	-1	-25	2020-04-08	2020-03-19	2020-05-17	2020-03-18	-6	14	-45	15	0	1	0	1	1	0	0	1
Alcorn, Mississippi, US	28003	Mississippi	2020-04-03	2020-04-03	2020-04-27	1	0	1.6236841393121	0.657205484959659	27	35.8571428571429	112.797873629543	92.6337846	Friday	36953	0	-24	2020-04-08	2020-03-19	2020-05-17	2020-03-18	-5	15	-44	16	0	1	0	1	1	0	0	1
Alcorn, Mississippi, US	28003	Mississippi	2020-04-04	2020-04-03	2020-04-27	1	1	1.6236841393121	0.850501215830147	51	36.8571428571429	112.797873629543	92.6337846	Saturday	36953	1	-23	2020-04-08	2020-03-19	2020-05-17	2020-03-18	-4	16	-43	17	0	1	0	1	1	0	0	1
Alcorn, Mississippi, US	28003	Mississippi	2020-04-05	2020-04-03	2020-04-27	1	1	1.6236841393121	1.04379694670064	52	37.2857142857143	112.797873629543	92.6337846	Sunday	36953	2	-22	2020-04-08	2020-03-19	2020-05-17	2020-03-18	-3	17	-42	18	0	1	0	1	1	0	0	1
Alcorn, Mississippi, US	28003	Mississippi	2020-04-06	2020-04-03	2020-04-27	1	1	1.6236841393121	1.27575182374522	37	37.5714285714286	112.797873629543	92.6337846	Monday	36953	3	-21	2020-04-08	2020-03-19	2020-05-17	2020-03-18	-2	18	-41	19	0	1	0	1	1	0	0	1
Alcorn, Mississippi, US	28003	Mississippi	2020-04-07	2020-04-03	2020-04-27	1	1	1.6236841393121	1.39172926226751	39	37.5714285714286	112.797873629543	92.6337846	Tuesday	36953	4	-20	2020-04-08	2020-03-19	2020-05-17	2020-03-18	-1	19	-40	20	0	1	0	1	1	0	0	1
Alcorn, Mississippi, US	28003	Mississippi	2020-04-08	2020-04-03	2020-04-27	1	1	1.6236841393121	1.50770670078981	32	37.8571428571429	112.797873629543	92.6337846	Wednesday	36953	5	-19	2020-04-08	2020-03-19	2020-05-17	2020-03-18	0	20	-39	21	0	1	0	1	1	0	0	1
Alcorn, Mississippi, US	28003	Mississippi	2020-04-09	2020-04-03	2020-04-27	1	1	1.6236841393121	1.6236841393121	28	38	112.797873629543	92.6337846	Thursday	36953	6	-18	2020-04-08	2020-03-19	2020-05-17	2020-03-18	1	21	-38	22	1	1	0	1	1	1	0	1
Alcorn, Mississippi, US	28003	Mississippi	2020-04-10	2020-04-03	2020-04-27	1	1	1.89429816253078	1.6623432854862	37	39.4285714285714	112.797873629543	92.6337846	Friday	36953	7	-17	2020-04-08	2020-03-19	2020-05-17	2020-03-18	2	22	-37	23	1	1	0	1	1	1	0	1
Alcorn, Mississippi, US	28003	Mississippi	2020-04-11	2020-04-03	2020-04-27	1	1	1.89429816253078	1.70100243166029	42	38.1428571428571	112.797873629543	92.6337846	Saturday	36953	8	-16	2020-04-08	2020-03-19	2020-05-17	2020-03-18	3	23	-36	24	1	1	0	1	1	1	0	1
Alcorn, Mississippi, US	28003	Mississippi	2020-04-12	2020-04-03	2020-04-27	1	1	1.89429816253078	1.73966157783439	71	40.8571428571429	112.797873629543	92.6337846	Sunday	36953	9	-15	2020-04-08	2020-03-19	2020-05-17	2020-03-18	4	24	-35	25	1	1	0	1	1	1	0	1
Alcorn, Mississippi, US	28003	Mississippi	2020-04-13	2020-04-03	2020-04-27	1	1	1.89429816253078	1.77832072400849	38	41	112.797873629543	92.6337846	Monday	36953	10	-14	2020-04-08	2020-03-19	2020-05-17	2020-03-18	5	25	-34	26	1	1	0	1	1	1	0	1
Alcorn, Mississippi, US	28003	Mississippi	2020-04-14	2020-04-03	2020-04-27	1	1	1.89429816253078	1.81697987018259	40	41.1428571428571	112.797873629543	92.6337846	Tuesday	36953	11	-13	2020-04-08	2020-03-19	2020-05-17	2020-03-18	6	26	-33	27	1	1	0	1	1	1	0	1
Alcorn, Mississippi, US	28003	Mississippi	2020-04-15	2020-04-03	2020-04-27	1	1	1.89429816253078	1.85563901635668	32	41.1428571428571	112.797873629543	92.6337846	Wednesday	36953	12	-12	2020-04-08	2020-03-19	2020-05-17	2020-03-18	7	27	-32	28	1	1	0	1	1	1	0	1
Alcorn, Mississippi, US	28003	Mississippi	2020-04-16	2020-04-03	2020-04-27	1	1	1.89429816253078	1.89429816253078	29	41.2857142857143	112.797873629543	92.6337846	Thursday	36953	13	-11	2020-04-08	2020-03-19	2020-05-17	2020-03-18	8	28	-31	29	1	1	0	1	1	1	0	1
Alcorn, Mississippi, US	28003	Mississippi	2020-04-17	2020-04-03	2020-04-27	1	1	1.89429816253078	1.89429816253078	27	39.8571428571429	112.797873629543	92.6337846	Friday	36953	14	-10	2020-04-08	2020-03-19	2020-05-17	2020-03-18	9	29	-30	30	1	1	0	1	1	1	0	1
Alcorn, Mississippi, US	28003	Mississippi	2020-04-18	2020-04-03	2020-04-27	1	1	1.89429816253078	1.89429816253078	36	39	112.797873629543	92.6337846	Saturday	36953	15	-9	2020-04-08	2020-03-19	2020-05-17	2020-03-18	10	30	-29	31	1	1	0	1	1	1	0	1
Alcorn, Mississippi, US	28003	Mississippi	2020-04-19	2020-04-03	2020-04-27	1	1	2.16491218574947	1.93295730870488	61	37.5714285714286	112.797873629543	92.6337846	Sunday	36953	16	-8	2020-04-08	2020-03-19	2020-05-17	2020-03-18	11	31	-28	32	1	1	0	1	1	1	0	1
Alcorn, Mississippi, US	28003	Mississippi	2020-04-20	2020-04-03	2020-04-27	1	1	1.89429816253078	1.93295730870488	27	36	112.797873629543	92.6337846	Monday	36953	17	-7	2020-04-08	2020-03-19	2020-05-17	2020-03-18	12	32	-27	33	1	1	0	1	1	1	0	1
Alcorn, Mississippi, US	28003	Mississippi	2020-04-21	2020-04-03	2020-04-27	1	1	1.89429816253078	1.93295730870488	35	35.2857142857143	112.797873629543	92.6337846	Tuesday	36953	18	-6	2020-04-08	2020-03-19	2020-05-17	2020-03-18	13	33	-26	34	1	1	0	1	1	1	0	1
Alcorn, Mississippi, US	28003	Mississippi	2020-04-22	2020-04-03	2020-04-27	1	1	1.89429816253078	1.93295730870488	35	35.7142857142857	112.797873629543	92.6337846	Wednesday	36953	19	-5	2020-04-08	2020-03-19	2020-05-17	2020-03-18	14	34	-25	35	1	1	0	1	1	1	0	1
Alcorn, Mississippi, US	28003	Mississippi	2020-04-23	2020-04-03	2020-04-27	1	1	2.16491218574947	1.97161645487898	35	36.5714285714286	112.797873629543	92.6337846	Thursday	36953	20	-4	2020-04-08	2020-03-19	2020-05-17	2020-03-18	15	35	-24	36	1	1	0	1	1	1	0	1
Alcorn, Mississippi, US	28003	Mississippi	2020-04-24	2020-04-03	2020-04-27	1	1	2.43552620896815	2.04893474722717	18	35.2857142857143	112.797873629543	92.6337846	Friday	36953	21	-3	2020-04-08	2020-03-19	2020-05-17	2020-03-18	16	36	-23	37	1	1	0	1	1	1	0	1
Alcorn, Mississippi, US	28003	Mississippi	2020-04-25	2020-04-03	2020-04-27	1	1	2.43552620896815	2.12625303957537	38	35.5714285714286	112.797873629543	92.6337846	Saturday	36953	22	-2	2020-04-08	2020-03-19	2020-05-17	2020-03-18	17	37	-22	38	1	1	0	1	1	1	0	1
Alcorn, Mississippi, US	28003	Mississippi	2020-04-26	2020-04-03	2020-04-27	1	1	2.43552620896815	2.16491218574947	42	32.8571428571429	112.797873629543	92.6337846	Sunday	36953	23	-1	2020-04-08	2020-03-19	2020-05-17	2020-03-18	18	38	-21	39	1	1	0	1	1	1	0	1
Alcorn, Mississippi, US	28003	Mississippi	2020-04-27	2020-04-03	2020-04-27	0	1	2.16491218574947	2.20357133192356	22	32.1428571428571	112.797873629543	92.6337846	Monday	36953	24	0	2020-04-08	2020-03-19	2020-05-17	2020-03-18	19	39	-20	40	1	1	0	1	1	1	0	1
Alcorn, Mississippi, US	28003	Mississippi	2020-04-28	2020-04-03	2020-04-27	0	1	2.70614023218683	2.31954877044586	27	31	112.797873629543	92.6337846	Tuesday	36953	25	1	2020-04-08	2020-03-19	2020-05-17	2020-03-18	20	40	-19	41	1	1	0	1	1	1	0	1
Alcorn, Mississippi, US	28003	Mississippi	2020-04-29	2020-04-03	2020-04-27	0	1	2.70614023218683	2.43552620896815	28	30	112.797873629543	92.6337846	Wednesday	36953	26	2	2020-04-08	2020-03-19	2020-05-17	2020-03-18	21	41	-18	42	1	1	0	1	1	1	0	1
Alcorn, Mississippi, US	28003	Mississippi	2020-04-30	2020-04-03	2020-04-27	0	1	2.70614023218683	2.51284450131634	17	27.4285714285714	112.797873629543	92.6337846	Thursday	36953	27	3	2020-04-08	2020-03-19	2020-05-17	2020-03-18	22	42	-17	43	1	1	0	1	1	1	0	1
Alcorn, Mississippi, US	28003	Mississippi	2020-05-01	2020-04-03	2020-04-27	0	1	2.70614023218683	2.55150364749044	13	26.7142857142857	112.797873629543	92.6337846	Friday	36953	28	4	2020-04-08	2020-03-19	2020-05-17	2020-03-18	23	43	-16	44	1	1	0	1	1	1	0	1
Alcorn, Mississippi, US	28003	Mississippi	2020-05-02	2020-04-03	2020-04-27	0	1	2.70614023218683	2.59016279366454	22	24.4285714285714	112.797873629543	92.6337846	Saturday	36953	29	5	2020-04-08	2020-03-19	2020-05-17	2020-03-18	24	44	-15	45	1	1	0	1	1	1	0	1
Alcorn, Mississippi, US	28003	Mississippi	2020-05-03	2020-04-03	2020-04-27	0	1	2.70614023218683	2.62882193983864	41	24.2857142857143	112.797873629543	92.6337846	Sunday	36953	30	6	2020-04-08	2020-03-19	2020-05-17	2020-03-18	25	45	-14	46	1	1	0	1	1	1	0	1
Alcorn, Mississippi, US	28003	Mississippi	2020-05-04	2020-04-03	2020-04-27	0	1	2.70614023218683	2.70614023218683	29	25.2857142857143	112.797873629543	92.6337846	Monday	36953	31	7	2020-04-08	2020-03-19	2020-05-17	2020-03-18	26	46	-13	47	1	1	0	1	1	1	0	1
Alcorn, Mississippi, US	28003	Mississippi	2020-05-05	2020-04-03	2020-04-27	0	1	2.70614023218683	2.70614023218683	22	24.5714285714286	112.797873629543	92.6337846	Tuesday	36953	32	8	2020-04-08	2020-03-19	2020-05-17	2020-03-18	27	47	-12	48	1	1	0	1	1	1	0	1
Alcorn, Mississippi, US	28003	Mississippi	2020-05-06	2020-04-03	2020-04-27	0	1	2.70614023218683	2.70614023218683	19	23.2857142857143	112.797873629543	92.6337846	Wednesday	36953	33	9	2020-04-08	2020-03-19	2020-05-17	2020-03-18	28	48	-11	49	1	1	0	1	1	1	0	1
Alcorn, Mississippi, US	28003	Mississippi	2020-05-07	2020-04-03	2020-04-27	0	1	2.70614023218683	2.70614023218683	15	23	112.797873629543	92.6337846	Thursday	36953	34	10	2020-04-08	2020-03-19	2020-05-17	2020-03-18	29	49	-10	50	1	1	0	1	1	1	0	1
Alcorn, Mississippi, US	28003	Mississippi	2020-05-08	2020-04-03	2020-04-27	0	1	2.70614023218683	2.70614023218683	21	24.1428571428571	112.797873629543	92.6337846	Friday	36953	35	11	2020-04-08	2020-03-19	2020-05-17	2020-03-18	30	50	-9	51	1	1	0	1	1	1	0	1
Alcorn, Mississippi, US	28003	Mississippi	2020-05-09	2020-04-03	2020-04-27	0	1	2.70614023218683	2.70614023218683	18	23.5714285714286	112.797873629543	92.6337846	Saturday	36953	36	12	2020-04-08	2020-03-19	2020-05-17	2020-03-18	31	51	-8	52	1	1	0	1	1	1	0	1
Alcorn, Mississippi, US	28003	Mississippi	2020-05-10	2020-04-03	2020-04-27	0	1	2.70614023218683	2.70614023218683	32	22.2857142857143	112.797873629543	92.6337846	Sunday	36953	37	13	2020-04-08	2020-03-19	2020-05-17	2020-03-18	32	52	-7	53	1	1	0	1	1	1	0	1
Alcorn, Mississippi, US	28003	Mississippi	2020-05-11	2020-04-03	2020-04-27	0	1	2.70614023218683	2.70614023218683	24	21.5714285714286	112.797873629543	92.6337846	Monday	36953	38	14	2020-04-08	2020-03-19	2020-05-17	2020-03-18	33	53	-6	54	1	1	0	1	1	1	0	1
Alcorn, Mississippi, US	28003	Mississippi	2020-05-12	2020-04-03	2020-04-27	0	1	2.97675425540551	2.74479937836093	25	22	112.797873629543	92.6337846	Tuesday	36953	39	15	2020-04-08	2020-03-19	2020-05-17	2020-03-18	34	54	-5	55	1	1	0	1	1	1	0	1
Alcorn, Mississippi, US	28003	Mississippi	2020-05-13	2020-04-03	2020-04-27	0	1	2.97675425540551	2.78345852453503	20	22.1428571428571	112.797873629543	92.6337846	Wednesday	36953	40	16	2020-04-08	2020-03-19	2020-05-17	2020-03-18	35	55	-4	56	1	1	0	1	1	1	0	1
Alcorn, Mississippi, US	28003	Mississippi	2020-05-14	2020-04-03	2020-04-27	0	1	3.2473682786242	2.86077681688322	17	22.4285714285714	112.797873629543	92.6337846	Thursday	36953	41	17	2020-04-08	2020-03-19	2020-05-17	2020-03-18	36	56	-3	57	1	1	0	1	1	1	0	1
Alcorn, Mississippi, US	28003	Mississippi	2020-05-15	2020-04-03	2020-04-27	0	1	3.2473682786242	2.93809510923142	16	21.7142857142857	112.797873629543	92.6337846	Friday	36953	42	18	2020-04-08	2020-03-19	2020-05-17	2020-03-18	37	57	-2	58	1	1	0	1	1	1	0	1
Alcorn, Mississippi, US	28003	Mississippi	2020-05-16	2020-04-03	2020-04-27	0	1	3.2473682786242	3.01541340157961	26	22.8571428571429	112.797873629543	92.6337846	Saturday	36953	43	19	2020-04-08	2020-03-19	2020-05-17	2020-03-18	38	58	-1	59	1	1	0	1	1	1	0	1
Alcorn, Mississippi, US	28003	Mississippi	2020-05-17	2020-04-03	2020-04-27	0	1	3.2473682786242	3.09273169392781	39	23.8571428571429	112.797873629543	92.6337846	Sunday	36953	44	20	2020-04-08	2020-03-19	2020-05-17	2020-03-18	39	59	0	60	1	1	0	1	0	1	0	1
Alcorn, Mississippi, US	28003	Mississippi	2020-05-18	2020-04-03	2020-04-27	0	1	3.2473682786242	3.170049986276	21	23.4285714285714	112.797873629543	92.6337846	Monday	36953	45	21	2020-04-08	2020-03-19	2020-05-17	2020-03-18	40	60	1	61	1	1	1	1	0	1	0	1
Alcorn, Mississippi, US	28003	Mississippi	2020-05-19	2020-04-03	2020-04-27	0	1	3.2473682786242	3.2087091324501	21	22.8571428571429	112.797873629543	92.6337846	Tuesday	36953	46	22	2020-04-08	2020-03-19	2020-05-17	2020-03-18	41	61	2	62	1	1	1	1	0	1	0	1
Alcorn, Mississippi, US	28003	Mississippi	2020-05-20	2020-04-03	2020-04-27	0	1	3.2473682786242	3.2473682786242	14	22	112.797873629543	92.6337846	Wednesday	36953	47	23	2020-04-08	2020-03-19	2020-05-17	2020-03-18	42	62	3	63	1	1	1	1	0	1	0	1
Alcorn, Mississippi, US	28003	Mississippi	2020-05-21	2020-04-03	2020-04-27	0	1	3.2473682786242	3.2473682786242	16	21.8571428571429	112.797873629543	92.6337846	Thursday	36953	48	24	2020-04-08	2020-03-19	2020-05-17	2020-03-18	43	63	4	64	1	1	1	1	0	1	0	1
Alcorn, Mississippi, US	28003	Mississippi	2020-05-22	2020-04-03	2020-04-27	0	1	4.05921034828025	3.36334571714649	18	22.1428571428571	112.797873629543	92.6337846	Friday	36953	49	25	2020-04-08	2020-03-19	2020-05-17	2020-03-18	44	64	5	65	1	1	1	1	0	1	0	1
Alcorn, Mississippi, US	28003	Mississippi	2020-05-23	2020-04-03	2020-04-27	0	1	4.05921034828025	3.47932315566878	23	21.7142857142857	112.797873629543	92.6337846	Saturday	36953	50	26	2020-04-08	2020-03-19	2020-05-17	2020-03-18	45	65	6	66	1	1	1	1	0	1	0	1
Alcorn, Mississippi, US	28003	Mississippi	2020-05-24	2020-04-03	2020-04-27	0	1	4.05921034828025	3.59530059419108	36	21.2857142857143	112.797873629543	92.6337846	Sunday	36953	51	27	2020-04-08	2020-03-19	2020-05-17	2020-03-18	46	66	7	67	1	1	1	1	0	1	0	1
Alcorn, Mississippi, US	28003	Mississippi	2020-05-25	2020-04-03	2020-04-27	0	1	3.78859632506156	3.67261888653927	33	23	112.797873629543	92.6337846	Monday	36953	52	28	2020-04-08	2020-03-19	2020-05-17	2020-03-18	47	67	8	68	1	1	1	1	0	1	0	1
Alcorn, Mississippi, US	28003	Mississippi	2020-05-26	2020-04-03	2020-04-27	0	1	3.78859632506156	3.74993717888747	17	22.4285714285714	112.797873629543	92.6337846	Tuesday	36953	53	29	2020-04-08	2020-03-19	2020-05-17	2020-03-18	48	68	9	69	1	1	1	1	0	1	0	1
Alcorn, Mississippi, US	28003	Mississippi	2020-05-27	2020-04-03	2020-04-27	0	1	3.78859632506156	3.82725547123566	19	23.1428571428571	112.797873629543	92.6337846	Wednesday	36953	54	30	2020-04-08	2020-03-19	2020-05-17	2020-03-18	49	69	10	70	1	1	1	1	0	1	0	1
Alcorn, Mississippi, US	28003	Mississippi	2020-05-28	2020-04-03	2020-04-27	0	1	3.78859632506156	3.90457376358386	20	23.7142857142857	112.797873629543	92.6337846	Thursday	36953	55	31	2020-04-08	2020-03-19	2020-05-17	2020-03-18	50	70	11	71	1	1	1	1	0	1	0	1
Alcorn, Mississippi, US	28003	Mississippi	2020-05-29	2020-04-03	2020-04-27	0	1	4.32982437149893	3.94323290975795	16	23.4285714285714	112.797873629543	92.6337846	Friday	36953	56	32	2020-04-08	2020-03-19	2020-05-17	2020-03-18	51	71	12	72	1	1	1	1	0	1	0	1
Alcorn, Mississippi, US	28003	Mississippi	2020-05-30	2020-04-03	2020-04-27	0	1	4.60043839471761	4.02055120210615	26	23.8571428571429	112.797873629543	92.6337846	Saturday	36953	57	33	2020-04-08	2020-03-19	2020-05-17	2020-03-18	52	72	13	73	1	1	1	1	0	1	0	1
Alcorn, Mississippi, US	28003	Mississippi	2020-05-31	2020-04-03	2020-04-27	0	1	4.60043839471761	4.09786949445435	33	23.4285714285714	112.797873629543	92.6337846	Sunday	36953	58	34	2020-04-08	2020-03-19	2020-05-17	2020-03-18	53	73	14	74	1	1	1	1	0	1	0	1
Alcorn, Mississippi, US	28003	Mississippi	2020-06-01	2020-04-03	2020-04-27	0	1	4.60043839471761	4.21384693297664	17	21.1428571428571	112.797873629543	92.6337846	Monday	36953	59	35	2020-04-08	2020-03-19	2020-05-17	2020-03-18	54	74	15	75	1	1	1	1	0	1	0	1
Alcorn, Mississippi, US	28003	Mississippi	2020-06-02	2020-04-03	2020-04-27	0	1	4.8710524179363	4.36848351767303	18	21.2857142857143	112.797873629543	92.6337846	Tuesday	36953	60	36	2020-04-08	2020-03-19	2020-05-17	2020-03-18	55	75	16	76	1	1	1	1	0	1	0	1
Alcorn, Mississippi, US	28003	Mississippi	2020-06-03	2020-04-03	2020-04-27	0	1	5.14166644115498	4.56177924854352	14	20.5714285714286	112.797873629543	92.6337846	Wednesday	36953	61	37	2020-04-08	2020-03-19	2020-05-17	2020-03-18	56	76	17	77	1	1	1	1	0	1	0	1
Alcorn, Mississippi, US	28003	Mississippi	2020-06-04	2020-04-03	2020-04-27	0	1	5.14166644115498	4.755074979414	18	20.2857142857143	112.797873629543	92.6337846	Thursday	36953	62	38	2020-04-08	2020-03-19	2020-05-17	2020-03-18	57	77	18	78	1	1	1	1	0	1	0	1
Alcorn, Mississippi, US	28003	Mississippi	2020-06-05	2020-04-03	2020-04-27	0	1	5.14166644115498	4.8710524179363	16	20.2857142857143	112.797873629543	92.6337846	Friday	36953	63	39	2020-04-08	2020-03-19	2020-05-17	2020-03-18	58	78	19	79	1	1	1	1	0	1	0	1
Alcorn, Mississippi, US	28003	Mississippi	2020-06-06	2020-04-03	2020-04-27	0	1	5.41228046437366	4.98702985645859	21	19.5714285714286	112.797873629543	92.6337846	Saturday	36953	64	40	2020-04-08	2020-03-19	2020-05-17	2020-03-18	59	79	20	80	1	1	1	1	0	1	0	1
Alcorn, Mississippi, US	28003	Mississippi	2020-06-07	2020-04-03	2020-04-27	0	1	5.41228046437366	5.10300729498088	27	18.7142857142857	112.797873629543	92.6337846	Sunday	36953	65	41	2020-04-08	2020-03-19	2020-05-17	2020-03-18	60	80	21	81	1	1	1	1	0	1	0	1
Alcorn, Mississippi, US	28003	Mississippi	2020-06-08	2020-04-03	2020-04-27	0	1	5.95350851081103	5.29630302585137	21	19.2857142857143	112.797873629543	92.6337846	Monday	36953	66	42	2020-04-08	2020-03-19	2020-05-17	2020-03-18	61	81	22	82	1	1	1	1	0	1	0	1
Alcorn, Mississippi, US	28003	Mississippi	2020-06-09	2020-04-03	2020-04-27	0	1	6.22412253402971	5.48959875672186	16	19	112.797873629543	92.6337846	Tuesday	36953	67	43	2020-04-08	2020-03-19	2020-05-17	2020-03-18	62	82	23	83	1	1	1	1	0	1	0	1
Alcorn, Mississippi, US	28003	Mississippi	2020-06-10	2020-04-03	2020-04-27	0	1	7.03596460368576	5.76021277994054	17	19.4285714285714	112.797873629543	92.6337846	Wednesday	36953	68	44	2020-04-08	2020-03-19	2020-05-17	2020-03-18	63	83	24	84	1	1	1	1	0	1	0	1
Alcorn, Mississippi, US	28003	Mississippi	2020-06-11	2020-04-03	2020-04-27	0	1	7.03596460368576	6.03082680315923	18	19.4285714285714	112.797873629543	92.6337846	Thursday	36953	69	45	2020-04-08	2020-03-19	2020-05-17	2020-03-18	64	84	25	85	1	1	1	1	0	1	0	1
Alcorn, Mississippi, US	28003	Mississippi	2020-06-12	2020-04-03	2020-04-27	0	1	7.57719265012313	6.3787591187261	14	19.1428571428571	112.797873629543	92.6337846	Friday	36953	70	46	2020-04-08	2020-03-19	2020-05-17	2020-03-18	65	85	26	86	1	1	1	1	0	1	0	1
Alcorn, Mississippi, US	28003	Mississippi	2020-06-13	2020-04-03	2020-04-27	0	1	7.84780667334181	6.72669143429298	20	19	112.797873629543	92.6337846	Saturday	36953	71	47	2020-04-08	2020-03-19	2020-05-17	2020-03-18	66	86	27	87	1	1	1	1	0	1	0	1
Alcorn, Mississippi, US	28003	Mississippi	2020-06-14	2020-04-03	2020-04-27	0	1	8.1184206965605	7.11328289603396	27	19	112.797873629543	92.6337846	Sunday	36953	72	48	2020-04-08	2020-03-19	2020-05-17	2020-03-18	67	87	28	88	1	1	1	1	0	1	0	1
Alcorn, Mississippi, US	28003	Mississippi	2020-06-15	2020-04-03	2020-04-27	0	1	8.1184206965605	7.42255606542674	25	19.5714285714286	112.797873629543	92.6337846	Monday	36953	73	49	2020-04-08	2020-03-19	2020-05-17	2020-03-18	68	88	29	89	1	1	1	1	0	1	0	1
Alcorn, Mississippi, US	28003	Mississippi	2020-06-16	2020-04-03	2020-04-27	0	1	8.65964874299786	7.77048838099362	17	19.7142857142857	112.797873629543	92.6337846	Tuesday	36953	74	50	2020-04-08	2020-03-19	2020-05-17	2020-03-18	69	89	30	90	1	1	1	1	0	1	0	1
Alcorn, Mississippi, US	28003	Mississippi	2020-06-17	2020-04-03	2020-04-27	0	1	8.65964874299786	8.0024432580382	18	19.8571428571429	112.797873629543	92.6337846	Wednesday	36953	75	51	2020-04-08	2020-03-19	2020-05-17	2020-03-18	70	90	31	91	1	1	1	1	0	1	0	1
Alcorn, Mississippi, US	28003	Mississippi	2020-06-18	2020-04-03	2020-04-27	0	1	8.65964874299786	8.23439813508279	18	19.8571428571429	112.797873629543	92.6337846	Thursday	36953	76	52	2020-04-08	2020-03-19	2020-05-17	2020-03-18	71	91	32	92	1	1	1	1	0	1	0	1
Alcorn, Mississippi, US	28003	Mississippi	2020-06-19	2020-04-03	2020-04-27	0	1	8.65964874299786	8.38903471977918	18	20.4285714285714	112.797873629543	92.6337846	Friday	36953	77	53	2020-04-08	2020-03-19	2020-05-17	2020-03-18	72	92	33	93	1	1	1	1	0	1	0	1
Alcorn, Mississippi, US	28003	Mississippi	2020-06-20	2020-04-03	2020-04-27	0	1	8.65964874299786	8.50501215830147	21	20.5714285714286	112.797873629543	92.6337846	Saturday	36953	78	54	2020-04-08	2020-03-19	2020-05-17	2020-03-18	73	93	34	94	1	1	1	1	0	1	0	1
Alcorn, Mississippi, US	28003	Mississippi	2020-06-21	2020-04-03	2020-04-27	0	1	8.65964874299786	8.58233045064967	26	20.4285714285714	112.797873629543	92.6337846	Sunday	36953	79	55	2020-04-08	2020-03-19	2020-05-17	2020-03-18	74	94	35	95	1	1	1	1	0	1	0	1
Alcorn, Mississippi, US	28003	Mississippi	2020-06-22	2020-04-03	2020-04-27	0	1	9.47149081265391	8.77562618152015	26	20.5714285714286	112.797873629543	92.6337846	Monday	36953	80	56	2020-04-08	2020-03-19	2020-05-17	2020-03-18	75	95	36	96	1	1	1	1	0	1	0	1
Alcorn, Mississippi, US	28003	Mississippi	2020-06-23	2020-04-03	2020-04-27	0	1	10.28333288231	9.00758105856474	21	21.1428571428571	112.797873629543	92.6337846	Tuesday	36953	81	57	2020-04-08	2020-03-19	2020-05-17	2020-03-18	76	96	37	97	1	1	1	1	0	1	0	1
Alcorn, Mississippi, US	28003	Mississippi	2020-06-24	2020-04-03	2020-04-27	0	1	11.095174951966	9.35551337413162	21	21.5714285714286	112.797873629543	92.6337846	Wednesday	36953	82	58	2020-04-08	2020-03-19	2020-05-17	2020-03-18	77	97	38	98	1	1	1	1	0	1	0	1
Alcorn, Mississippi, US	28003	Mississippi	2020-06-25	2020-04-03	2020-04-27	0	1	12.7188590912781	9.93540056674308	20	21.8571428571429	112.797873629543	92.6337846	Thursday	36953	83	59	2020-04-08	2020-03-19	2020-05-17	2020-03-18	78	98	39	99	1	1	1	1	0	1	0	1
Alcorn, Mississippi, US	28003	Mississippi	2020-06-26	2020-04-03	2020-04-27	0	1	13.8013151841528	10.6699243440509	20	22.1428571428571	112.797873629543	92.6337846	Friday	36953	84	60	2020-04-08	2020-03-19	2020-05-17	2020-03-18	79	99	40	100	1	1	1	1	0	1	0	1
Alcorn, Mississippi, US	28003	Mississippi	2020-06-27	2020-04-03	2020-04-27	0	1	14.3425432305902	11.481766413707	31	23.5714285714286	112.797873629543	92.6337846	Saturday	36953	85	61	2020-04-08	2020-03-19	2020-05-17	2020-03-18	80	100	41	101	1	1	1	1	0	1	0	1
Alcorn, Mississippi, US	28003	Mississippi	2020-06-28	2020-04-03	2020-04-27	0	1	14.3425432305902	12.293608483363	33	24.5714285714286	112.797873629543	92.6337846	Sunday	36953	86	62	2020-04-08	2020-03-19	2020-05-17	2020-03-18	81	101	42	102	1	1	1	1	0	1	0	1
Alcorn, Mississippi, US	28003	Mississippi	2020-06-29	2020-04-03	2020-04-27	0	1	14.3425432305902	12.9894731144968	39	26.4285714285714	112.797873629543	92.6337846	Monday	36953	87	63	2020-04-08	2020-03-19	2020-05-17	2020-03-18	82	102	43	103	1	1	1	1	0	1	0	1
Alcorn, Mississippi, US	28003	Mississippi	2020-06-30	2020-04-03	2020-04-27	0	1	14.8837712770276	13.6466785994565	24	26.8571428571429	112.797873629543	92.6337846	Tuesday	36953	88	64	2020-04-08	2020-03-19	2020-05-17	2020-03-18	83	103	44	104	1	1	1	1	0	1	0	1
Alcorn, Mississippi, US	28003	Mississippi	2020-07-01	2020-04-03	2020-04-27	0	1	15.1543853002463	14.2265657920679	26	27.5714285714286	112.797873629543	92.6337846	Wednesday	36953	89	65	2020-04-08	2020-03-19	2020-05-17	2020-03-18	84	104	45	105	1	1	1	1	0	1	0	1
Alcorn, Mississippi, US	28003	Mississippi	2020-07-02	2020-04-03	2020-04-27	0	1	16.236841393121	14.7291346923312	19	27.4285714285714	112.797873629543	92.6337846	Thursday	36953	90	66	2020-04-08	2020-03-19	2020-05-17	2020-03-18	85	105	46	106	1	1	1	1	0	1	0	1
Alcorn, Mississippi, US	28003	Mississippi	2020-07-03	2020-04-03	2020-04-27	0	1	17.048683462777	15.1930444464204	22	27.7142857142857	112.797873629543	92.6337846	Friday	36953	91	67	2020-04-08	2020-03-19	2020-05-17	2020-03-18	86	106	47	107	1	1	1	1	0	1	0	1
Alcorn, Mississippi, US	28003	Mississippi	2020-07-04	2020-04-03	2020-04-27	0	1	18.4017535788705	15.7729316390318	28	27.2857142857143	112.797873629543	92.6337846	Saturday	36953	92	68	2020-04-08	2020-03-19	2020-05-17	2020-03-18	87	107	48	108	1	1	1	1	0	1	0	1
Alcorn, Mississippi, US	28003	Mississippi	2020-07-05	2020-04-03	2020-04-27	0	1	18.6723676020891	16.3914779778174	39	28.1428571428571	112.797873629543	92.6337846	Sunday	36953	93	69	2020-04-08	2020-03-19	2020-05-17	2020-03-18	88	108	49	109	1	1	1	1	0	1	0	1
Aleutians East, Alaska, US	2013	Alaska	2020-03-01	2020-03-28	2020-04-24	1	0	0	14.3425432305902	75	33.2857142857143	103.30195489969	0.449874765	Sunday	3337	-27	-54	2020-04-02	2020-03-13	2020-05-14	2020-03-15	-32	-12	-74	-14	0	0	0	0	1	0	1	0
Aleutians East, Alaska, US	2013	Alaska	2020-03-02	2020-03-28	2020-04-24	1	0	0	12.2162901910148	55	37.7142857142857	103.30195489969	0.449874765	Monday	3337	-26	-53	2020-04-02	2020-03-13	2020-05-14	2020-03-15	-31	-11	-73	-13	0	0	0	0	1	0	1	0
Aleutians East, Alaska, US	2013	Alaska	2020-03-03	2020-03-28	2020-04-24	1	0	0	10.0513780052654	63	43	103.30195489969	0.449874765	Tuesday	3337	-25	-52	2020-04-02	2020-03-13	2020-05-14	2020-03-15	-30	-10	-72	-12	0	0	0	0	1	0	1	0
Aleutians East, Alaska, US	2013	Alaska	2020-03-04	2020-03-28	2020-04-24	1	0	0	7.73182923481952	49	47.2857142857143	103.30195489969	0.449874765	Wednesday	3337	-24	-51	2020-04-02	2020-03-13	2020-05-14	2020-03-15	-29	-9	-71	-11	0	0	0	0	1	0	1	0
Aleutians East, Alaska, US	2013	Alaska	2020-03-05	2020-03-28	2020-04-24	1	0	0	5.29630302585137	71	54.2857142857143	103.30195489969	0.449874765	Thursday	3337	-23	-50	2020-04-02	2020-03-13	2020-05-14	2020-03-15	-28	-8	-70	-10	0	0	0	0	1	0	1	0
Aleutians East, Alaska, US	2013	Alaska	2020-03-06	2020-03-28	2020-04-24	1	0	0	2.66748108601273	90	63.1428571428571	103.30195489969	0.449874765	Friday	3337	-22	-49	2020-04-02	2020-03-13	2020-05-14	2020-03-15	-27	-7	-69	-9	0	0	0	0	1	0	1	0
Aleutians East, Alaska, US	2013	Alaska	2020-03-07	2020-03-28	2020-04-24	1	0	0	0	62	66.4285714285714	103.30195489969	0.449874765	Saturday	3337	-21	-48	2020-04-02	2020-03-13	2020-05-14	2020-03-15	-26	-6	-68	-8	0	0	0	0	1	0	1	0
Aleutians East, Alaska, US	2013	Alaska	2020-03-08	2020-03-28	2020-04-24	1	0	0	0	94	69.1428571428571	103.30195489969	0.449874765	Sunday	3337	-20	-47	2020-04-02	2020-03-13	2020-05-14	2020-03-15	-25	-5	-67	-7	0	0	0	0	1	0	1	0
Aleutians East, Alaska, US	2013	Alaska	2020-03-09	2020-03-28	2020-04-24	1	0	0	0	88	73.8571428571429	103.30195489969	0.449874765	Monday	3337	-19	-46	2020-04-02	2020-03-13	2020-05-14	2020-03-15	-24	-4	-66	-6	0	0	0	0	1	0	1	0
Aleutians East, Alaska, US	2013	Alaska	2020-03-10	2020-03-28	2020-04-24	1	0	0	0	77	75.8571428571429	103.30195489969	0.449874765	Tuesday	3337	-18	-45	2020-04-02	2020-03-13	2020-05-14	2020-03-15	-23	-3	-65	-5	0	0	0	0	1	0	1	0
Aleutians East, Alaska, US	2013	Alaska	2020-03-11	2020-03-28	2020-04-24	1	0	0	0	85	81	103.30195489969	0.449874765	Wednesday	3337	-17	-44	2020-04-02	2020-03-13	2020-05-14	2020-03-15	-22	-2	-64	-4	0	0	0	0	1	0	1	0
Aleutians East, Alaska, US	2013	Alaska	2020-03-12	2020-03-28	2020-04-24	1	0	0	0	62	79.7142857142857	103.30195489969	0.449874765	Thursday	3337	-16	-43	2020-04-02	2020-03-13	2020-05-14	2020-03-15	-21	-1	-63	-3	0	0	0	0	1	0	1	0
Aleutians East, Alaska, US	2013	Alaska	2020-03-13	2020-03-28	2020-04-24	1	0	0	0	62	75.7142857142857	103.30195489969	0.449874765	Friday	3337	-15	-42	2020-04-02	2020-03-13	2020-05-14	2020-03-15	-20	0	-62	-2	0	0	0	0	1	0	1	0
Aleutians East, Alaska, US	2013	Alaska	2020-03-14	2020-03-28	2020-04-24	1	0	0	0	62	75.7142857142857	103.30195489969	0.449874765	Saturday	3337	-14	-41	2020-04-02	2020-03-13	2020-05-14	2020-03-15	-19	1	-61	-1	0	1	0	0	1	0	1	1
Aleutians East, Alaska, US	2013	Alaska	2020-03-15	2020-03-28	2020-04-24	1	0	0	0	66	71.7142857142857	103.30195489969	0.449874765	Sunday	3337	-13	-40	2020-04-02	2020-03-13	2020-05-14	2020-03-15	-18	2	-60	0	0	1	0	0	1	0	0	1
Aleutians East, Alaska, US	2013	Alaska	2020-03-16	2020-03-28	2020-04-24	1	0	0	0	78	70.2857142857143	103.30195489969	0.449874765	Monday	3337	-12	-39	2020-04-02	2020-03-13	2020-05-14	2020-03-15	-17	3	-59	1	0	1	0	1	1	0	0	1
Aleutians East, Alaska, US	2013	Alaska	2020-03-17	2020-03-28	2020-04-24	1	0	0	0	80	70.7142857142857	103.30195489969	0.449874765	Tuesday	3337	-11	-38	2020-04-02	2020-03-13	2020-05-14	2020-03-15	-16	4	-58	2	0	1	0	1	1	0	0	1
Aleutians East, Alaska, US	2013	Alaska	2020-03-18	2020-03-28	2020-04-24	1	0	0	0	70	68.5714285714286	103.30195489969	0.449874765	Wednesday	3337	-10	-37	2020-04-02	2020-03-13	2020-05-14	2020-03-15	-15	5	-57	3	0	1	0	1	1	0	0	1
Aleutians East, Alaska, US	2013	Alaska	2020-03-19	2020-03-28	2020-04-24	1	0	0	0	72	70	103.30195489969	0.449874765	Thursday	3337	-9	-36	2020-04-02	2020-03-13	2020-05-14	2020-03-15	-14	6	-56	4	0	1	0	1	1	0	0	1
Aleutians East, Alaska, US	2013	Alaska	2020-03-20	2020-03-28	2020-04-24	1	0	0	0	86	73.4285714285714	103.30195489969	0.449874765	Friday	3337	-8	-35	2020-04-02	2020-03-13	2020-05-14	2020-03-15	-13	7	-55	5	0	1	0	1	1	0	0	1
Aleutians East, Alaska, US	2013	Alaska	2020-03-21	2020-03-28	2020-04-24	1	0	0	0	67	74.1428571428571	103.30195489969	0.449874765	Saturday	3337	-7	-34	2020-04-02	2020-03-13	2020-05-14	2020-03-15	-12	8	-54	6	0	1	0	1	1	0	0	1
Aleutians East, Alaska, US	2013	Alaska	2020-03-22	2020-03-28	2020-04-24	1	0	0	0	82	76.4285714285714	103.30195489969	0.449874765	Sunday	3337	-6	-33	2020-04-02	2020-03-13	2020-05-14	2020-03-15	-11	9	-53	7	0	1	0	1	1	0	0	1
Aleutians East, Alaska, US	2013	Alaska	2020-03-23	2020-03-28	2020-04-24	1	0	0	0	63	74.2857142857143	103.30195489969	0.449874765	Monday	3337	-5	-32	2020-04-02	2020-03-13	2020-05-14	2020-03-15	-10	10	-52	8	0	1	0	1	1	0	0	1
Aleutians East, Alaska, US	2013	Alaska	2020-03-24	2020-03-28	2020-04-24	1	0	0	0	84	74.8571428571429	103.30195489969	0.449874765	Tuesday	3337	-4	-31	2020-04-02	2020-03-13	2020-05-14	2020-03-15	-9	11	-51	9	0	1	0	1	1	0	0	1
Aleutians East, Alaska, US	2013	Alaska	2020-03-25	2020-03-28	2020-04-24	1	0	0	0	67	74.4285714285714	103.30195489969	0.449874765	Wednesday	3337	-3	-30	2020-04-02	2020-03-13	2020-05-14	2020-03-15	-8	12	-50	10	0	1	0	1	1	0	0	1
Aleutians East, Alaska, US	2013	Alaska	2020-03-26	2020-03-28	2020-04-24	1	0	0	0	63	73.1428571428571	103.30195489969	0.449874765	Thursday	3337	-2	-29	2020-04-02	2020-03-13	2020-05-14	2020-03-15	-7	13	-49	11	0	1	0	1	1	0	0	1
Aleutians East, Alaska, US	2013	Alaska	2020-03-27	2020-03-28	2020-04-24	1	0	0	0	51	68.1428571428571	103.30195489969	0.449874765	Friday	3337	-1	-28	2020-04-02	2020-03-13	2020-05-14	2020-03-15	-6	14	-48	12	0	1	0	1	1	0	0	1
Aleutians East, Alaska, US	2013	Alaska	2020-03-28	2020-03-28	2020-04-24	1	0	0	0	83	70.4285714285714	103.30195489969	0.449874765	Saturday	3337	0	-27	2020-04-02	2020-03-13	2020-05-14	2020-03-15	-5	15	-47	13	0	1	0	1	1	0	0	1
Aleutians East, Alaska, US	2013	Alaska	2020-03-29	2020-03-28	2020-04-24	1	1	0	0	84	70.7142857142857	103.30195489969	0.449874765	Sunday	3337	1	-26	2020-04-02	2020-03-13	2020-05-14	2020-03-15	-4	16	-46	14	0	1	0	1	1	0	0	1
Aleutians East, Alaska, US	2013	Alaska	2020-03-30	2020-03-28	2020-04-24	1	1	0	0	65	71	103.30195489969	0.449874765	Monday	3337	2	-25	2020-04-02	2020-03-13	2020-05-14	2020-03-15	-3	17	-45	15	0	1	0	1	1	0	0	1
Aleutians East, Alaska, US	2013	Alaska	2020-03-31	2020-03-28	2020-04-24	1	1	0	0	84	71	103.30195489969	0.449874765	Tuesday	3337	3	-24	2020-04-02	2020-03-13	2020-05-14	2020-03-15	-2	18	-44	16	0	1	0	1	1	0	0	1
Aleutians East, Alaska, US	2013	Alaska	2020-04-01	2020-03-28	2020-04-24	1	1	0	0	96	75.1428571428571	103.30195489969	0.449874765	Wednesday	3337	4	-23	2020-04-02	2020-03-13	2020-05-14	2020-03-15	-1	19	-43	17	0	1	0	1	1	0	0	1
Aleutians East, Alaska, US	2013	Alaska	2020-04-02	2020-03-28	2020-04-24	1	1	0	0	90	79	103.30195489969	0.449874765	Thursday	3337	5	-22	2020-04-02	2020-03-13	2020-05-14	2020-03-15	0	20	-42	18	0	1	0	1	1	0	0	1
Aleutians East, Alaska, US	2013	Alaska	2020-04-03	2020-03-28	2020-04-24	1	1	0	0	92	84.8571428571429	103.30195489969	0.449874765	Friday	3337	6	-21	2020-04-02	2020-03-13	2020-05-14	2020-03-15	1	21	-41	19	1	1	0	1	1	1	0	1
Aleutians East, Alaska, US	2013	Alaska	2020-04-04	2020-03-28	2020-04-24	1	1	0	0	75	83.7142857142857	103.30195489969	0.449874765	Saturday	3337	7	-20	2020-04-02	2020-03-13	2020-05-14	2020-03-15	2	22	-40	20	1	1	0	1	1	1	0	1
Aleutians East, Alaska, US	2013	Alaska	2020-04-05	2020-03-28	2020-04-24	1	1	0	0	79	83	103.30195489969	0.449874765	Sunday	3337	8	-19	2020-04-02	2020-03-13	2020-05-14	2020-03-15	3	23	-39	21	1	1	0	1	1	1	0	1
Aleutians East, Alaska, US	2013	Alaska	2020-04-06	2020-03-28	2020-04-24	1	1	0	0	90	86.5714285714286	103.30195489969	0.449874765	Monday	3337	9	-18	2020-04-02	2020-03-13	2020-05-14	2020-03-15	4	24	-38	22	1	1	0	1	1	1	0	1
Aleutians East, Alaska, US	2013	Alaska	2020-04-07	2020-03-28	2020-04-24	1	1	0	0	98	88.5714285714286	103.30195489969	0.449874765	Tuesday	3337	10	-17	2020-04-02	2020-03-13	2020-05-14	2020-03-15	5	25	-37	23	1	1	0	1	1	1	0	1
Aleutians East, Alaska, US	2013	Alaska	2020-04-08	2020-03-28	2020-04-24	1	1	0	0	97	88.7142857142857	103.30195489969	0.449874765	Wednesday	3337	11	-16	2020-04-02	2020-03-13	2020-05-14	2020-03-15	6	26	-36	24	1	1	0	1	1	1	0	1
Aleutians East, Alaska, US	2013	Alaska	2020-04-09	2020-03-28	2020-04-24	1	1	0	0	91	88.8571428571429	103.30195489969	0.449874765	Thursday	3337	12	-15	2020-04-02	2020-03-13	2020-05-14	2020-03-15	7	27	-35	25	1	1	0	1	1	1	0	1
Aleutians East, Alaska, US	2013	Alaska	2020-04-10	2020-03-28	2020-04-24	1	1	0	0	65	85	103.30195489969	0.449874765	Friday	3337	13	-14	2020-04-02	2020-03-13	2020-05-14	2020-03-15	8	28	-34	26	1	1	0	1	1	1	0	1
Aleutians East, Alaska, US	2013	Alaska	2020-04-11	2020-03-28	2020-04-24	1	1	0	0	73	84.7142857142857	103.30195489969	0.449874765	Saturday	3337	14	-13	2020-04-02	2020-03-13	2020-05-14	2020-03-15	9	29	-33	27	1	1	0	1	1	1	0	1
Aleutians East, Alaska, US	2013	Alaska	2020-04-12	2020-03-28	2020-04-24	1	1	0	0	69	83.2857142857143	103.30195489969	0.449874765	Sunday	3337	15	-12	2020-04-02	2020-03-13	2020-05-14	2020-03-15	10	30	-32	28	1	1	0	1	1	1	0	1
Aleutians East, Alaska, US	2013	Alaska	2020-04-13	2020-03-28	2020-04-24	1	1	0	0	77	81.4285714285714	103.30195489969	0.449874765	Monday	3337	16	-11	2020-04-02	2020-03-13	2020-05-14	2020-03-15	11	31	-31	29	1	1	0	1	1	1	0	1
Aleutians East, Alaska, US	2013	Alaska	2020-04-14	2020-03-28	2020-04-24	1	1	0	0	96	81.1428571428571	103.30195489969	0.449874765	Tuesday	3337	17	-10	2020-04-02	2020-03-13	2020-05-14	2020-03-15	12	32	-30	30	1	1	0	1	1	1	0	1
Aleutians East, Alaska, US	2013	Alaska	2020-04-15	2020-03-28	2020-04-24	1	1	0	0	82	79	103.30195489969	0.449874765	Wednesday	3337	18	-9	2020-04-02	2020-03-13	2020-05-14	2020-03-15	13	33	-29	31	1	1	0	1	1	1	0	1
Aleutians East, Alaska, US	2013	Alaska	2020-04-16	2020-03-28	2020-04-24	1	1	0	0	69	75.8571428571429	103.30195489969	0.449874765	Thursday	3337	19	-8	2020-04-02	2020-03-13	2020-05-14	2020-03-15	14	34	-28	32	1	1	0	1	1	1	0	1
Aleutians East, Alaska, US	2013	Alaska	2020-04-17	2020-03-28	2020-04-24	1	1	0	0	71	76.7142857142857	103.30195489969	0.449874765	Friday	3337	20	-7	2020-04-02	2020-03-13	2020-05-14	2020-03-15	15	35	-27	33	1	1	0	1	1	1	0	1
Aleutians East, Alaska, US	2013	Alaska	2020-04-18	2020-03-28	2020-04-24	1	1	0	0	63	75.2857142857143	103.30195489969	0.449874765	Saturday	3337	21	-6	2020-04-02	2020-03-13	2020-05-14	2020-03-15	16	36	-26	34	1	1	0	1	1	1	0	1
Aleutians East, Alaska, US	2013	Alaska	2020-04-19	2020-03-28	2020-04-24	1	1	0	0	97	79.2857142857143	103.30195489969	0.449874765	Sunday	3337	22	-5	2020-04-02	2020-03-13	2020-05-14	2020-03-15	17	37	-25	35	1	1	0	1	1	1	0	1
Aleutians East, Alaska, US	2013	Alaska	2020-04-20	2020-03-28	2020-04-24	1	1	0	0	69	78.1428571428571	103.30195489969	0.449874765	Monday	3337	23	-4	2020-04-02	2020-03-13	2020-05-14	2020-03-15	18	38	-24	36	1	1	0	1	1	1	0	1
Aleutians East, Alaska, US	2013	Alaska	2020-04-21	2020-03-28	2020-04-24	1	1	0	0	60	73	103.30195489969	0.449874765	Tuesday	3337	24	-3	2020-04-02	2020-03-13	2020-05-14	2020-03-15	19	39	-23	37	1	1	0	1	1	1	0	1
Aleutians East, Alaska, US	2013	Alaska	2020-04-22	2020-03-28	2020-04-24	1	1	0	0	78	72.4285714285714	103.30195489969	0.449874765	Wednesday	3337	25	-2	2020-04-02	2020-03-13	2020-05-14	2020-03-15	20	40	-22	38	1	1	0	1	1	1	0	1
Aleutians East, Alaska, US	2013	Alaska	2020-04-23	2020-03-28	2020-04-24	1	1	0	0	90	75.4285714285714	103.30195489969	0.449874765	Thursday	3337	26	-1	2020-04-02	2020-03-13	2020-05-14	2020-03-15	21	41	-21	39	1	1	0	1	1	1	0	1
Aleutians East, Alaska, US	2013	Alaska	2020-04-24	2020-03-28	2020-04-24	0	1	0	0	87	77.7142857142857	103.30195489969	0.449874765	Friday	3337	27	0	2020-04-02	2020-03-13	2020-05-14	2020-03-15	22	42	-20	40	1	1	0	1	1	1	0	1
Aleutians East, Alaska, US	2013	Alaska	2020-04-25	2020-03-28	2020-04-24	0	1	0	0	57	76.8571428571429	103.30195489969	0.449874765	Saturday	3337	28	1	2020-04-02	2020-03-13	2020-05-14	2020-03-15	23	43	-19	41	1	1	0	1	1	1	0	1
Aleutians East, Alaska, US	2013	Alaska	2020-04-26	2020-03-28	2020-04-24	0	1	0	0	70	73	103.30195489969	0.449874765	Sunday	3337	29	2	2020-04-02	2020-03-13	2020-05-14	2020-03-15	24	44	-18	42	1	1	0	1	1	1	0	1
Aleutians East, Alaska, US	2013	Alaska	2020-04-27	2020-03-28	2020-04-24	0	1	0	0	79	74.4285714285714	103.30195489969	0.449874765	Monday	3337	30	3	2020-04-02	2020-03-13	2020-05-14	2020-03-15	25	45	-17	43	1	1	0	1	1	1	0	1
Aleutians East, Alaska, US	2013	Alaska	2020-04-28	2020-03-28	2020-04-24	0	1	0	0	68	75.5714285714286	103.30195489969	0.449874765	Tuesday	3337	31	4	2020-04-02	2020-03-13	2020-05-14	2020-03-15	26	46	-16	44	1	1	0	1	1	1	0	1
Aleutians East, Alaska, US	2013	Alaska	2020-04-29	2020-03-28	2020-04-24	0	1	0	0	88	77	103.30195489969	0.449874765	Wednesday	3337	32	5	2020-04-02	2020-03-13	2020-05-14	2020-03-15	27	47	-15	45	1	1	0	1	1	1	0	1
Aleutians East, Alaska, US	2013	Alaska	2020-04-30	2020-03-28	2020-04-24	0	1	0	0	65	73.4285714285714	103.30195489969	0.449874765	Thursday	3337	33	6	2020-04-02	2020-03-13	2020-05-14	2020-03-15	28	48	-14	46	1	1	0	1	1	1	0	1
Aleutians East, Alaska, US	2013	Alaska	2020-05-01	2020-03-28	2020-04-24	0	1	0	0	63	70	103.30195489969	0.449874765	Friday	3337	34	7	2020-04-02	2020-03-13	2020-05-14	2020-03-15	29	49	-13	47	1	1	0	1	1	1	0	1
Aleutians East, Alaska, US	2013	Alaska	2020-05-02	2020-03-28	2020-04-24	0	1	0	0	76	72.7142857142857	103.30195489969	0.449874765	Saturday	3337	35	8	2020-04-02	2020-03-13	2020-05-14	2020-03-15	30	50	-12	48	1	1	0	1	1	1	0	1
Aleutians East, Alaska, US	2013	Alaska	2020-05-03	2020-03-28	2020-04-24	0	1	0	0	82	74.4285714285714	103.30195489969	0.449874765	Sunday	3337	36	9	2020-04-02	2020-03-13	2020-05-14	2020-03-15	31	51	-11	49	1	1	0	1	1	1	0	1
Aleutians East, Alaska, US	2013	Alaska	2020-05-04	2020-03-28	2020-04-24	0	1	0	0	87	75.5714285714286	103.30195489969	0.449874765	Monday	3337	37	10	2020-04-02	2020-03-13	2020-05-14	2020-03-15	32	52	-10	50	1	1	0	1	1	1	0	1
Aleutians East, Alaska, US	2013	Alaska	2020-05-05	2020-03-28	2020-04-24	0	1	0	0	86	78.1428571428571	103.30195489969	0.449874765	Tuesday	3337	38	11	2020-04-02	2020-03-13	2020-05-14	2020-03-15	33	53	-9	51	1	1	0	1	1	1	0	1
Aleutians East, Alaska, US	2013	Alaska	2020-05-06	2020-03-28	2020-04-24	0	1	0	0	79	76.8571428571429	103.30195489969	0.449874765	Wednesday	3337	39	12	2020-04-02	2020-03-13	2020-05-14	2020-03-15	34	54	-8	52	1	1	0	1	1	1	0	1
Aleutians East, Alaska, US	2013	Alaska	2020-05-07	2020-03-28	2020-04-24	0	1	0	0	76	78.4285714285714	103.30195489969	0.449874765	Thursday	3337	40	13	2020-04-02	2020-03-13	2020-05-14	2020-03-15	35	55	-7	53	1	1	0	1	1	1	0	1
Aleutians East, Alaska, US	2013	Alaska	2020-05-08	2020-03-28	2020-04-24	0	1	0	0	64	78.5714285714286	103.30195489969	0.449874765	Friday	3337	41	14	2020-04-02	2020-03-13	2020-05-14	2020-03-15	36	56	-6	54	1	1	0	1	1	1	0	1
Aleutians East, Alaska, US	2013	Alaska	2020-05-09	2020-03-28	2020-04-24	0	1	0	0	51	75	103.30195489969	0.449874765	Saturday	3337	42	15	2020-04-02	2020-03-13	2020-05-14	2020-03-15	37	57	-5	55	1	1	0	1	1	1	0	1
Aleutians East, Alaska, US	2013	Alaska	2020-05-10	2020-03-28	2020-04-24	0	1	0	0	74	73.8571428571429	103.30195489969	0.449874765	Sunday	3337	43	16	2020-04-02	2020-03-13	2020-05-14	2020-03-15	38	58	-4	56	1	1	0	1	1	1	0	1
Aleutians East, Alaska, US	2013	Alaska	2020-05-11	2020-03-28	2020-04-24	0	1	0	0	36	66.5714285714286	103.30195489969	0.449874765	Monday	3337	44	17	2020-04-02	2020-03-13	2020-05-14	2020-03-15	39	59	-3	57	1	1	0	1	1	1	0	1
Aleutians East, Alaska, US	2013	Alaska	2020-05-12	2020-03-28	2020-04-24	0	1	0	0	34	59.1428571428571	103.30195489969	0.449874765	Tuesday	3337	45	18	2020-04-02	2020-03-13	2020-05-14	2020-03-15	40	60	-2	58	1	1	0	1	1	1	0	1
Aleutians East, Alaska, US	2013	Alaska	2020-05-13	2020-03-28	2020-04-24	0	1	0	0	85	60	103.30195489969	0.449874765	Wednesday	3337	46	19	2020-04-02	2020-03-13	2020-05-14	2020-03-15	41	61	-1	59	1	1	0	1	1	1	0	1
Aleutians East, Alaska, US	2013	Alaska	2020-05-14	2020-03-28	2020-04-24	0	1	0	0	58	57.4285714285714	103.30195489969	0.449874765	Thursday	3337	47	20	2020-04-02	2020-03-13	2020-05-14	2020-03-15	42	62	0	60	1	1	0	1	0	1	0	1
Aleutians East, Alaska, US	2013	Alaska	2020-05-15	2020-03-28	2020-04-24	0	1	0	0	56	56.2857142857143	103.30195489969	0.449874765	Friday	3337	48	21	2020-04-02	2020-03-13	2020-05-14	2020-03-15	43	63	1	61	1	1	1	1	0	1	0	1
Aleutians East, Alaska, US	2013	Alaska	2020-05-16	2020-03-28	2020-04-24	0	1	0	0	27	52.8571428571429	103.30195489969	0.449874765	Saturday	3337	49	22	2020-04-02	2020-03-13	2020-05-14	2020-03-15	44	64	2	62	1	1	1	1	0	1	0	1
Aleutians East, Alaska, US	2013	Alaska	2020-05-17	2020-03-28	2020-04-24	0	1	0	0	87	54.7142857142857	103.30195489969	0.449874765	Sunday	3337	50	23	2020-04-02	2020-03-13	2020-05-14	2020-03-15	45	65	3	63	1	1	1	1	0	1	0	1
Aleutians East, Alaska, US	2013	Alaska	2020-05-18	2020-03-28	2020-04-24	0	1	0	0	72	59.8571428571429	103.30195489969	0.449874765	Monday	3337	51	24	2020-04-02	2020-03-13	2020-05-14	2020-03-15	46	66	4	64	1	1	1	1	0	1	0	1
Aleutians East, Alaska, US	2013	Alaska	2020-05-19	2020-03-28	2020-04-24	0	1	0	0	54	62.7142857142857	103.30195489969	0.449874765	Tuesday	3337	52	25	2020-04-02	2020-03-13	2020-05-14	2020-03-15	47	67	5	65	1	1	1	1	0	1	0	1
Aleutians East, Alaska, US	2013	Alaska	2020-05-20	2020-03-28	2020-04-24	0	1	0	0	52	58	103.30195489969	0.449874765	Wednesday	3337	53	26	2020-04-02	2020-03-13	2020-05-14	2020-03-15	48	68	6	66	1	1	1	1	0	1	0	1
Aleutians East, Alaska, US	2013	Alaska	2020-05-21	2020-03-28	2020-04-24	0	1	0	0	64	58.8571428571429	103.30195489969	0.449874765	Thursday	3337	54	27	2020-04-02	2020-03-13	2020-05-14	2020-03-15	49	69	7	67	1	1	1	1	0	1	0	1
Aleutians East, Alaska, US	2013	Alaska	2020-05-22	2020-03-28	2020-04-24	0	1	0	0	70	60.8571428571429	103.30195489969	0.449874765	Friday	3337	55	28	2020-04-02	2020-03-13	2020-05-14	2020-03-15	50	70	8	68	1	1	1	1	0	1	0	1
Aleutians East, Alaska, US	2013	Alaska	2020-05-23	2020-03-28	2020-04-24	0	1	0	0	76	67.8571428571429	103.30195489969	0.449874765	Saturday	3337	56	29	2020-04-02	2020-03-13	2020-05-14	2020-03-15	51	71	9	69	1	1	1	1	0	1	0	1
Aleutians East, Alaska, US	2013	Alaska	2020-05-24	2020-03-28	2020-04-24	0	1	0	0	57	63.5714285714286	103.30195489969	0.449874765	Sunday	3337	57	30	2020-04-02	2020-03-13	2020-05-14	2020-03-15	52	72	10	70	1	1	1	1	0	1	0	1
Aleutians East, Alaska, US	2013	Alaska	2020-05-25	2020-03-28	2020-04-24	0	1	0	0	62	62.1428571428571	103.30195489969	0.449874765	Monday	3337	58	31	2020-04-02	2020-03-13	2020-05-14	2020-03-15	53	73	11	71	1	1	1	1	0	1	0	1
Aleutians East, Alaska, US	2013	Alaska	2020-05-26	2020-03-28	2020-04-24	0	1	0	0	65	63.7142857142857	103.30195489969	0.449874765	Tuesday	3337	59	32	2020-04-02	2020-03-13	2020-05-14	2020-03-15	54	74	12	72	1	1	1	1	0	1	0	1
Aleutians East, Alaska, US	2013	Alaska	2020-05-27	2020-03-28	2020-04-24	0	1	0	0	73	66.7142857142857	103.30195489969	0.449874765	Wednesday	3337	60	33	2020-04-02	2020-03-13	2020-05-14	2020-03-15	55	75	13	73	1	1	1	1	0	1	0	1
Aleutians East, Alaska, US	2013	Alaska	2020-05-28	2020-03-28	2020-04-24	0	1	0	0	60	66.1428571428571	103.30195489969	0.449874765	Thursday	3337	61	34	2020-04-02	2020-03-13	2020-05-14	2020-03-15	56	76	14	74	1	1	1	1	0	1	0	1
Aleutians East, Alaska, US	2013	Alaska	2020-05-29	2020-03-28	2020-04-24	0	1	0	0	50	63.2857142857143	103.30195489969	0.449874765	Friday	3337	62	35	2020-04-02	2020-03-13	2020-05-14	2020-03-15	57	77	15	75	1	1	1	1	0	1	0	1
Aleutians East, Alaska, US	2013	Alaska	2020-05-30	2020-03-28	2020-04-24	0	1	0	0	73	62.8571428571429	103.30195489969	0.449874765	Saturday	3337	63	36	2020-04-02	2020-03-13	2020-05-14	2020-03-15	58	78	16	76	1	1	1	1	0	1	0	1
Aleutians East, Alaska, US	2013	Alaska	2020-05-31	2020-03-28	2020-04-24	0	1	0	0	89	67.4285714285714	103.30195489969	0.449874765	Sunday	3337	64	37	2020-04-02	2020-03-13	2020-05-14	2020-03-15	59	79	17	77	1	1	1	1	0	1	0	1
Aleutians East, Alaska, US	2013	Alaska	2020-06-01	2020-03-28	2020-04-24	0	1	0	0	83	70.4285714285714	103.30195489969	0.449874765	Monday	3337	65	38	2020-04-02	2020-03-13	2020-05-14	2020-03-15	60	80	18	78	1	1	1	1	0	1	0	1
Aleutians East, Alaska, US	2013	Alaska	2020-06-02	2020-03-28	2020-04-24	0	1	0	0	57	69.2857142857143	103.30195489969	0.449874765	Tuesday	3337	66	39	2020-04-02	2020-03-13	2020-05-14	2020-03-15	61	81	19	79	1	1	1	1	0	1	0	1
Aleutians East, Alaska, US	2013	Alaska	2020-06-03	2020-03-28	2020-04-24	0	1	0	0	56	66.8571428571429	103.30195489969	0.449874765	Wednesday	3337	67	40	2020-04-02	2020-03-13	2020-05-14	2020-03-15	62	82	20	80	1	1	1	1	0	1	0	1
Aleutians East, Alaska, US	2013	Alaska	2020-06-04	2020-03-28	2020-04-24	0	1	0	0	41	64.1428571428571	103.30195489969	0.449874765	Thursday	3337	68	41	2020-04-02	2020-03-13	2020-05-14	2020-03-15	63	83	21	81	1	1	1	1	0	1	0	1
Aleutians East, Alaska, US	2013	Alaska	2020-06-05	2020-03-28	2020-04-24	0	1	0	0	52	64.4285714285714	103.30195489969	0.449874765	Friday	3337	69	42	2020-04-02	2020-03-13	2020-05-14	2020-03-15	64	84	22	82	1	1	1	1	0	1	0	1
Aleutians East, Alaska, US	2013	Alaska	2020-06-06	2020-03-28	2020-04-24	0	1	0	0	63	63	103.30195489969	0.449874765	Saturday	3337	70	43	2020-04-02	2020-03-13	2020-05-14	2020-03-15	65	85	23	83	1	1	1	1	0	1	0	1
Aleutians East, Alaska, US	2013	Alaska	2020-06-07	2020-03-28	2020-04-24	0	1	0	0	83	62.1428571428571	103.30195489969	0.449874765	Sunday	3337	71	44	2020-04-02	2020-03-13	2020-05-14	2020-03-15	66	86	24	84	1	1	1	1	0	1	0	1
Aleutians East, Alaska, US	2013	Alaska	2020-06-08	2020-03-28	2020-04-24	0	1	0	0	56	58.2857142857143	103.30195489969	0.449874765	Monday	3337	72	45	2020-04-02	2020-03-13	2020-05-14	2020-03-15	67	87	25	85	1	1	1	1	0	1	0	1
Aleutians East, Alaska, US	2013	Alaska	2020-06-09	2020-03-28	2020-04-24	0	1	0	0	79	61.4285714285714	103.30195489969	0.449874765	Tuesday	3337	73	46	2020-04-02	2020-03-13	2020-05-14	2020-03-15	68	88	26	86	1	1	1	1	0	1	0	1
Aleutians East, Alaska, US	2013	Alaska	2020-06-10	2020-03-28	2020-04-24	0	1	0	0	57	61.5714285714286	103.30195489969	0.449874765	Wednesday	3337	74	47	2020-04-02	2020-03-13	2020-05-14	2020-03-15	69	89	27	87	1	1	1	1	0	1	0	1
Aleutians East, Alaska, US	2013	Alaska	2020-06-11	2020-03-28	2020-04-24	0	1	0	0	44	62	103.30195489969	0.449874765	Thursday	3337	75	48	2020-04-02	2020-03-13	2020-05-14	2020-03-15	70	90	28	88	1	1	1	1	0	1	0	1
Aleutians East, Alaska, US	2013	Alaska	2020-06-12	2020-03-28	2020-04-24	0	1	0	0	69	64.4285714285714	103.30195489969	0.449874765	Friday	3337	76	49	2020-04-02	2020-03-13	2020-05-14	2020-03-15	71	91	29	89	1	1	1	1	0	1	0	1
Aleutians East, Alaska, US	2013	Alaska	2020-06-13	2020-03-28	2020-04-24	0	1	0	0	54	63.1428571428571	103.30195489969	0.449874765	Saturday	3337	77	50	2020-04-02	2020-03-13	2020-05-14	2020-03-15	72	92	30	90	1	1	1	1	0	1	0	1
Aleutians East, Alaska, US	2013	Alaska	2020-06-14	2020-03-28	2020-04-24	0	1	0	0	80	62.7142857142857	103.30195489969	0.449874765	Sunday	3337	78	51	2020-04-02	2020-03-13	2020-05-14	2020-03-15	73	93	31	91	1	1	1	1	0	1	0	1
Aleutians East, Alaska, US	2013	Alaska	2020-06-15	2020-03-28	2020-04-24	0	1	0	0	53	62.2857142857143	103.30195489969	0.449874765	Monday	3337	79	52	2020-04-02	2020-03-13	2020-05-14	2020-03-15	74	94	32	92	1	1	1	1	0	1	0	1
Aleutians East, Alaska, US	2013	Alaska	2020-06-16	2020-03-28	2020-04-24	0	1	0	0	69	60.8571428571429	103.30195489969	0.449874765	Tuesday	3337	80	53	2020-04-02	2020-03-13	2020-05-14	2020-03-15	75	95	33	93	1	1	1	1	0	1	0	1
Aleutians East, Alaska, US	2013	Alaska	2020-06-17	2020-03-28	2020-04-24	0	1	0	0	53	60.2857142857143	103.30195489969	0.449874765	Wednesday	3337	81	54	2020-04-02	2020-03-13	2020-05-14	2020-03-15	76	96	34	94	1	1	1	1	0	1	0	1
Aleutians East, Alaska, US	2013	Alaska	2020-06-18	2020-03-28	2020-04-24	0	1	0	0	83	65.8571428571429	103.30195489969	0.449874765	Thursday	3337	82	55	2020-04-02	2020-03-13	2020-05-14	2020-03-15	77	97	35	95	1	1	1	1	0	1	0	1
Aleutians East, Alaska, US	2013	Alaska	2020-06-19	2020-03-28	2020-04-24	0	1	0	0	71	66.1428571428571	103.30195489969	0.449874765	Friday	3337	83	56	2020-04-02	2020-03-13	2020-05-14	2020-03-15	78	98	36	96	1	1	1	1	0	1	0	1
Aleutians East, Alaska, US	2013	Alaska	2020-06-20	2020-03-28	2020-04-24	0	1	0	0	92	71.5714285714286	103.30195489969	0.449874765	Saturday	3337	84	57	2020-04-02	2020-03-13	2020-05-14	2020-03-15	79	99	37	97	1	1	1	1	0	1	0	1
Aleutians East, Alaska, US	2013	Alaska	2020-06-21	2020-03-28	2020-04-24	0	1	0	0	87	72.5714285714286	103.30195489969	0.449874765	Sunday	3337	85	58	2020-04-02	2020-03-13	2020-05-14	2020-03-15	80	100	38	98	1	1	1	1	0	1	0	1
Aleutians East, Alaska, US	2013	Alaska	2020-06-22	2020-03-28	2020-04-24	0	1	0	0	73	75.4285714285714	103.30195489969	0.449874765	Monday	3337	86	59	2020-04-02	2020-03-13	2020-05-14	2020-03-15	81	101	39	99	1	1	1	1	0	1	0	1
Aleutians East, Alaska, US	2013	Alaska	2020-06-23	2020-03-28	2020-04-24	0	1	0	0	64	74.7142857142857	103.30195489969	0.449874765	Tuesday	3337	87	60	2020-04-02	2020-03-13	2020-05-14	2020-03-15	82	102	40	100	1	1	1	1	0	1	0	1
Aleutians East, Alaska, US	2013	Alaska	2020-06-24	2020-03-28	2020-04-24	0	1	0	0	67	76.7142857142857	103.30195489969	0.449874765	Wednesday	3337	88	61	2020-04-02	2020-03-13	2020-05-14	2020-03-15	83	103	41	101	1	1	1	1	0	1	0	1
Aleutians East, Alaska, US	2013	Alaska	2020-06-25	2020-03-28	2020-04-24	0	1	0	0	75	75.5714285714286	103.30195489969	0.449874765	Thursday	3337	89	62	2020-04-02	2020-03-13	2020-05-14	2020-03-15	84	104	42	102	1	1	1	1	0	1	0	1
Aleutians East, Alaska, US	2013	Alaska	2020-06-26	2020-03-28	2020-04-24	0	1	0	0	73	75.8571428571429	103.30195489969	0.449874765	Friday	3337	90	63	2020-04-02	2020-03-13	2020-05-14	2020-03-15	85	105	43	103	1	1	1	1	0	1	0	1
Aleutians East, Alaska, US	2013	Alaska	2020-06-27	2020-03-28	2020-04-24	0	1	0	0	87	75.1428571428571	103.30195489969	0.449874765	Saturday	3337	91	64	2020-04-02	2020-03-13	2020-05-14	2020-03-15	86	106	44	104	1	1	1	1	0	1	0	1
Aleutians East, Alaska, US	2013	Alaska	2020-06-28	2020-03-28	2020-04-24	0	1	0	0	79	74	103.30195489969	0.449874765	Sunday	3337	92	65	2020-04-02	2020-03-13	2020-05-14	2020-03-15	87	107	45	105	1	1	1	1	0	1	0	1
Aleutians East, Alaska, US	2013	Alaska	2020-06-29	2020-03-28	2020-04-24	0	1	0	0	52	71	103.30195489969	0.449874765	Monday	3337	93	66	2020-04-02	2020-03-13	2020-05-14	2020-03-15	88	108	46	106	1	1	1	1	0	1	0	1
Aleutians East, Alaska, US	2013	Alaska	2020-06-30	2020-03-28	2020-04-24	0	1	0	0	62	70.7142857142857	103.30195489969	0.449874765	Tuesday	3337	94	67	2020-04-02	2020-03-13	2020-05-14	2020-03-15	89	109	47	107	1	1	1	1	0	1	0	1
Aleutians East, Alaska, US	2013	Alaska	2020-07-01	2020-03-28	2020-04-24	0	1	0	0	66	70.5714285714286	103.30195489969	0.449874765	Wednesday	3337	95	68	2020-04-02	2020-03-13	2020-05-14	2020-03-15	90	110	48	108	1	1	1	1	0	1	0	1
Aleutians East, Alaska, US	2013	Alaska	2020-07-02	2020-03-28	2020-04-24	0	1	0	0	56	67.8571428571429	103.30195489969	0.449874765	Thursday	3337	96	69	2020-04-02	2020-03-13	2020-05-14	2020-03-15	91	111	49	109	1	1	1	1	0	1	0	1
Aleutians East, Alaska, US	2013	Alaska	2020-07-03	2020-03-28	2020-04-24	0	1	0	0	87	69.8571428571429	103.30195489969	0.449874765	Friday	3337	97	70	2020-04-02	2020-03-13	2020-05-14	2020-03-15	92	112	50	110	1	1	1	1	0	1	0	1
Aleutians East, Alaska, US	2013	Alaska	2020-07-04	2020-03-28	2020-04-24	0	1	0	0	45	63.8571428571429	103.30195489969	0.449874765	Saturday	3337	98	71	2020-04-02	2020-03-13	2020-05-14	2020-03-15	93	113	51	111	1	1	1	1	0	1	0	1
Aleutians East, Alaska, US	2013	Alaska	2020-07-05	2020-03-28	2020-04-24	0	1	0	0	48	59.4285714285714	103.30195489969	0.449874765	Sunday	3337	99	72	2020-04-02	2020-03-13	2020-05-14	2020-03-15	94	114	52	112	1	1	1	1	0	1	0	1
Aleutians West, Alaska, US	2016	Alaska	2020-03-01	2020-03-28	2020-04-24	1	0	0	0	44	58.2857142857143	80.4997962108502	1.266662909	Sunday	5634	-27	-54	2020-04-02	2020-03-13	2020-05-14	2020-03-15	-32	-12	-74	-14	0	0	0	0	1	0	1	0
Aleutians West, Alaska, US	2016	Alaska	2020-03-02	2020-03-28	2020-04-24	1	0	0	0	58	57.7142857142857	80.4997962108502	1.266662909	Monday	5634	-26	-53	2020-04-02	2020-03-13	2020-05-14	2020-03-15	-31	-11	-73	-13	0	0	0	0	1	0	1	0
Aleutians West, Alaska, US	2016	Alaska	2020-03-03	2020-03-28	2020-04-24	1	0	0	0	66	57.7142857142857	80.4997962108502	1.266662909	Tuesday	5634	-25	-52	2020-04-02	2020-03-13	2020-05-14	2020-03-15	-30	-10	-72	-12	0	0	0	0	1	0	1	0
Aleutians West, Alaska, US	2016	Alaska	2020-03-04	2020-03-28	2020-04-24	1	0	0	0	30	54	80.4997962108502	1.266662909	Wednesday	5634	-24	-51	2020-04-02	2020-03-13	2020-05-14	2020-03-15	-29	-9	-71	-11	0	0	0	0	1	0	1	0
Aleutians West, Alaska, US	2016	Alaska	2020-03-05	2020-03-28	2020-04-24	1	0	0	0	59	50	80.4997962108502	1.266662909	Thursday	5634	-23	-50	2020-04-02	2020-03-13	2020-05-14	2020-03-15	-28	-8	-70	-10	0	0	0	0	1	0	1	0
Aleutians West, Alaska, US	2016	Alaska	2020-03-06	2020-03-28	2020-04-24	1	0	0	0	28	47.5714285714286	80.4997962108502	1.266662909	Friday	5634	-22	-49	2020-04-02	2020-03-13	2020-05-14	2020-03-15	-27	-7	-69	-9	0	0	0	0	1	0	1	0
Aleutians West, Alaska, US	2016	Alaska	2020-03-07	2020-03-28	2020-04-24	1	0	0	0	44	47	80.4997962108502	1.266662909	Saturday	5634	-21	-48	2020-04-02	2020-03-13	2020-05-14	2020-03-15	-26	-6	-68	-8	0	0	0	0	1	0	1	0
Aleutians West, Alaska, US	2016	Alaska	2020-03-08	2020-03-28	2020-04-24	1	0	0	0	71	50.8571428571429	80.4997962108502	1.266662909	Sunday	5634	-20	-47	2020-04-02	2020-03-13	2020-05-14	2020-03-15	-25	-5	-67	-7	0	0	0	0	1	0	1	0
Aleutians West, Alaska, US	2016	Alaska	2020-03-09	2020-03-28	2020-04-24	1	0	0	0	44	48.8571428571429	80.4997962108502	1.266662909	Monday	5634	-19	-46	2020-04-02	2020-03-13	2020-05-14	2020-03-15	-24	-4	-66	-6	0	0	0	0	1	0	1	0
Aleutians West, Alaska, US	2016	Alaska	2020-03-10	2020-03-28	2020-04-24	1	0	0	0	63	48.4285714285714	80.4997962108502	1.266662909	Tuesday	5634	-18	-45	2020-04-02	2020-03-13	2020-05-14	2020-03-15	-23	-3	-65	-5	0	0	0	0	1	0	1	0
Aleutians West, Alaska, US	2016	Alaska	2020-03-11	2020-03-28	2020-04-24	1	0	0	0	51	51.4285714285714	80.4997962108502	1.266662909	Wednesday	5634	-17	-44	2020-04-02	2020-03-13	2020-05-14	2020-03-15	-22	-2	-64	-4	0	0	0	0	1	0	1	0
Aleutians West, Alaska, US	2016	Alaska	2020-03-12	2020-03-28	2020-04-24	1	0	0	0	61	51.7142857142857	80.4997962108502	1.266662909	Thursday	5634	-16	-43	2020-04-02	2020-03-13	2020-05-14	2020-03-15	-21	-1	-63	-3	0	0	0	0	1	0	1	0
Aleutians West, Alaska, US	2016	Alaska	2020-03-13	2020-03-28	2020-04-24	1	0	0	0	55	55.5714285714286	80.4997962108502	1.266662909	Friday	5634	-15	-42	2020-04-02	2020-03-13	2020-05-14	2020-03-15	-20	0	-62	-2	0	0	0	0	1	0	1	0
Aleutians West, Alaska, US	2016	Alaska	2020-03-14	2020-03-28	2020-04-24	1	0	0	0	47	56	80.4997962108502	1.266662909	Saturday	5634	-14	-41	2020-04-02	2020-03-13	2020-05-14	2020-03-15	-19	1	-61	-1	0	1	0	0	1	0	1	1
Aleutians West, Alaska, US	2016	Alaska	2020-03-15	2020-03-28	2020-04-24	1	0	0	0	50	53	80.4997962108502	1.266662909	Sunday	5634	-13	-40	2020-04-02	2020-03-13	2020-05-14	2020-03-15	-18	2	-60	0	0	1	0	0	1	0	0	1
Aleutians West, Alaska, US	2016	Alaska	2020-03-16	2020-03-28	2020-04-24	1	0	0	0	49	53.7142857142857	80.4997962108502	1.266662909	Monday	5634	-12	-39	2020-04-02	2020-03-13	2020-05-14	2020-03-15	-17	3	-59	1	0	1	0	1	1	0	0	1
Aleutians West, Alaska, US	2016	Alaska	2020-03-17	2020-03-28	2020-04-24	1	0	0	0	49	51.7142857142857	80.4997962108502	1.266662909	Tuesday	5634	-11	-38	2020-04-02	2020-03-13	2020-05-14	2020-03-15	-16	4	-58	2	0	1	0	1	1	0	0	1
Aleutians West, Alaska, US	2016	Alaska	2020-03-18	2020-03-28	2020-04-24	1	0	0	0	48	51.2857142857143	80.4997962108502	1.266662909	Wednesday	5634	-10	-37	2020-04-02	2020-03-13	2020-05-14	2020-03-15	-15	5	-57	3	0	1	0	1	1	0	0	1
Aleutians West, Alaska, US	2016	Alaska	2020-03-19	2020-03-28	2020-04-24	1	0	0	0	52	50	80.4997962108502	1.266662909	Thursday	5634	-9	-36	2020-04-02	2020-03-13	2020-05-14	2020-03-15	-14	6	-56	4	0	1	0	1	1	0	0	1
Aleutians West, Alaska, US	2016	Alaska	2020-03-20	2020-03-28	2020-04-24	1	0	0	0	63	51.1428571428571	80.4997962108502	1.266662909	Friday	5634	-8	-35	2020-04-02	2020-03-13	2020-05-14	2020-03-15	-13	7	-55	5	0	1	0	1	1	0	0	1
Aleutians West, Alaska, US	2016	Alaska	2020-03-21	2020-03-28	2020-04-24	1	0	0	0	74	55	80.4997962108502	1.266662909	Saturday	5634	-7	-34	2020-04-02	2020-03-13	2020-05-14	2020-03-15	-12	8	-54	6	0	1	0	1	1	0	0	1
Aleutians West, Alaska, US	2016	Alaska	2020-03-22	2020-03-28	2020-04-24	1	0	0	0	62	56.7142857142857	80.4997962108502	1.266662909	Sunday	5634	-6	-33	2020-04-02	2020-03-13	2020-05-14	2020-03-15	-11	9	-53	7	0	1	0	1	1	0	0	1
Aleutians West, Alaska, US	2016	Alaska	2020-03-23	2020-03-28	2020-04-24	1	0	0	0	70	59.7142857142857	80.4997962108502	1.266662909	Monday	5634	-5	-32	2020-04-02	2020-03-13	2020-05-14	2020-03-15	-10	10	-52	8	0	1	0	1	1	0	0	1
Aleutians West, Alaska, US	2016	Alaska	2020-03-24	2020-03-28	2020-04-24	1	0	0	0	64	61.8571428571429	80.4997962108502	1.266662909	Tuesday	5634	-4	-31	2020-04-02	2020-03-13	2020-05-14	2020-03-15	-9	11	-51	9	0	1	0	1	1	0	0	1
Aleutians West, Alaska, US	2016	Alaska	2020-03-25	2020-03-28	2020-04-24	1	0	0	0	68	64.7142857142857	80.4997962108502	1.266662909	Wednesday	5634	-3	-30	2020-04-02	2020-03-13	2020-05-14	2020-03-15	-8	12	-50	10	0	1	0	1	1	0	0	1
Aleutians West, Alaska, US	2016	Alaska	2020-03-26	2020-03-28	2020-04-24	1	0	0	0	73	67.7142857142857	80.4997962108502	1.266662909	Thursday	5634	-2	-29	2020-04-02	2020-03-13	2020-05-14	2020-03-15	-7	13	-49	11	0	1	0	1	1	0	0	1
Aleutians West, Alaska, US	2016	Alaska	2020-03-27	2020-03-28	2020-04-24	1	0	0	0	66	68.1428571428571	80.4997962108502	1.266662909	Friday	5634	-1	-28	2020-04-02	2020-03-13	2020-05-14	2020-03-15	-6	14	-48	12	0	1	0	1	1	0	0	1
Aleutians West, Alaska, US	2016	Alaska	2020-03-28	2020-03-28	2020-04-24	1	0	0	0	73	68	80.4997962108502	1.266662909	Saturday	5634	0	-27	2020-04-02	2020-03-13	2020-05-14	2020-03-15	-5	15	-47	13	0	1	0	1	1	0	0	1
Aleutians West, Alaska, US	2016	Alaska	2020-03-29	2020-03-28	2020-04-24	1	1	0	0	58	67.4285714285714	80.4997962108502	1.266662909	Sunday	5634	1	-26	2020-04-02	2020-03-13	2020-05-14	2020-03-15	-4	16	-46	14	0	1	0	1	1	0	0	1
Aleutians West, Alaska, US	2016	Alaska	2020-03-30	2020-03-28	2020-04-24	1	1	0	0	53	65	80.4997962108502	1.266662909	Monday	5634	2	-25	2020-04-02	2020-03-13	2020-05-14	2020-03-15	-3	17	-45	15	0	1	0	1	1	0	0	1
Aleutians West, Alaska, US	2016	Alaska	2020-03-31	2020-03-28	2020-04-24	1	1	0	0	65	65.1428571428571	80.4997962108502	1.266662909	Tuesday	5634	3	-24	2020-04-02	2020-03-13	2020-05-14	2020-03-15	-2	18	-44	16	0	1	0	1	1	0	0	1
Aleutians West, Alaska, US	2016	Alaska	2020-04-01	2020-03-28	2020-04-24	1	1	0	0	71	65.5714285714286	80.4997962108502	1.266662909	Wednesday	5634	4	-23	2020-04-02	2020-03-13	2020-05-14	2020-03-15	-1	19	-43	17	0	1	0	1	1	0	0	1
Aleutians West, Alaska, US	2016	Alaska	2020-04-02	2020-03-28	2020-04-24	1	1	0	0	54	62.8571428571429	80.4997962108502	1.266662909	Thursday	5634	5	-22	2020-04-02	2020-03-13	2020-05-14	2020-03-15	0	20	-42	18	0	1	0	1	1	0	0	1
Aleutians West, Alaska, US	2016	Alaska	2020-04-03	2020-03-28	2020-04-24	1	1	0	0	60	62	80.4997962108502	1.266662909	Friday	5634	6	-21	2020-04-02	2020-03-13	2020-05-14	2020-03-15	1	21	-41	19	1	1	0	1	1	1	0	1
Aleutians West, Alaska, US	2016	Alaska	2020-04-04	2020-03-28	2020-04-24	1	1	0	0	66	61	80.4997962108502	1.266662909	Saturday	5634	7	-20	2020-04-02	2020-03-13	2020-05-14	2020-03-15	2	22	-40	20	1	1	0	1	1	1	0	1
Aleutians West, Alaska, US	2016	Alaska	2020-04-05	2020-03-28	2020-04-24	1	1	0	0	84	64.7142857142857	80.4997962108502	1.266662909	Sunday	5634	8	-19	2020-04-02	2020-03-13	2020-05-14	2020-03-15	3	23	-39	21	1	1	0	1	1	1	0	1
Aleutians West, Alaska, US	2016	Alaska	2020-04-06	2020-03-28	2020-04-24	1	1	0	0	72	67.4285714285714	80.4997962108502	1.266662909	Monday	5634	9	-18	2020-04-02	2020-03-13	2020-05-14	2020-03-15	4	24	-38	22	1	1	0	1	1	1	0	1
Aleutians West, Alaska, US	2016	Alaska	2020-04-07	2020-03-28	2020-04-24	1	1	0	0	77	69.1428571428571	80.4997962108502	1.266662909	Tuesday	5634	10	-17	2020-04-02	2020-03-13	2020-05-14	2020-03-15	5	25	-37	23	1	1	0	1	1	1	0	1
Aleutians West, Alaska, US	2016	Alaska	2020-04-08	2020-03-28	2020-04-24	1	1	0	0	78	70.1428571428571	80.4997962108502	1.266662909	Wednesday	5634	11	-16	2020-04-02	2020-03-13	2020-05-14	2020-03-15	6	26	-36	24	1	1	0	1	1	1	0	1
Aleutians West, Alaska, US	2016	Alaska	2020-04-09	2020-03-28	2020-04-24	1	1	0	0	63	71.4285714285714	80.4997962108502	1.266662909	Thursday	5634	12	-15	2020-04-02	2020-03-13	2020-05-14	2020-03-15	7	27	-35	25	1	1	0	1	1	1	0	1
Aleutians West, Alaska, US	2016	Alaska	2020-04-10	2020-03-28	2020-04-24	1	1	0	0	58	71.1428571428571	80.4997962108502	1.266662909	Friday	5634	13	-14	2020-04-02	2020-03-13	2020-05-14	2020-03-15	8	28	-34	26	1	1	0	1	1	1	0	1
Aleutians West, Alaska, US	2016	Alaska	2020-04-11	2020-03-28	2020-04-24	1	1	0	0	66	71.1428571428571	80.4997962108502	1.266662909	Saturday	5634	14	-13	2020-04-02	2020-03-13	2020-05-14	2020-03-15	9	29	-33	27	1	1	0	1	1	1	0	1
Aleutians West, Alaska, US	2016	Alaska	2020-04-12	2020-03-28	2020-04-24	1	1	0	0	56	67.1428571428571	80.4997962108502	1.266662909	Sunday	5634	15	-12	2020-04-02	2020-03-13	2020-05-14	2020-03-15	10	30	-32	28	1	1	0	1	1	1	0	1
Aleutians West, Alaska, US	2016	Alaska	2020-04-13	2020-03-28	2020-04-24	1	1	0	0	58	65.1428571428571	80.4997962108502	1.266662909	Monday	5634	16	-11	2020-04-02	2020-03-13	2020-05-14	2020-03-15	11	31	-31	29	1	1	0	1	1	1	0	1
Aleutians West, Alaska, US	2016	Alaska	2020-04-14	2020-03-28	2020-04-24	1	1	0	0	66	63.5714285714286	80.4997962108502	1.266662909	Tuesday	5634	17	-10	2020-04-02	2020-03-13	2020-05-14	2020-03-15	12	32	-30	30	1	1	0	1	1	1	0	1
Aleutians West, Alaska, US	2016	Alaska	2020-04-15	2020-03-28	2020-04-24	1	1	0	0	49	59.4285714285714	80.4997962108502	1.266662909	Wednesday	5634	18	-9	2020-04-02	2020-03-13	2020-05-14	2020-03-15	13	33	-29	31	1	1	0	1	1	1	0	1
Aleutians West, Alaska, US	2016	Alaska	2020-04-16	2020-03-28	2020-04-24	1	1	0	0	30	54.7142857142857	80.4997962108502	1.266662909	Thursday	5634	19	-8	2020-04-02	2020-03-13	2020-05-14	2020-03-15	14	34	-28	32	1	1	0	1	1	1	0	1
Aleutians West, Alaska, US	2016	Alaska	2020-04-17	2020-03-28	2020-04-24	1	1	0	0	38	51.8571428571429	80.4997962108502	1.266662909	Friday	5634	20	-7	2020-04-02	2020-03-13	2020-05-14	2020-03-15	15	35	-27	33	1	1	0	1	1	1	0	1
Aleutians West, Alaska, US	2016	Alaska	2020-04-18	2020-03-28	2020-04-24	1	1	0	0	44	48.7142857142857	80.4997962108502	1.266662909	Saturday	5634	21	-6	2020-04-02	2020-03-13	2020-05-14	2020-03-15	16	36	-26	34	1	1	0	1	1	1	0	1
Aleutians West, Alaska, US	2016	Alaska	2020-04-19	2020-03-28	2020-04-24	1	1	0	0	75	51.4285714285714	80.4997962108502	1.266662909	Sunday	5634	22	-5	2020-04-02	2020-03-13	2020-05-14	2020-03-15	17	37	-25	35	1	1	0	1	1	1	0	1
Aleutians West, Alaska, US	2016	Alaska	2020-04-20	2020-03-28	2020-04-24	1	1	0	0	21	46.1428571428571	80.4997962108502	1.266662909	Monday	5634	23	-4	2020-04-02	2020-03-13	2020-05-14	2020-03-15	18	38	-24	36	1	1	0	1	1	1	0	1
Aleutians West, Alaska, US	2016	Alaska	2020-04-21	2020-03-28	2020-04-24	1	1	0	0	42	42.7142857142857	80.4997962108502	1.266662909	Tuesday	5634	24	-3	2020-04-02	2020-03-13	2020-05-14	2020-03-15	19	39	-23	37	1	1	0	1	1	1	0	1
Aleutians West, Alaska, US	2016	Alaska	2020-04-22	2020-03-28	2020-04-24	1	1	0	0	61	44.4285714285714	80.4997962108502	1.266662909	Wednesday	5634	25	-2	2020-04-02	2020-03-13	2020-05-14	2020-03-15	20	40	-22	38	1	1	0	1	1	1	0	1
Aleutians West, Alaska, US	2016	Alaska	2020-04-23	2020-03-28	2020-04-24	1	1	0	0	32	44.7142857142857	80.4997962108502	1.266662909	Thursday	5634	26	-1	2020-04-02	2020-03-13	2020-05-14	2020-03-15	21	41	-21	39	1	1	0	1	1	1	0	1
Aleutians West, Alaska, US	2016	Alaska	2020-04-24	2020-03-28	2020-04-24	0	1	0	0	49	46.2857142857143	80.4997962108502	1.266662909	Friday	5634	27	0	2020-04-02	2020-03-13	2020-05-14	2020-03-15	22	42	-20	40	1	1	0	1	1	1	0	1
Aleutians West, Alaska, US	2016	Alaska	2020-04-25	2020-03-28	2020-04-24	0	1	0	0	44	46.2857142857143	80.4997962108502	1.266662909	Saturday	5634	28	1	2020-04-02	2020-03-13	2020-05-14	2020-03-15	23	43	-19	41	1	1	0	1	1	1	0	1
Aleutians West, Alaska, US	2016	Alaska	2020-04-26	2020-03-28	2020-04-24	0	1	0	0	33	40.2857142857143	80.4997962108502	1.266662909	Sunday	5634	29	2	2020-04-02	2020-03-13	2020-05-14	2020-03-15	24	44	-18	42	1	1	0	1	1	1	0	1
Aleutians West, Alaska, US	2016	Alaska	2020-04-27	2020-03-28	2020-04-24	0	1	0	0	58	45.5714285714286	80.4997962108502	1.266662909	Monday	5634	30	3	2020-04-02	2020-03-13	2020-05-14	2020-03-15	25	45	-17	43	1	1	0	1	1	1	0	1
Aleutians West, Alaska, US	2016	Alaska	2020-04-28	2020-03-28	2020-04-24	0	1	0	0	31	44	80.4997962108502	1.266662909	Tuesday	5634	31	4	2020-04-02	2020-03-13	2020-05-14	2020-03-15	26	46	-16	44	1	1	0	1	1	1	0	1
Aleutians West, Alaska, US	2016	Alaska	2020-04-29	2020-03-28	2020-04-24	0	1	0	0	53	42.8571428571429	80.4997962108502	1.266662909	Wednesday	5634	32	5	2020-04-02	2020-03-13	2020-05-14	2020-03-15	27	47	-15	45	1	1	0	1	1	1	0	1
Aleutians West, Alaska, US	2016	Alaska	2020-04-30	2020-03-28	2020-04-24	0	1	0	0	48	45.1428571428571	80.4997962108502	1.266662909	Thursday	5634	33	6	2020-04-02	2020-03-13	2020-05-14	2020-03-15	28	48	-14	46	1	1	0	1	1	1	0	1
Aleutians West, Alaska, US	2016	Alaska	2020-05-01	2020-03-28	2020-04-24	0	1	0	0	41	44	80.4997962108502	1.266662909	Friday	5634	34	7	2020-04-02	2020-03-13	2020-05-14	2020-03-15	29	49	-13	47	1	1	0	1	1	1	0	1
Aleutians West, Alaska, US	2016	Alaska	2020-05-02	2020-03-28	2020-04-24	0	1	0	0	57	45.8571428571429	80.4997962108502	1.266662909	Saturday	5634	35	8	2020-04-02	2020-03-13	2020-05-14	2020-03-15	30	50	-12	48	1	1	0	1	1	1	0	1
Aleutians West, Alaska, US	2016	Alaska	2020-05-03	2020-03-28	2020-04-24	0	1	0	0	62	50	80.4997962108502	1.266662909	Sunday	5634	36	9	2020-04-02	2020-03-13	2020-05-14	2020-03-15	31	51	-11	49	1	1	0	1	1	1	0	1
Aleutians West, Alaska, US	2016	Alaska	2020-05-04	2020-03-28	2020-04-24	0	1	0	0	49	48.7142857142857	80.4997962108502	1.266662909	Monday	5634	37	10	2020-04-02	2020-03-13	2020-05-14	2020-03-15	32	52	-10	50	1	1	0	1	1	1	0	1
Aleutians West, Alaska, US	2016	Alaska	2020-05-05	2020-03-28	2020-04-24	0	1	0	0	29	48.4285714285714	80.4997962108502	1.266662909	Tuesday	5634	38	11	2020-04-02	2020-03-13	2020-05-14	2020-03-15	33	53	-9	51	1	1	0	1	1	1	0	1
Aleutians West, Alaska, US	2016	Alaska	2020-05-06	2020-03-28	2020-04-24	0	1	0	0	37	46.1428571428571	80.4997962108502	1.266662909	Wednesday	5634	39	12	2020-04-02	2020-03-13	2020-05-14	2020-03-15	34	54	-8	52	1	1	0	1	1	1	0	1
Aleutians West, Alaska, US	2016	Alaska	2020-05-07	2020-03-28	2020-04-24	0	1	0	0	61	48	80.4997962108502	1.266662909	Thursday	5634	40	13	2020-04-02	2020-03-13	2020-05-14	2020-03-15	35	55	-7	53	1	1	0	1	1	1	0	1
Aleutians West, Alaska, US	2016	Alaska	2020-05-08	2020-03-28	2020-04-24	0	1	0	0	44	48.4285714285714	80.4997962108502	1.266662909	Friday	5634	41	14	2020-04-02	2020-03-13	2020-05-14	2020-03-15	36	56	-6	54	1	1	0	1	1	1	0	1
Aleutians West, Alaska, US	2016	Alaska	2020-05-09	2020-03-28	2020-04-24	0	1	0	0	50	47.4285714285714	80.4997962108502	1.266662909	Saturday	5634	42	15	2020-04-02	2020-03-13	2020-05-14	2020-03-15	37	57	-5	55	1	1	0	1	1	1	0	1
Aleutians West, Alaska, US	2016	Alaska	2020-05-10	2020-03-28	2020-04-24	0	1	0	0	40	44.2857142857143	80.4997962108502	1.266662909	Sunday	5634	43	16	2020-04-02	2020-03-13	2020-05-14	2020-03-15	38	58	-4	56	1	1	0	1	1	1	0	1
Aleutians West, Alaska, US	2016	Alaska	2020-05-11	2020-03-28	2020-04-24	0	1	0	0	35	42.2857142857143	80.4997962108502	1.266662909	Monday	5634	44	17	2020-04-02	2020-03-13	2020-05-14	2020-03-15	39	59	-3	57	1	1	0	1	1	1	0	1
Aleutians West, Alaska, US	2016	Alaska	2020-05-12	2020-03-28	2020-04-24	0	1	0	0	47	44.8571428571429	80.4997962108502	1.266662909	Tuesday	5634	45	18	2020-04-02	2020-03-13	2020-05-14	2020-03-15	40	60	-2	58	1	1	0	1	1	1	0	1
Aleutians West, Alaska, US	2016	Alaska	2020-05-13	2020-03-28	2020-04-24	0	1	0	0	47	46.2857142857143	80.4997962108502	1.266662909	Wednesday	5634	46	19	2020-04-02	2020-03-13	2020-05-14	2020-03-15	41	61	-1	59	1	1	0	1	1	1	0	1
Aleutians West, Alaska, US	2016	Alaska	2020-05-14	2020-03-28	2020-04-24	0	1	0	0	44	43.8571428571429	80.4997962108502	1.266662909	Thursday	5634	47	20	2020-04-02	2020-03-13	2020-05-14	2020-03-15	42	62	0	60	1	1	0	1	0	1	0	1
Aleutians West, Alaska, US	2016	Alaska	2020-05-15	2020-03-28	2020-04-24	0	1	0	0	26	41.2857142857143	80.4997962108502	1.266662909	Friday	5634	48	21	2020-04-02	2020-03-13	2020-05-14	2020-03-15	43	63	1	61	1	1	1	1	0	1	0	1
Aleutians West, Alaska, US	2016	Alaska	2020-05-16	2020-03-28	2020-04-24	0	1	0	0	73	44.5714285714286	80.4997962108502	1.266662909	Saturday	5634	49	22	2020-04-02	2020-03-13	2020-05-14	2020-03-15	44	64	2	62	1	1	1	1	0	1	0	1
Aleutians West, Alaska, US	2016	Alaska	2020-05-17	2020-03-28	2020-04-24	0	1	0	0	44	45.1428571428571	80.4997962108502	1.266662909	Sunday	5634	50	23	2020-04-02	2020-03-13	2020-05-14	2020-03-15	45	65	3	63	1	1	1	1	0	1	0	1
Aleutians West, Alaska, US	2016	Alaska	2020-05-18	2020-03-28	2020-04-24	0	1	0	0	38	45.5714285714286	80.4997962108502	1.266662909	Monday	5634	51	24	2020-04-02	2020-03-13	2020-05-14	2020-03-15	46	66	4	64	1	1	1	1	0	1	0	1
Aleutians West, Alaska, US	2016	Alaska	2020-05-19	2020-03-28	2020-04-24	0	1	0	0	45	45.2857142857143	80.4997962108502	1.266662909	Tuesday	5634	52	25	2020-04-02	2020-03-13	2020-05-14	2020-03-15	47	67	5	65	1	1	1	1	0	1	0	1
Aleutians West, Alaska, US	2016	Alaska	2020-05-20	2020-03-28	2020-04-24	0	1	0	0	49	45.5714285714286	80.4997962108502	1.266662909	Wednesday	5634	53	26	2020-04-02	2020-03-13	2020-05-14	2020-03-15	48	68	6	66	1	1	1	1	0	1	0	1
Aleutians West, Alaska, US	2016	Alaska	2020-05-21	2020-03-28	2020-04-24	0	1	0	0	48	46.1428571428571	80.4997962108502	1.266662909	Thursday	5634	54	27	2020-04-02	2020-03-13	2020-05-14	2020-03-15	49	69	7	67	1	1	1	1	0	1	0	1
Aleutians West, Alaska, US	2016	Alaska	2020-05-22	2020-03-28	2020-04-24	0	1	0	0	32	47	80.4997962108502	1.266662909	Friday	5634	55	28	2020-04-02	2020-03-13	2020-05-14	2020-03-15	50	70	8	68	1	1	1	1	0	1	0	1
Aleutians West, Alaska, US	2016	Alaska	2020-05-23	2020-03-28	2020-04-24	0	1	0	0	58	44.8571428571429	80.4997962108502	1.266662909	Saturday	5634	56	29	2020-04-02	2020-03-13	2020-05-14	2020-03-15	51	71	9	69	1	1	1	1	0	1	0	1
Aleutians West, Alaska, US	2016	Alaska	2020-05-24	2020-03-28	2020-04-24	0	1	0	0	86	50.8571428571429	80.4997962108502	1.266662909	Sunday	5634	57	30	2020-04-02	2020-03-13	2020-05-14	2020-03-15	52	72	10	70	1	1	1	1	0	1	0	1
Aleutians West, Alaska, US	2016	Alaska	2020-05-25	2020-03-28	2020-04-24	0	1	0	0	50	52.5714285714286	80.4997962108502	1.266662909	Monday	5634	58	31	2020-04-02	2020-03-13	2020-05-14	2020-03-15	53	73	11	71	1	1	1	1	0	1	0	1
Aleutians West, Alaska, US	2016	Alaska	2020-05-26	2020-03-28	2020-04-24	0	1	0	0	47	52.8571428571429	80.4997962108502	1.266662909	Tuesday	5634	59	32	2020-04-02	2020-03-13	2020-05-14	2020-03-15	54	74	12	72	1	1	1	1	0	1	0	1
Aleutians West, Alaska, US	2016	Alaska	2020-05-27	2020-03-28	2020-04-24	0	1	0	0	59	54.2857142857143	80.4997962108502	1.266662909	Wednesday	5634	60	33	2020-04-02	2020-03-13	2020-05-14	2020-03-15	55	75	13	73	1	1	1	1	0	1	0	1
Aleutians West, Alaska, US	2016	Alaska	2020-05-28	2020-03-28	2020-04-24	0	1	0	0	57	55.5714285714286	80.4997962108502	1.266662909	Thursday	5634	61	34	2020-04-02	2020-03-13	2020-05-14	2020-03-15	56	76	14	74	1	1	1	1	0	1	0	1
Aleutians West, Alaska, US	2016	Alaska	2020-05-29	2020-03-28	2020-04-24	0	1	0	0	36	56.1428571428571	80.4997962108502	1.266662909	Friday	5634	62	35	2020-04-02	2020-03-13	2020-05-14	2020-03-15	57	77	15	75	1	1	1	1	0	1	0	1
Aleutians West, Alaska, US	2016	Alaska	2020-05-30	2020-03-28	2020-04-24	0	1	0	0	40	53.5714285714286	80.4997962108502	1.266662909	Saturday	5634	63	36	2020-04-02	2020-03-13	2020-05-14	2020-03-15	58	78	16	76	1	1	1	1	0	1	0	1
Aleutians West, Alaska, US	2016	Alaska	2020-05-31	2020-03-28	2020-04-24	0	1	0	0	58	49.5714285714286	80.4997962108502	1.266662909	Sunday	5634	64	37	2020-04-02	2020-03-13	2020-05-14	2020-03-15	59	79	17	77	1	1	1	1	0	1	0	1
Aleutians West, Alaska, US	2016	Alaska	2020-06-01	2020-03-28	2020-04-24	0	1	0	0	38	47.8571428571429	80.4997962108502	1.266662909	Monday	5634	65	38	2020-04-02	2020-03-13	2020-05-14	2020-03-15	60	80	18	78	1	1	1	1	0	1	0	1
Aleutians West, Alaska, US	2016	Alaska	2020-06-02	2020-03-28	2020-04-24	0	1	0	0	55	49	80.4997962108502	1.266662909	Tuesday	5634	66	39	2020-04-02	2020-03-13	2020-05-14	2020-03-15	61	81	19	79	1	1	1	1	0	1	0	1
Aleutians West, Alaska, US	2016	Alaska	2020-06-03	2020-03-28	2020-04-24	0	1	0	0	32	45.1428571428571	80.4997962108502	1.266662909	Wednesday	5634	67	40	2020-04-02	2020-03-13	2020-05-14	2020-03-15	62	82	20	80	1	1	1	1	0	1	0	1
Aleutians West, Alaska, US	2016	Alaska	2020-06-04	2020-03-28	2020-04-24	0	1	0	0	24	40.4285714285714	80.4997962108502	1.266662909	Thursday	5634	68	41	2020-04-02	2020-03-13	2020-05-14	2020-03-15	63	83	21	81	1	1	1	1	0	1	0	1
Aleutians West, Alaska, US	2016	Alaska	2020-06-05	2020-03-28	2020-04-24	0	1	0	0	22	38.4285714285714	80.4997962108502	1.266662909	Friday	5634	69	42	2020-04-02	2020-03-13	2020-05-14	2020-03-15	64	84	22	82	1	1	1	1	0	1	0	1
Aleutians West, Alaska, US	2016	Alaska	2020-06-06	2020-03-28	2020-04-24	0	1	0	0	60	41.2857142857143	80.4997962108502	1.266662909	Saturday	5634	70	43	2020-04-02	2020-03-13	2020-05-14	2020-03-15	65	85	23	83	1	1	1	1	0	1	0	1
Aleutians West, Alaska, US	2016	Alaska	2020-06-07	2020-03-28	2020-04-24	0	1	0	0	57	41.1428571428571	80.4997962108502	1.266662909	Sunday	5634	71	44	2020-04-02	2020-03-13	2020-05-14	2020-03-15	66	86	24	84	1	1	1	1	0	1	0	1
Aleutians West, Alaska, US	2016	Alaska	2020-06-08	2020-03-28	2020-04-24	0	1	0	0	32	40.2857142857143	80.4997962108502	1.266662909	Monday	5634	72	45	2020-04-02	2020-03-13	2020-05-14	2020-03-15	67	87	25	85	1	1	1	1	0	1	0	1
Aleutians West, Alaska, US	2016	Alaska	2020-06-09	2020-03-28	2020-04-24	0	1	0	0	56	40.4285714285714	80.4997962108502	1.266662909	Tuesday	5634	73	46	2020-04-02	2020-03-13	2020-05-14	2020-03-15	68	88	26	86	1	1	1	1	0	1	0	1
Aleutians West, Alaska, US	2016	Alaska	2020-06-10	2020-03-28	2020-04-24	0	1	0	0	42	41.8571428571429	80.4997962108502	1.266662909	Wednesday	5634	74	47	2020-04-02	2020-03-13	2020-05-14	2020-03-15	69	89	27	87	1	1	1	1	0	1	0	1
Aleutians West, Alaska, US	2016	Alaska	2020-06-11	2020-03-28	2020-04-24	0	1	0	0	30	42.7142857142857	80.4997962108502	1.266662909	Thursday	5634	75	48	2020-04-02	2020-03-13	2020-05-14	2020-03-15	70	90	28	88	1	1	1	1	0	1	0	1
Aleutians West, Alaska, US	2016	Alaska	2020-06-12	2020-03-28	2020-04-24	0	1	0	0	48	46.4285714285714	80.4997962108502	1.266662909	Friday	5634	76	49	2020-04-02	2020-03-13	2020-05-14	2020-03-15	71	91	29	89	1	1	1	1	0	1	0	1
Aleutians West, Alaska, US	2016	Alaska	2020-06-13	2020-03-28	2020-04-24	0	1	0	0	92	51	80.4997962108502	1.266662909	Saturday	5634	77	50	2020-04-02	2020-03-13	2020-05-14	2020-03-15	72	92	30	90	1	1	1	1	0	1	0	1
Aleutians West, Alaska, US	2016	Alaska	2020-06-14	2020-03-28	2020-04-24	0	1	0	0	68	52.5714285714286	80.4997962108502	1.266662909	Sunday	5634	78	51	2020-04-02	2020-03-13	2020-05-14	2020-03-15	73	93	31	91	1	1	1	1	0	1	0	1
Aleutians West, Alaska, US	2016	Alaska	2020-06-15	2020-03-28	2020-04-24	0	1	0	0	55	55.8571428571429	80.4997962108502	1.266662909	Monday	5634	79	52	2020-04-02	2020-03-13	2020-05-14	2020-03-15	74	94	32	92	1	1	1	1	0	1	0	1
Aleutians West, Alaska, US	2016	Alaska	2020-06-16	2020-03-28	2020-04-24	0	1	0	0	44	54.1428571428571	80.4997962108502	1.266662909	Tuesday	5634	80	53	2020-04-02	2020-03-13	2020-05-14	2020-03-15	75	95	33	93	1	1	1	1	0	1	0	1
Aleutians West, Alaska, US	2016	Alaska	2020-06-17	2020-03-28	2020-04-24	0	1	0	0	44	54.4285714285714	80.4997962108502	1.266662909	Wednesday	5634	81	54	2020-04-02	2020-03-13	2020-05-14	2020-03-15	76	96	34	94	1	1	1	1	0	1	0	1
Aleutians West, Alaska, US	2016	Alaska	2020-06-18	2020-03-28	2020-04-24	0	1	0	0	43	56.2857142857143	80.4997962108502	1.266662909	Thursday	5634	82	55	2020-04-02	2020-03-13	2020-05-14	2020-03-15	77	97	35	95	1	1	1	1	0	1	0	1
Aleutians West, Alaska, US	2016	Alaska	2020-06-19	2020-03-28	2020-04-24	0	1	0	0	33	54.1428571428571	80.4997962108502	1.266662909	Friday	5634	83	56	2020-04-02	2020-03-13	2020-05-14	2020-03-15	78	98	36	96	1	1	1	1	0	1	0	1
Aleutians West, Alaska, US	2016	Alaska	2020-06-20	2020-03-28	2020-04-24	0	1	0	0	37	46.2857142857143	80.4997962108502	1.266662909	Saturday	5634	84	57	2020-04-02	2020-03-13	2020-05-14	2020-03-15	79	99	37	97	1	1	1	1	0	1	0	1
Aleutians West, Alaska, US	2016	Alaska	2020-06-21	2020-03-28	2020-04-24	0	1	0	0	42	42.5714285714286	80.4997962108502	1.266662909	Sunday	5634	85	58	2020-04-02	2020-03-13	2020-05-14	2020-03-15	80	100	38	98	1	1	1	1	0	1	0	1
Aleutians West, Alaska, US	2016	Alaska	2020-06-22	2020-03-28	2020-04-24	0	1	0	0	63	43.7142857142857	80.4997962108502	1.266662909	Monday	5634	86	59	2020-04-02	2020-03-13	2020-05-14	2020-03-15	81	101	39	99	1	1	1	1	0	1	0	1
Aleutians West, Alaska, US	2016	Alaska	2020-06-23	2020-03-28	2020-04-24	0	1	0	0	32	42	80.4997962108502	1.266662909	Tuesday	5634	87	60	2020-04-02	2020-03-13	2020-05-14	2020-03-15	82	102	40	100	1	1	1	1	0	1	0	1
Aleutians West, Alaska, US	2016	Alaska	2020-06-24	2020-03-28	2020-04-24	0	1	0	0	32	40.2857142857143	80.4997962108502	1.266662909	Wednesday	5634	88	61	2020-04-02	2020-03-13	2020-05-14	2020-03-15	83	103	41	101	1	1	1	1	0	1	0	1
Aleutians West, Alaska, US	2016	Alaska	2020-06-25	2020-03-28	2020-04-24	0	1	0	0	32	38.7142857142857	80.4997962108502	1.266662909	Thursday	5634	89	62	2020-04-02	2020-03-13	2020-05-14	2020-03-15	84	104	42	102	1	1	1	1	0	1	0	1
Aleutians West, Alaska, US	2016	Alaska	2020-06-26	2020-03-28	2020-04-24	0	1	0	0	30	38.2857142857143	80.4997962108502	1.266662909	Friday	5634	90	63	2020-04-02	2020-03-13	2020-05-14	2020-03-15	85	105	43	103	1	1	1	1	0	1	0	1
Aleutians West, Alaska, US	2016	Alaska	2020-06-27	2020-03-28	2020-04-24	0	1	0	0	34	37.8571428571429	80.4997962108502	1.266662909	Saturday	5634	91	64	2020-04-02	2020-03-13	2020-05-14	2020-03-15	86	106	44	104	1	1	1	1	0	1	0	1
Aleutians West, Alaska, US	2016	Alaska	2020-06-28	2020-03-28	2020-04-24	0	1	0	0	27	35.7142857142857	80.4997962108502	1.266662909	Sunday	5634	92	65	2020-04-02	2020-03-13	2020-05-14	2020-03-15	87	107	45	105	1	1	1	1	0	1	0	1
Aleutians West, Alaska, US	2016	Alaska	2020-06-29	2020-03-28	2020-04-24	0	1	0	0	38	32.1428571428571	80.4997962108502	1.266662909	Monday	5634	93	66	2020-04-02	2020-03-13	2020-05-14	2020-03-15	88	108	46	106	1	1	1	1	0	1	0	1
Aleutians West, Alaska, US	2016	Alaska	2020-06-30	2020-03-28	2020-04-24	0	1	0	0	30	31.8571428571429	80.4997962108502	1.266662909	Tuesday	5634	94	67	2020-04-02	2020-03-13	2020-05-14	2020-03-15	89	109	47	107	1	1	1	1	0	1	0	1
Aleutians West, Alaska, US	2016	Alaska	2020-07-01	2020-03-28	2020-04-24	0	1	0	0	32	31.8571428571429	80.4997962108502	1.266662909	Wednesday	5634	95	68	2020-04-02	2020-03-13	2020-05-14	2020-03-15	90	110	48	108	1	1	1	1	0	1	0	1
Aleutians West, Alaska, US	2016	Alaska	2020-07-02	2020-03-28	2020-04-24	0	1	0	0	41	33.1428571428571	80.4997962108502	1.266662909	Thursday	5634	96	69	2020-04-02	2020-03-13	2020-05-14	2020-03-15	91	111	49	109	1	1	1	1	0	1	0	1
Aleutians West, Alaska, US	2016	Alaska	2020-07-03	2020-03-28	2020-04-24	0	1	0	0	66	38.2857142857143	80.4997962108502	1.266662909	Friday	5634	97	70	2020-04-02	2020-03-13	2020-05-14	2020-03-15	92	112	50	110	1	1	1	1	0	1	0	1
Aleutians West, Alaska, US	2016	Alaska	2020-07-04	2020-03-28	2020-04-24	0	1	0	0	44	39.7142857142857	80.4997962108502	1.266662909	Saturday	5634	98	71	2020-04-02	2020-03-13	2020-05-14	2020-03-15	93	113	51	111	1	1	1	1	0	1	0	1
Aleutians West, Alaska, US	2016	Alaska	2020-07-05	2020-03-28	2020-04-24	0	1	0	0	27	39.7142857142857	80.4997962108502	1.266662909	Sunday	5634	99	72	2020-04-02	2020-03-13	2020-05-14	2020-03-15	94	114	52	112	1	1	1	1	0	1	0	1
Alexander, Illinois, US	17003	Illinois	2020-03-01	2020-03-21	2020-05-29	1	0	0	0	39	39.8571428571429	126.981709821651	34.9795306	Sunday	5761	-20	-89	2020-03-26	2020-03-06	2020-06-18	2020-04-19	-25	-5	-109	-49	0	0	0	0	1	0	1	0
Alexander, Illinois, US	17003	Illinois	2020-03-02	2020-03-21	2020-05-29	1	0	0	0	14	37.5714285714286	126.981709821651	34.9795306	Monday	5761	-19	-88	2020-03-26	2020-03-06	2020-06-18	2020-04-19	-24	-4	-108	-48	0	0	0	0	1	0	1	0
Alexander, Illinois, US	17003	Illinois	2020-03-03	2020-03-21	2020-05-29	1	0	0	0	14	35	126.981709821651	34.9795306	Tuesday	5761	-18	-87	2020-03-26	2020-03-06	2020-06-18	2020-04-19	-23	-3	-107	-47	0	0	0	0	1	0	1	0
Alexander, Illinois, US	17003	Illinois	2020-03-04	2020-03-21	2020-05-29	1	0	0	0	11	30.7142857142857	126.981709821651	34.9795306	Wednesday	5761	-17	-86	2020-03-26	2020-03-06	2020-06-18	2020-04-19	-22	-2	-106	-46	0	0	0	0	1	0	1	0
Alexander, Illinois, US	17003	Illinois	2020-03-05	2020-03-21	2020-05-29	1	0	0	0	11	22.8571428571429	126.981709821651	34.9795306	Thursday	5761	-16	-85	2020-03-26	2020-03-06	2020-06-18	2020-04-19	-21	-1	-105	-45	0	0	0	0	1	0	1	0
Alexander, Illinois, US	17003	Illinois	2020-03-06	2020-03-21	2020-05-29	1	0	0	0	8	17.7142857142857	126.981709821651	34.9795306	Friday	5761	-15	-84	2020-03-26	2020-03-06	2020-06-18	2020-04-19	-20	0	-104	-44	0	0	0	0	1	0	1	0
Alexander, Illinois, US	17003	Illinois	2020-03-07	2020-03-21	2020-05-29	1	0	0	0	14	15.8571428571429	126.981709821651	34.9795306	Saturday	5761	-14	-83	2020-03-26	2020-03-06	2020-06-18	2020-04-19	-19	1	-103	-43	0	1	0	0	1	0	1	1
Alexander, Illinois, US	17003	Illinois	2020-03-08	2020-03-21	2020-05-29	1	0	0	0	34	15.1428571428571	126.981709821651	34.9795306	Sunday	5761	-13	-82	2020-03-26	2020-03-06	2020-06-18	2020-04-19	-18	2	-102	-42	0	1	0	0	1	0	1	1
Alexander, Illinois, US	17003	Illinois	2020-03-09	2020-03-21	2020-05-29	1	0	0	0	9	14.4285714285714	126.981709821651	34.9795306	Monday	5761	-12	-81	2020-03-26	2020-03-06	2020-06-18	2020-04-19	-17	3	-101	-41	0	1	0	0	1	0	1	1
Alexander, Illinois, US	17003	Illinois	2020-03-10	2020-03-21	2020-05-29	1	0	0	0	11	14	126.981709821651	34.9795306	Tuesday	5761	-11	-80	2020-03-26	2020-03-06	2020-06-18	2020-04-19	-16	4	-100	-40	0	1	0	0	1	0	1	1
Alexander, Illinois, US	17003	Illinois	2020-03-11	2020-03-21	2020-05-29	1	0	0	0	10	13.8571428571429	126.981709821651	34.9795306	Wednesday	5761	-10	-79	2020-03-26	2020-03-06	2020-06-18	2020-04-19	-15	5	-99	-39	0	1	0	0	1	0	1	1
Alexander, Illinois, US	17003	Illinois	2020-03-12	2020-03-21	2020-05-29	1	0	0	0	7	13.2857142857143	126.981709821651	34.9795306	Thursday	5761	-9	-78	2020-03-26	2020-03-06	2020-06-18	2020-04-19	-14	6	-98	-38	0	1	0	0	1	0	1	1
Alexander, Illinois, US	17003	Illinois	2020-03-13	2020-03-21	2020-05-29	1	0	0	0	11	13.7142857142857	126.981709821651	34.9795306	Friday	5761	-8	-77	2020-03-26	2020-03-06	2020-06-18	2020-04-19	-13	7	-97	-37	0	1	0	0	1	0	1	1
Alexander, Illinois, US	17003	Illinois	2020-03-14	2020-03-21	2020-05-29	1	0	0	0	27	15.5714285714286	126.981709821651	34.9795306	Saturday	5761	-7	-76	2020-03-26	2020-03-06	2020-06-18	2020-04-19	-12	8	-96	-36	0	1	0	0	1	0	1	1
Alexander, Illinois, US	17003	Illinois	2020-03-15	2020-03-21	2020-05-29	1	0	0	0	27	14.5714285714286	126.981709821651	34.9795306	Sunday	5761	-6	-75	2020-03-26	2020-03-06	2020-06-18	2020-04-19	-11	9	-95	-35	0	1	0	0	1	0	1	1
Alexander, Illinois, US	17003	Illinois	2020-03-16	2020-03-21	2020-05-29	1	0	0	0	11	14.8571428571429	126.981709821651	34.9795306	Monday	5761	-5	-74	2020-03-26	2020-03-06	2020-06-18	2020-04-19	-10	10	-94	-34	0	1	0	0	1	0	1	1
Alexander, Illinois, US	17003	Illinois	2020-03-17	2020-03-21	2020-05-29	1	0	0	0	8	14.4285714285714	126.981709821651	34.9795306	Tuesday	5761	-4	-73	2020-03-26	2020-03-06	2020-06-18	2020-04-19	-9	11	-93	-33	0	1	0	0	1	0	1	1
Alexander, Illinois, US	17003	Illinois	2020-03-18	2020-03-21	2020-05-29	1	0	0	0	16	15.2857142857143	126.981709821651	34.9795306	Wednesday	5761	-3	-72	2020-03-26	2020-03-06	2020-06-18	2020-04-19	-8	12	-92	-32	0	1	0	0	1	0	1	1
Alexander, Illinois, US	17003	Illinois	2020-03-19	2020-03-21	2020-05-29	1	0	0	0	15	16.4285714285714	126.981709821651	34.9795306	Thursday	5761	-2	-71	2020-03-26	2020-03-06	2020-06-18	2020-04-19	-7	13	-91	-31	0	1	0	0	1	0	1	1
Alexander, Illinois, US	17003	Illinois	2020-03-20	2020-03-21	2020-05-29	1	0	0	0	18	17.4285714285714	126.981709821651	34.9795306	Friday	5761	-1	-70	2020-03-26	2020-03-06	2020-06-18	2020-04-19	-6	14	-90	-30	0	1	0	0	1	0	1	1
Alexander, Illinois, US	17003	Illinois	2020-03-21	2020-03-21	2020-05-29	1	0	0	0	21	16.5714285714286	126.981709821651	34.9795306	Saturday	5761	0	-69	2020-03-26	2020-03-06	2020-06-18	2020-04-19	-5	15	-89	-29	0	1	0	0	1	0	1	1
Alexander, Illinois, US	17003	Illinois	2020-03-22	2020-03-21	2020-05-29	1	1	0	0	42	18.7142857142857	126.981709821651	34.9795306	Sunday	5761	1	-68	2020-03-26	2020-03-06	2020-06-18	2020-04-19	-4	16	-88	-28	0	1	0	0	1	0	1	1
Alexander, Illinois, US	17003	Illinois	2020-03-23	2020-03-21	2020-05-29	1	1	0	0	27	21	126.981709821651	34.9795306	Monday	5761	2	-67	2020-03-26	2020-03-06	2020-06-18	2020-04-19	-3	17	-87	-27	0	1	0	0	1	0	1	1
Alexander, Illinois, US	17003	Illinois	2020-03-24	2020-03-21	2020-05-29	1	1	0	0	38	25.2857142857143	126.981709821651	34.9795306	Tuesday	5761	3	-66	2020-03-26	2020-03-06	2020-06-18	2020-04-19	-2	18	-86	-26	0	1	0	0	1	0	1	1
Alexander, Illinois, US	17003	Illinois	2020-03-25	2020-03-21	2020-05-29	1	1	0	0	14	25	126.981709821651	34.9795306	Wednesday	5761	4	-65	2020-03-26	2020-03-06	2020-06-18	2020-04-19	-1	19	-85	-25	0	1	0	0	1	0	1	1
Alexander, Illinois, US	17003	Illinois	2020-03-26	2020-03-21	2020-05-29	1	1	0	0	15	25	126.981709821651	34.9795306	Thursday	5761	5	-64	2020-03-26	2020-03-06	2020-06-18	2020-04-19	0	20	-84	-24	0	1	0	0	1	0	1	1
Alexander, Illinois, US	17003	Illinois	2020-03-27	2020-03-21	2020-05-29	1	1	0	0	22	25.5714285714286	126.981709821651	34.9795306	Friday	5761	6	-63	2020-03-26	2020-03-06	2020-06-18	2020-04-19	1	21	-83	-23	1	1	0	0	1	1	1	1
Alexander, Illinois, US	17003	Illinois	2020-03-28	2020-03-21	2020-05-29	1	1	0	0	32	27.1428571428571	126.981709821651	34.9795306	Saturday	5761	7	-62	2020-03-26	2020-03-06	2020-06-18	2020-04-19	2	22	-82	-22	1	1	0	0	1	1	1	1
Alexander, Illinois, US	17003	Illinois	2020-03-29	2020-03-21	2020-05-29	1	1	0	0	46	27.7142857142857	126.981709821651	34.9795306	Sunday	5761	8	-61	2020-03-26	2020-03-06	2020-06-18	2020-04-19	3	23	-81	-21	1	1	0	0	1	1	1	1
Alexander, Illinois, US	17003	Illinois	2020-03-30	2020-03-21	2020-05-29	1	1	0	0	18	26.4285714285714	126.981709821651	34.9795306	Monday	5761	9	-60	2020-03-26	2020-03-06	2020-06-18	2020-04-19	4	24	-80	-20	1	1	0	0	1	1	1	1
Alexander, Illinois, US	17003	Illinois	2020-03-31	2020-03-21	2020-05-29	1	1	0	0	17	23.4285714285714	126.981709821651	34.9795306	Tuesday	5761	10	-59	2020-03-26	2020-03-06	2020-06-18	2020-04-19	5	25	-79	-19	1	1	0	0	1	1	1	1
Alexander, Illinois, US	17003	Illinois	2020-04-01	2020-03-21	2020-05-29	1	1	0	0	15	23.5714285714286	126.981709821651	34.9795306	Wednesday	5761	11	-58	2020-03-26	2020-03-06	2020-06-18	2020-04-19	6	26	-78	-18	1	1	0	0	1	1	1	1
Alexander, Illinois, US	17003	Illinois	2020-04-02	2020-03-21	2020-05-29	1	1	0	0	25	25	126.981709821651	34.9795306	Thursday	5761	12	-57	2020-03-26	2020-03-06	2020-06-18	2020-04-19	7	27	-77	-17	1	1	0	0	1	1	1	1
Alexander, Illinois, US	17003	Illinois	2020-04-03	2020-03-21	2020-05-29	1	1	0	0	21	24.8571428571429	126.981709821651	34.9795306	Friday	5761	13	-56	2020-03-26	2020-03-06	2020-06-18	2020-04-19	8	28	-76	-16	1	1	0	0	1	1	1	1
Alexander, Illinois, US	17003	Illinois	2020-04-04	2020-03-21	2020-05-29	1	1	0	0	28	24.2857142857143	126.981709821651	34.9795306	Saturday	5761	14	-55	2020-03-26	2020-03-06	2020-06-18	2020-04-19	9	29	-75	-15	1	1	0	0	1	1	1	1
Alexander, Illinois, US	17003	Illinois	2020-04-05	2020-03-21	2020-05-29	1	1	0	0	50	24.8571428571429	126.981709821651	34.9795306	Sunday	5761	15	-54	2020-03-26	2020-03-06	2020-06-18	2020-04-19	10	30	-74	-14	1	1	0	0	1	1	1	1
Alexander, Illinois, US	17003	Illinois	2020-04-06	2020-03-21	2020-05-29	1	1	0	0	21	25.2857142857143	126.981709821651	34.9795306	Monday	5761	16	-53	2020-03-26	2020-03-06	2020-06-18	2020-04-19	11	31	-73	-13	1	1	0	0	1	1	1	1
Alexander, Illinois, US	17003	Illinois	2020-04-07	2020-03-21	2020-05-29	1	1	0	0	22	26	126.981709821651	34.9795306	Tuesday	5761	17	-52	2020-03-26	2020-03-06	2020-06-18	2020-04-19	12	32	-72	-12	1	1	0	0	1	1	1	1
Alexander, Illinois, US	17003	Illinois	2020-04-08	2020-03-21	2020-05-29	1	1	0	0	23	27.1428571428571	126.981709821651	34.9795306	Wednesday	5761	18	-51	2020-03-26	2020-03-06	2020-06-18	2020-04-19	13	33	-71	-11	1	1	0	0	1	1	1	1
Alexander, Illinois, US	17003	Illinois	2020-04-09	2020-03-21	2020-05-29	1	1	0	0	14	25.5714285714286	126.981709821651	34.9795306	Thursday	5761	19	-50	2020-03-26	2020-03-06	2020-06-18	2020-04-19	14	34	-70	-10	1	1	0	0	1	1	1	1
Alexander, Illinois, US	17003	Illinois	2020-04-10	2020-03-21	2020-05-29	1	1	0	0	17	25	126.981709821651	34.9795306	Friday	5761	20	-49	2020-03-26	2020-03-06	2020-06-18	2020-04-19	15	35	-69	-9	1	1	0	0	1	1	1	1
Alexander, Illinois, US	17003	Illinois	2020-04-11	2020-03-21	2020-05-29	1	1	0	0	32	25.5714285714286	126.981709821651	34.9795306	Saturday	5761	21	-48	2020-03-26	2020-03-06	2020-06-18	2020-04-19	16	36	-68	-8	1	1	0	0	1	1	1	1
Alexander, Illinois, US	17003	Illinois	2020-04-12	2020-03-21	2020-05-29	1	1	0	0	59	26.8571428571429	126.981709821651	34.9795306	Sunday	5761	22	-47	2020-03-26	2020-03-06	2020-06-18	2020-04-19	17	37	-67	-7	1	1	0	0	1	1	1	1
Alexander, Illinois, US	17003	Illinois	2020-04-13	2020-03-21	2020-05-29	1	1	0	0	27	27.7142857142857	126.981709821651	34.9795306	Monday	5761	23	-46	2020-03-26	2020-03-06	2020-06-18	2020-04-19	18	38	-66	-6	1	1	0	0	1	1	1	1
Alexander, Illinois, US	17003	Illinois	2020-04-14	2020-03-21	2020-05-29	1	1	0	0	17	27	126.981709821651	34.9795306	Tuesday	5761	24	-45	2020-03-26	2020-03-06	2020-06-18	2020-04-19	19	39	-65	-5	1	1	0	0	1	1	1	1
Alexander, Illinois, US	17003	Illinois	2020-04-15	2020-03-21	2020-05-29	1	1	0	0	13	25.5714285714286	126.981709821651	34.9795306	Wednesday	5761	25	-44	2020-03-26	2020-03-06	2020-06-18	2020-04-19	20	40	-64	-4	1	1	0	0	1	1	1	1
Alexander, Illinois, US	17003	Illinois	2020-04-16	2020-03-21	2020-05-29	1	1	0	0	23	26.8571428571429	126.981709821651	34.9795306	Thursday	5761	26	-43	2020-03-26	2020-03-06	2020-06-18	2020-04-19	21	41	-63	-3	1	1	0	0	1	1	1	1
Alexander, Illinois, US	17003	Illinois	2020-04-17	2020-03-21	2020-05-29	1	1	1.73580975525082	0.247972822178689	21	27.4285714285714	126.981709821651	34.9795306	Friday	5761	27	-42	2020-03-26	2020-03-06	2020-06-18	2020-04-19	22	42	-62	-2	1	1	0	0	1	1	1	1
Alexander, Illinois, US	17003	Illinois	2020-04-18	2020-03-21	2020-05-29	1	1	1.73580975525082	0.495945644357378	33	27.5714285714286	126.981709821651	34.9795306	Saturday	5761	28	-41	2020-03-26	2020-03-06	2020-06-18	2020-04-19	23	43	-61	-1	1	1	0	0	1	1	1	1
Alexander, Illinois, US	17003	Illinois	2020-04-19	2020-03-21	2020-05-29	1	1	3.47161951050165	0.991891288714757	43	25.2857142857143	126.981709821651	34.9795306	Sunday	5761	29	-40	2020-03-26	2020-03-06	2020-06-18	2020-04-19	24	44	-60	0	1	1	0	0	1	1	0	1
Alexander, Illinois, US	17003	Illinois	2020-04-20	2020-03-21	2020-05-29	1	1	3.47161951050165	1.48783693307214	21	24.4285714285714	126.981709821651	34.9795306	Monday	5761	30	-39	2020-03-26	2020-03-06	2020-06-18	2020-04-19	25	45	-59	1	1	1	0	1	1	1	0	1
Alexander, Illinois, US	17003	Illinois	2020-04-21	2020-03-21	2020-05-29	1	1	3.47161951050165	1.98378257742951	17	24.4285714285714	126.981709821651	34.9795306	Tuesday	5761	31	-38	2020-03-26	2020-03-06	2020-06-18	2020-04-19	26	46	-58	2	1	1	0	1	1	1	0	1
Alexander, Illinois, US	17003	Illinois	2020-04-22	2020-03-21	2020-05-29	1	1	3.47161951050165	2.47972822178689	19	25.2857142857143	126.981709821651	34.9795306	Wednesday	5761	32	-37	2020-03-26	2020-03-06	2020-06-18	2020-04-19	27	47	-57	3	1	1	0	1	1	1	0	1
Alexander, Illinois, US	17003	Illinois	2020-04-23	2020-03-21	2020-05-29	1	1	3.47161951050165	2.97567386614427	15	24.1428571428571	126.981709821651	34.9795306	Thursday	5761	33	-36	2020-03-26	2020-03-06	2020-06-18	2020-04-19	28	48	-56	4	1	1	0	1	1	1	0	1
Alexander, Illinois, US	17003	Illinois	2020-04-24	2020-03-21	2020-05-29	1	1	3.47161951050165	3.22364668832296	16	23.4285714285714	126.981709821651	34.9795306	Friday	5761	34	-35	2020-03-26	2020-03-06	2020-06-18	2020-04-19	29	49	-55	5	1	1	0	1	1	1	0	1
Alexander, Illinois, US	17003	Illinois	2020-04-25	2020-03-21	2020-05-29	1	1	3.47161951050165	3.47161951050165	34	23.5714285714286	126.981709821651	34.9795306	Saturday	5761	35	-34	2020-03-26	2020-03-06	2020-06-18	2020-04-19	30	50	-54	6	1	1	0	1	1	1	0	1
Alexander, Illinois, US	17003	Illinois	2020-04-26	2020-03-21	2020-05-29	1	1	5.20742926575247	3.71959233268034	37	22.7142857142857	126.981709821651	34.9795306	Sunday	5761	36	-33	2020-03-26	2020-03-06	2020-06-18	2020-04-19	31	51	-53	7	1	1	0	1	1	1	0	1
Alexander, Illinois, US	17003	Illinois	2020-04-27	2020-03-21	2020-05-29	1	1	5.20742926575247	3.96756515485903	11	21.2857142857143	126.981709821651	34.9795306	Monday	5761	37	-32	2020-03-26	2020-03-06	2020-06-18	2020-04-19	32	52	-52	8	1	1	0	1	1	1	0	1
Alexander, Illinois, US	17003	Illinois	2020-04-28	2020-03-21	2020-05-29	1	1	5.20742926575247	4.21553797703772	24	22.2857142857143	126.981709821651	34.9795306	Tuesday	5761	38	-31	2020-03-26	2020-03-06	2020-06-18	2020-04-19	33	53	-51	9	1	1	0	1	1	1	0	1
Alexander, Illinois, US	17003	Illinois	2020-04-29	2020-03-21	2020-05-29	1	1	5.20742926575247	4.46351079921641	20	22.4285714285714	126.981709821651	34.9795306	Wednesday	5761	39	-30	2020-03-26	2020-03-06	2020-06-18	2020-04-19	34	54	-50	10	1	1	0	1	1	1	0	1
Alexander, Illinois, US	17003	Illinois	2020-04-30	2020-03-21	2020-05-29	1	1	5.20742926575247	4.71148362139509	24	23.7142857142857	126.981709821651	34.9795306	Thursday	5761	40	-29	2020-03-26	2020-03-06	2020-06-18	2020-04-19	35	55	-49	11	1	1	0	1	1	1	0	1
Alexander, Illinois, US	17003	Illinois	2020-05-01	2020-03-21	2020-05-29	1	1	5.20742926575247	4.95945644357378	23	24.7142857142857	126.981709821651	34.9795306	Friday	5761	41	-28	2020-03-26	2020-03-06	2020-06-18	2020-04-19	36	56	-48	12	1	1	0	1	1	1	0	1
Alexander, Illinois, US	17003	Illinois	2020-05-02	2020-03-21	2020-05-29	1	1	6.9432390210033	5.45540208793116	30	24.1428571428571	126.981709821651	34.9795306	Saturday	5761	42	-27	2020-03-26	2020-03-06	2020-06-18	2020-04-19	37	57	-47	13	1	1	0	1	1	1	0	1
Alexander, Illinois, US	17003	Illinois	2020-05-03	2020-03-21	2020-05-29	1	1	6.9432390210033	5.70337491010985	40	24.5714285714286	126.981709821651	34.9795306	Sunday	5761	43	-26	2020-03-26	2020-03-06	2020-06-18	2020-04-19	38	58	-46	14	1	1	0	1	1	1	0	1
Alexander, Illinois, US	17003	Illinois	2020-05-04	2020-03-21	2020-05-29	1	1	6.9432390210033	5.95134773228854	31	27.4285714285714	126.981709821651	34.9795306	Monday	5761	44	-25	2020-03-26	2020-03-06	2020-06-18	2020-04-19	39	59	-45	15	1	1	0	1	1	1	0	1
Alexander, Illinois, US	17003	Illinois	2020-05-05	2020-03-21	2020-05-29	1	1	6.9432390210033	6.19932055446723	15	26.1428571428571	126.981709821651	34.9795306	Tuesday	5761	45	-24	2020-03-26	2020-03-06	2020-06-18	2020-04-19	40	60	-44	16	1	1	0	1	1	1	0	1
Alexander, Illinois, US	17003	Illinois	2020-05-06	2020-03-21	2020-05-29	1	1	10.4148585315049	6.9432390210033	13	25.1428571428571	126.981709821651	34.9795306	Wednesday	5761	46	-23	2020-03-26	2020-03-06	2020-06-18	2020-04-19	41	61	-43	17	1	1	0	1	1	1	0	1
Alexander, Illinois, US	17003	Illinois	2020-05-07	2020-03-21	2020-05-29	1	1	10.4148585315049	7.68715748753937	17	24.1428571428571	126.981709821651	34.9795306	Thursday	5761	47	-22	2020-03-26	2020-03-06	2020-06-18	2020-04-19	42	62	-42	18	1	1	0	1	1	1	0	1
Alexander, Illinois, US	17003	Illinois	2020-05-08	2020-03-21	2020-05-29	1	1	10.4148585315049	8.43107595407543	12	22.5714285714286	126.981709821651	34.9795306	Friday	5761	48	-21	2020-03-26	2020-03-06	2020-06-18	2020-04-19	43	63	-41	19	1	1	0	1	1	1	0	1
Alexander, Illinois, US	17003	Illinois	2020-05-09	2020-03-21	2020-05-29	1	1	10.4148585315049	8.92702159843281	23	21.5714285714286	126.981709821651	34.9795306	Saturday	5761	49	-20	2020-03-26	2020-03-06	2020-06-18	2020-04-19	44	64	-40	20	1	1	0	1	1	1	0	1
Alexander, Illinois, US	17003	Illinois	2020-05-10	2020-03-21	2020-05-29	1	1	12.1506682867558	9.67094006496888	27	19.7142857142857	126.981709821651	34.9795306	Sunday	5761	50	-19	2020-03-26	2020-03-06	2020-06-18	2020-04-19	45	65	-39	21	1	1	0	1	1	1	0	1
Alexander, Illinois, US	17003	Illinois	2020-05-11	2020-03-21	2020-05-29	1	1	12.1506682867558	10.4148585315049	18	17.8571428571429	126.981709821651	34.9795306	Monday	5761	51	-18	2020-03-26	2020-03-06	2020-06-18	2020-04-19	46	66	-38	22	1	1	0	1	1	1	0	1
Alexander, Illinois, US	17003	Illinois	2020-05-12	2020-03-21	2020-05-29	1	1	13.8864780420066	11.4067498202197	13	17.5714285714286	126.981709821651	34.9795306	Tuesday	5761	52	-17	2020-03-26	2020-03-06	2020-06-18	2020-04-19	47	67	-37	23	1	1	0	1	1	1	0	1
Alexander, Illinois, US	17003	Illinois	2020-05-13	2020-03-21	2020-05-29	1	1	13.8864780420066	11.9026954645771	22	18.8571428571429	126.981709821651	34.9795306	Wednesday	5761	53	-16	2020-03-26	2020-03-06	2020-06-18	2020-04-19	48	68	-36	24	1	1	0	1	1	1	0	1
Alexander, Illinois, US	17003	Illinois	2020-05-14	2020-03-21	2020-05-29	1	1	13.8864780420066	12.3986411089345	15	18.5714285714286	126.981709821651	34.9795306	Thursday	5761	54	-15	2020-03-26	2020-03-06	2020-06-18	2020-04-19	49	69	-35	25	1	1	0	1	1	1	0	1
Alexander, Illinois, US	17003	Illinois	2020-05-15	2020-03-21	2020-05-29	1	1	13.8864780420066	12.8945867532918	14	18.8571428571429	126.981709821651	34.9795306	Friday	5761	55	-14	2020-03-26	2020-03-06	2020-06-18	2020-04-19	50	70	-34	26	1	1	0	1	1	1	0	1
Alexander, Illinois, US	17003	Illinois	2020-05-16	2020-03-21	2020-05-29	1	1	13.8864780420066	13.3905323976492	27	19.4285714285714	126.981709821651	34.9795306	Saturday	5761	56	-13	2020-03-26	2020-03-06	2020-06-18	2020-04-19	51	71	-33	27	1	1	0	1	1	1	0	1
Alexander, Illinois, US	17003	Illinois	2020-05-17	2020-03-21	2020-05-29	1	1	13.8864780420066	13.6385052198279	49	22.5714285714286	126.981709821651	34.9795306	Sunday	5761	57	-12	2020-03-26	2020-03-06	2020-06-18	2020-04-19	52	72	-32	28	1	1	0	1	1	1	0	1
Alexander, Illinois, US	17003	Illinois	2020-05-18	2020-03-21	2020-05-29	1	1	13.8864780420066	13.8864780420066	8	21.1428571428571	126.981709821651	34.9795306	Monday	5761	58	-11	2020-03-26	2020-03-06	2020-06-18	2020-04-19	53	73	-31	29	1	1	0	1	1	1	0	1
Alexander, Illinois, US	17003	Illinois	2020-05-19	2020-03-21	2020-05-29	1	1	13.8864780420066	13.8864780420066	16	21.5714285714286	126.981709821651	34.9795306	Tuesday	5761	59	-10	2020-03-26	2020-03-06	2020-06-18	2020-04-19	54	74	-30	30	1	1	0	1	1	1	0	1
Alexander, Illinois, US	17003	Illinois	2020-05-20	2020-03-21	2020-05-29	1	1	13.8864780420066	13.8864780420066	4	19	126.981709821651	34.9795306	Wednesday	5761	60	-9	2020-03-26	2020-03-06	2020-06-18	2020-04-19	55	75	-29	31	1	1	0	1	1	1	0	1
Alexander, Illinois, US	17003	Illinois	2020-05-21	2020-03-21	2020-05-29	1	1	13.8864780420066	13.8864780420066	13	18.7142857142857	126.981709821651	34.9795306	Thursday	5761	61	-8	2020-03-26	2020-03-06	2020-06-18	2020-04-19	56	76	-28	32	1	1	0	1	1	1	0	1
Alexander, Illinois, US	17003	Illinois	2020-05-22	2020-03-21	2020-05-29	1	1	13.8864780420066	13.8864780420066	11	18.2857142857143	126.981709821651	34.9795306	Friday	5761	62	-7	2020-03-26	2020-03-06	2020-06-18	2020-04-19	57	77	-27	33	1	1	0	1	1	1	0	1
Alexander, Illinois, US	17003	Illinois	2020-05-23	2020-03-21	2020-05-29	1	1	13.8864780420066	13.8864780420066	19	17.1428571428571	126.981709821651	34.9795306	Saturday	5761	63	-6	2020-03-26	2020-03-06	2020-06-18	2020-04-19	58	78	-26	34	1	1	0	1	1	1	0	1
Alexander, Illinois, US	17003	Illinois	2020-05-24	2020-03-21	2020-05-29	1	1	13.8864780420066	13.8864780420066	20	13	126.981709821651	34.9795306	Sunday	5761	64	-5	2020-03-26	2020-03-06	2020-06-18	2020-04-19	59	79	-25	35	1	1	0	1	1	1	0	1
Alexander, Illinois, US	17003	Illinois	2020-05-25	2020-03-21	2020-05-29	1	1	13.8864780420066	13.8864780420066	39	17.4285714285714	126.981709821651	34.9795306	Monday	5761	65	-4	2020-03-26	2020-03-06	2020-06-18	2020-04-19	60	80	-24	36	1	1	0	1	1	1	0	1
Alexander, Illinois, US	17003	Illinois	2020-05-26	2020-03-21	2020-05-29	1	1	13.8864780420066	13.8864780420066	34	20	126.981709821651	34.9795306	Tuesday	5761	66	-3	2020-03-26	2020-03-06	2020-06-18	2020-04-19	61	81	-23	37	1	1	0	1	1	1	0	1
Alexander, Illinois, US	17003	Illinois	2020-05-27	2020-03-21	2020-05-29	1	1	13.8864780420066	13.8864780420066	7	20.4285714285714	126.981709821651	34.9795306	Wednesday	5761	67	-2	2020-03-26	2020-03-06	2020-06-18	2020-04-19	62	82	-22	38	1	1	0	1	1	1	0	1
Alexander, Illinois, US	17003	Illinois	2020-05-28	2020-03-21	2020-05-29	1	1	13.8864780420066	13.8864780420066	9	19.8571428571429	126.981709821651	34.9795306	Thursday	5761	68	-1	2020-03-26	2020-03-06	2020-06-18	2020-04-19	63	83	-21	39	1	1	0	1	1	1	0	1
Alexander, Illinois, US	17003	Illinois	2020-05-29	2020-03-21	2020-05-29	0	1	13.8864780420066	13.8864780420066	15	20.4285714285714	126.981709821651	34.9795306	Friday	5761	69	0	2020-03-26	2020-03-06	2020-06-18	2020-04-19	64	84	-20	40	1	1	0	1	1	1	0	1
Alexander, Illinois, US	17003	Illinois	2020-05-30	2020-03-21	2020-05-29	0	1	13.8864780420066	13.8864780420066	25	21.2857142857143	126.981709821651	34.9795306	Saturday	5761	70	1	2020-03-26	2020-03-06	2020-06-18	2020-04-19	65	85	-19	41	1	1	0	1	1	1	0	1
Alexander, Illinois, US	17003	Illinois	2020-05-31	2020-03-21	2020-05-29	0	1	13.8864780420066	13.8864780420066	33	23.1428571428571	126.981709821651	34.9795306	Sunday	5761	71	2	2020-03-26	2020-03-06	2020-06-18	2020-04-19	66	86	-18	42	1	1	0	1	1	1	0	1
Alexander, Illinois, US	17003	Illinois	2020-06-01	2020-03-21	2020-05-29	0	1	13.8864780420066	13.8864780420066	9	18.8571428571429	126.981709821651	34.9795306	Monday	5761	72	3	2020-03-26	2020-03-06	2020-06-18	2020-04-19	67	87	-17	43	1	1	0	1	1	1	0	1
Alexander, Illinois, US	17003	Illinois	2020-06-02	2020-03-21	2020-05-29	0	1	13.8864780420066	13.8864780420066	16	16.2857142857143	126.981709821651	34.9795306	Tuesday	5761	73	4	2020-03-26	2020-03-06	2020-06-18	2020-04-19	68	88	-16	44	1	1	0	1	1	1	0	1
Alexander, Illinois, US	17003	Illinois	2020-06-03	2020-03-21	2020-05-29	0	1	20.8297170630099	14.8783693307214	5	16	126.981709821651	34.9795306	Wednesday	5761	74	5	2020-03-26	2020-03-06	2020-06-18	2020-04-19	69	89	-15	45	1	1	0	1	1	1	0	1
Alexander, Illinois, US	17003	Illinois	2020-06-04	2020-03-21	2020-05-29	0	1	20.8297170630099	15.8702606194361	11	16.2857142857143	126.981709821651	34.9795306	Thursday	5761	75	6	2020-03-26	2020-03-06	2020-06-18	2020-04-19	70	90	-14	46	1	1	0	1	1	1	0	1
Alexander, Illinois, US	17003	Illinois	2020-06-05	2020-03-21	2020-05-29	0	1	24.3013365735115	17.3580975525082	6	15	126.981709821651	34.9795306	Friday	5761	76	7	2020-03-26	2020-03-06	2020-06-18	2020-04-19	71	91	-13	47	1	1	0	1	1	1	0	1
Alexander, Illinois, US	17003	Illinois	2020-06-06	2020-03-21	2020-05-29	0	1	26.0371463287624	19.0939073077591	19	14.1428571428571	126.981709821651	34.9795306	Saturday	5761	77	8	2020-03-26	2020-03-06	2020-06-18	2020-04-19	72	92	-12	48	1	1	0	1	1	1	0	1
Alexander, Illinois, US	17003	Illinois	2020-06-07	2020-03-21	2020-05-29	0	1	27.7729560840132	21.0776898851886	22	12.5714285714286	126.981709821651	34.9795306	Sunday	5761	78	9	2020-03-26	2020-03-06	2020-06-18	2020-04-19	73	93	-11	49	1	1	0	1	1	1	0	1
Alexander, Illinois, US	17003	Illinois	2020-06-08	2020-03-21	2020-05-29	0	1	26.0371463287624	22.8134996404394	22	14.4285714285714	126.981709821651	34.9795306	Monday	5761	79	10	2020-03-26	2020-03-06	2020-06-18	2020-04-19	74	94	-10	50	1	1	0	1	1	1	0	1
Alexander, Illinois, US	17003	Illinois	2020-06-09	2020-03-21	2020-05-29	0	1	26.0371463287624	24.5493093956902	12	13.8571428571429	126.981709821651	34.9795306	Tuesday	5761	80	11	2020-03-26	2020-03-06	2020-06-18	2020-04-19	75	95	-9	51	1	1	0	1	1	1	0	1
Alexander, Illinois, US	17003	Illinois	2020-06-10	2020-03-21	2020-05-29	0	1	27.7729560840132	25.541200684405	9	14.4285714285714	126.981709821651	34.9795306	Wednesday	5761	81	12	2020-03-26	2020-03-06	2020-06-18	2020-04-19	76	96	-8	52	1	1	0	1	1	1	0	1
Alexander, Illinois, US	17003	Illinois	2020-06-11	2020-03-21	2020-05-29	0	1	27.7729560840132	26.5330919731197	13	14.7142857142857	126.981709821651	34.9795306	Thursday	5761	82	13	2020-03-26	2020-03-06	2020-06-18	2020-04-19	77	97	-7	53	1	1	0	1	1	1	0	1
Alexander, Illinois, US	17003	Illinois	2020-06-12	2020-03-21	2020-05-29	0	1	27.7729560840132	27.0290376174771	22	17	126.981709821651	34.9795306	Friday	5761	83	14	2020-03-26	2020-03-06	2020-06-18	2020-04-19	78	98	-6	54	1	1	0	1	1	1	0	1
Alexander, Illinois, US	17003	Illinois	2020-06-13	2020-03-21	2020-05-29	0	1	29.508765839264	27.5249832618345	24	17.7142857142857	126.981709821651	34.9795306	Saturday	5761	84	15	2020-03-26	2020-03-06	2020-06-18	2020-04-19	79	99	-5	55	1	1	0	1	1	1	0	1
Alexander, Illinois, US	17003	Illinois	2020-06-14	2020-03-21	2020-05-29	0	1	29.508765839264	27.7729560840132	30	18.8571428571429	126.981709821651	34.9795306	Sunday	5761	85	16	2020-03-26	2020-03-06	2020-06-18	2020-04-19	80	100	-4	56	1	1	0	1	1	1	0	1
Alexander, Illinois, US	17003	Illinois	2020-06-15	2020-03-21	2020-05-29	0	1	29.508765839264	28.2689017283706	23	19	126.981709821651	34.9795306	Monday	5761	86	17	2020-03-26	2020-03-06	2020-06-18	2020-04-19	81	101	-3	57	1	1	0	1	1	1	0	1
Alexander, Illinois, US	17003	Illinois	2020-06-16	2020-03-21	2020-05-29	0	1	29.508765839264	28.7648473727279	16	19.5714285714286	126.981709821651	34.9795306	Tuesday	5761	87	18	2020-03-26	2020-03-06	2020-06-18	2020-04-19	82	102	-2	58	1	1	0	1	1	1	0	1
Alexander, Illinois, US	17003	Illinois	2020-06-17	2020-03-21	2020-05-29	0	1	29.508765839264	29.0128201949066	21	21.2857142857143	126.981709821651	34.9795306	Wednesday	5761	88	19	2020-03-26	2020-03-06	2020-06-18	2020-04-19	83	103	-1	59	1	1	0	1	1	1	0	1
Alexander, Illinois, US	17003	Illinois	2020-06-18	2020-03-21	2020-05-29	0	1	31.2445755945148	29.508765839264	21	22.4285714285714	126.981709821651	34.9795306	Thursday	5761	89	20	2020-03-26	2020-03-06	2020-06-18	2020-04-19	84	104	0	60	1	1	0	1	0	1	0	1
Alexander, Illinois, US	17003	Illinois	2020-06-19	2020-03-21	2020-05-29	0	1	31.2445755945148	30.0047114836214	18	21.8571428571429	126.981709821651	34.9795306	Friday	5761	90	21	2020-03-26	2020-03-06	2020-06-18	2020-04-19	85	105	1	61	1	1	1	1	0	1	0	1
Alexander, Illinois, US	17003	Illinois	2020-06-20	2020-03-21	2020-05-29	0	1	34.7161951050165	30.7486299501575	25	22	126.981709821651	34.9795306	Saturday	5761	91	22	2020-03-26	2020-03-06	2020-06-18	2020-04-19	86	106	2	62	1	1	1	1	0	1	0	1
Alexander, Illinois, US	17003	Illinois	2020-06-21	2020-03-21	2020-05-29	0	1	34.7161951050165	31.4925484166935	30	22	126.981709821651	34.9795306	Sunday	5761	92	23	2020-03-26	2020-03-06	2020-06-18	2020-04-19	87	107	3	63	1	1	1	1	0	1	0	1
Alexander, Illinois, US	17003	Illinois	2020-06-22	2020-03-21	2020-05-29	0	1	34.7161951050165	32.2364668832296	20	21.5714285714286	126.981709821651	34.9795306	Monday	5761	93	24	2020-03-26	2020-03-06	2020-06-18	2020-04-19	88	108	4	64	1	1	1	1	0	1	0	1
Alexander, Illinois, US	17003	Illinois	2020-06-23	2020-03-21	2020-05-29	0	1	34.7161951050165	32.9803853497657	19	22	126.981709821651	34.9795306	Tuesday	5761	94	25	2020-03-26	2020-03-06	2020-06-18	2020-04-19	89	109	5	65	1	1	1	1	0	1	0	1
Alexander, Illinois, US	17003	Illinois	2020-06-24	2020-03-21	2020-05-29	0	1	36.4520048602673	33.9722766384804	28	23	126.981709821651	34.9795306	Wednesday	5761	95	26	2020-03-26	2020-03-06	2020-06-18	2020-04-19	90	110	6	66	1	1	1	1	0	1	0	1
Alexander, Illinois, US	17003	Illinois	2020-06-25	2020-03-21	2020-05-29	0	1	36.4520048602673	34.7161951050165	27	23.8571428571429	126.981709821651	34.9795306	Thursday	5761	96	27	2020-03-26	2020-03-06	2020-06-18	2020-04-19	91	111	7	67	1	1	1	1	0	1	0	1
Alexander, Illinois, US	17003	Illinois	2020-06-26	2020-03-21	2020-05-29	0	1	36.4520048602673	35.4601135715526	24	24.7142857142857	126.981709821651	34.9795306	Friday	5761	97	28	2020-03-26	2020-03-06	2020-06-18	2020-04-19	92	112	8	68	1	1	1	1	0	1	0	1
Alexander, Illinois, US	17003	Illinois	2020-06-27	2020-03-21	2020-05-29	0	1	38.1878146155181	35.9560592159099	35	26.1428571428571	126.981709821651	34.9795306	Saturday	5761	98	29	2020-03-26	2020-03-06	2020-06-18	2020-04-19	93	113	9	69	1	1	1	1	0	1	0	1
Alexander, Illinois, US	17003	Illinois	2020-06-28	2020-03-21	2020-05-29	0	1	38.1878146155181	36.4520048602673	26	25.5714285714286	126.981709821651	34.9795306	Sunday	5761	99	30	2020-03-26	2020-03-06	2020-06-18	2020-04-19	94	114	10	70	1	1	1	1	0	1	0	1
Alexander, Illinois, US	17003	Illinois	2020-06-29	2020-03-21	2020-05-29	0	1	38.1878146155181	36.9479505046247	30	27	126.981709821651	34.9795306	Monday	5761	100	31	2020-03-26	2020-03-06	2020-06-18	2020-04-19	95	115	11	71	1	1	1	1	0	1	0	1
Alexander, Illinois, US	17003	Illinois	2020-06-30	2020-03-21	2020-05-29	0	1	38.1878146155181	37.4438961489821	29	28.4285714285714	126.981709821651	34.9795306	Tuesday	5761	101	32	2020-03-26	2020-03-06	2020-06-18	2020-04-19	96	116	12	72	1	1	1	1	0	1	0	1
Alexander, Illinois, US	17003	Illinois	2020-07-01	2020-03-21	2020-05-29	0	1	38.1878146155181	37.6918689711608	24	27.8571428571429	126.981709821651	34.9795306	Wednesday	5761	102	33	2020-03-26	2020-03-06	2020-06-18	2020-04-19	97	117	13	73	1	1	1	1	0	1	0	1
Alexander, Illinois, US	17003	Illinois	2020-07-02	2020-03-21	2020-05-29	0	1	38.1878146155181	37.9398417933395	17	26.4285714285714	126.981709821651	34.9795306	Thursday	5761	103	34	2020-03-26	2020-03-06	2020-06-18	2020-04-19	98	118	14	74	1	1	1	1	0	1	0	1
Alexander, Illinois, US	17003	Illinois	2020-07-03	2020-03-21	2020-05-29	0	1	38.1878146155181	38.1878146155181	18	25.5714285714286	126.981709821651	34.9795306	Friday	5761	104	35	2020-03-26	2020-03-06	2020-06-18	2020-04-19	99	119	15	75	1	1	1	1	0	1	0	1
Alexander, Illinois, US	17003	Illinois	2020-07-04	2020-03-21	2020-05-29	0	1	38.1878146155181	38.1878146155181	32	25.1428571428571	126.981709821651	34.9795306	Saturday	5761	105	36	2020-03-26	2020-03-06	2020-06-18	2020-04-19	100	120	16	76	1	1	1	1	0	1	0	1
Alexander, Illinois, US	17003	Illinois	2020-07-05	2020-03-21	2020-05-29	0	1	38.1878146155181	38.1878146155181	28	25.4285714285714	126.981709821651	34.9795306	Sunday	5761	106	37	2020-03-26	2020-03-06	2020-06-18	2020-04-19	101	121	17	77	1	1	1	1	0	1	0	1
Alexander, North Carolina, US	37003	North Carolina	2020-03-01	2020-03-30	2020-05-22	1	0	0	32.732412527587	31	25.5714285714286	105.235970510172	143.0725067	Sunday	37497	-29	-82	2020-04-04	2020-03-15	2020-06-11	2020-04-12	-34	-14	-102	-42	0	0	0	0	1	0	1	0
Alexander, North Carolina, US	37003	North Carolina	2020-03-02	2020-03-30	2020-05-22	1	0	0	27.2770104396558	15	23.5714285714286	105.235970510172	143.0725067	Monday	37497	-28	-81	2020-04-04	2020-03-15	2020-06-11	2020-04-12	-33	-13	-101	-41	0	0	0	0	1	0	1	0
Alexander, North Carolina, US	37003	North Carolina	2020-03-03	2020-03-30	2020-05-22	1	0	0	21.8216083517247	11	21.7142857142857	105.235970510172	143.0725067	Tuesday	37497	-27	-80	2020-04-04	2020-03-15	2020-06-11	2020-04-12	-32	-12	-100	-40	0	0	0	0	1	0	1	0
Alexander, North Carolina, US	37003	North Carolina	2020-03-04	2020-03-30	2020-05-22	1	0	0	16.3662062637935	10	20.7142857142857	105.235970510172	143.0725067	Wednesday	37497	-26	-79	2020-04-04	2020-03-15	2020-06-11	2020-04-12	-31	-11	-99	-39	0	0	0	0	1	0	1	0
Alexander, North Carolina, US	37003	North Carolina	2020-03-05	2020-03-30	2020-05-22	1	0	0	10.9108041758623	8	19.2857142857143	105.235970510172	143.0725067	Thursday	37497	-25	-78	2020-04-04	2020-03-15	2020-06-11	2020-04-12	-30	-10	-98	-38	0	0	0	0	1	0	1	0
Alexander, North Carolina, US	37003	North Carolina	2020-03-06	2020-03-30	2020-05-22	1	0	0	5.45540208793116	8	15.8571428571429	105.235970510172	143.0725067	Friday	37497	-24	-77	2020-04-04	2020-03-15	2020-06-11	2020-04-12	-29	-9	-97	-37	0	0	0	0	1	0	1	0
Alexander, North Carolina, US	37003	North Carolina	2020-03-07	2020-03-30	2020-05-22	1	0	0	0	18	14.4285714285714	105.235970510172	143.0725067	Saturday	37497	-23	-76	2020-04-04	2020-03-15	2020-06-11	2020-04-12	-28	-8	-96	-36	0	0	0	0	1	0	1	0
Alexander, North Carolina, US	37003	North Carolina	2020-03-08	2020-03-30	2020-05-22	1	0	0	0	28	14	105.235970510172	143.0725067	Sunday	37497	-22	-75	2020-04-04	2020-03-15	2020-06-11	2020-04-12	-27	-7	-95	-35	0	0	0	0	1	0	1	0
Alexander, North Carolina, US	37003	North Carolina	2020-03-09	2020-03-30	2020-05-22	1	0	0	0	12	13.5714285714286	105.235970510172	143.0725067	Monday	37497	-21	-74	2020-04-04	2020-03-15	2020-06-11	2020-04-12	-26	-6	-94	-34	0	0	0	0	1	0	1	0
Alexander, North Carolina, US	37003	North Carolina	2020-03-10	2020-03-30	2020-05-22	1	0	0	0	11	13.5714285714286	105.235970510172	143.0725067	Tuesday	37497	-20	-73	2020-04-04	2020-03-15	2020-06-11	2020-04-12	-25	-5	-93	-33	0	0	0	0	1	0	1	0
Alexander, North Carolina, US	37003	North Carolina	2020-03-11	2020-03-30	2020-05-22	1	0	0	0	9	13.4285714285714	105.235970510172	143.0725067	Wednesday	37497	-19	-72	2020-04-04	2020-03-15	2020-06-11	2020-04-12	-24	-4	-92	-32	0	0	0	0	1	0	1	0
Alexander, North Carolina, US	37003	North Carolina	2020-03-12	2020-03-30	2020-05-22	1	0	0	0	10	13.7142857142857	105.235970510172	143.0725067	Thursday	37497	-18	-71	2020-04-04	2020-03-15	2020-06-11	2020-04-12	-23	-3	-91	-31	0	0	0	0	1	0	1	0
Alexander, North Carolina, US	37003	North Carolina	2020-03-13	2020-03-30	2020-05-22	1	0	0	0	8	13.7142857142857	105.235970510172	143.0725067	Friday	37497	-17	-70	2020-04-04	2020-03-15	2020-06-11	2020-04-12	-22	-2	-90	-30	0	0	0	0	1	0	1	0
Alexander, North Carolina, US	37003	North Carolina	2020-03-14	2020-03-30	2020-05-22	1	0	0	0	22	14.2857142857143	105.235970510172	143.0725067	Saturday	37497	-16	-69	2020-04-04	2020-03-15	2020-06-11	2020-04-12	-21	-1	-89	-29	0	0	0	0	1	0	1	0
Alexander, North Carolina, US	37003	North Carolina	2020-03-15	2020-03-30	2020-05-22	1	0	0	0	39	15.8571428571429	105.235970510172	143.0725067	Sunday	37497	-15	-68	2020-04-04	2020-03-15	2020-06-11	2020-04-12	-20	0	-88	-28	0	0	0	0	1	0	1	0
Alexander, North Carolina, US	37003	North Carolina	2020-03-16	2020-03-30	2020-05-22	1	0	0	0	18	16.7142857142857	105.235970510172	143.0725067	Monday	37497	-14	-67	2020-04-04	2020-03-15	2020-06-11	2020-04-12	-19	1	-87	-27	0	1	0	0	1	0	1	1
Alexander, North Carolina, US	37003	North Carolina	2020-03-17	2020-03-30	2020-05-22	1	0	0	0	17	17.5714285714286	105.235970510172	143.0725067	Tuesday	37497	-13	-66	2020-04-04	2020-03-15	2020-06-11	2020-04-12	-18	2	-86	-26	0	1	0	0	1	0	1	1
Alexander, North Carolina, US	37003	North Carolina	2020-03-18	2020-03-30	2020-05-22	1	0	0	0	19	19	105.235970510172	143.0725067	Wednesday	37497	-12	-65	2020-04-04	2020-03-15	2020-06-11	2020-04-12	-17	3	-85	-25	0	1	0	0	1	0	1	1
Alexander, North Carolina, US	37003	North Carolina	2020-03-19	2020-03-30	2020-05-22	1	0	0	0	20	20.4285714285714	105.235970510172	143.0725067	Thursday	37497	-11	-64	2020-04-04	2020-03-15	2020-06-11	2020-04-12	-16	4	-84	-24	0	1	0	0	1	0	1	1
Alexander, North Carolina, US	37003	North Carolina	2020-03-20	2020-03-30	2020-05-22	1	0	0	0	19	22	105.235970510172	143.0725067	Friday	37497	-10	-63	2020-04-04	2020-03-15	2020-06-11	2020-04-12	-15	5	-83	-23	0	1	0	0	1	0	1	1
Alexander, North Carolina, US	37003	North Carolina	2020-03-21	2020-03-30	2020-05-22	1	0	0	0	38	24.2857142857143	105.235970510172	143.0725067	Saturday	37497	-9	-62	2020-04-04	2020-03-15	2020-06-11	2020-04-12	-14	6	-82	-22	0	1	0	0	1	0	1	1
Alexander, North Carolina, US	37003	North Carolina	2020-03-22	2020-03-30	2020-05-22	1	0	0	0	57	26.8571428571429	105.235970510172	143.0725067	Sunday	37497	-8	-61	2020-04-04	2020-03-15	2020-06-11	2020-04-12	-13	7	-81	-21	0	1	0	0	1	0	1	1
Alexander, North Carolina, US	37003	North Carolina	2020-03-23	2020-03-30	2020-05-22	1	0	0	0	32	28.8571428571429	105.235970510172	143.0725067	Monday	37497	-7	-60	2020-04-04	2020-03-15	2020-06-11	2020-04-12	-12	8	-80	-20	0	1	0	0	1	0	1	1
Alexander, North Carolina, US	37003	North Carolina	2020-03-24	2020-03-30	2020-05-22	1	0	0	0	27	30.2857142857143	105.235970510172	143.0725067	Tuesday	37497	-6	-59	2020-04-04	2020-03-15	2020-06-11	2020-04-12	-11	9	-79	-19	0	1	0	0	1	0	1	1
Alexander, North Carolina, US	37003	North Carolina	2020-03-25	2020-03-30	2020-05-22	1	0	0	0	22	30.7142857142857	105.235970510172	143.0725067	Wednesday	37497	-5	-58	2020-04-04	2020-03-15	2020-06-11	2020-04-12	-10	10	-78	-18	0	1	0	0	1	0	1	1
Alexander, North Carolina, US	37003	North Carolina	2020-03-26	2020-03-30	2020-05-22	1	0	0	0	27	31.7142857142857	105.235970510172	143.0725067	Thursday	37497	-4	-57	2020-04-04	2020-03-15	2020-06-11	2020-04-12	-9	11	-77	-17	0	1	0	0	1	0	1	1
Alexander, North Carolina, US	37003	North Carolina	2020-03-27	2020-03-30	2020-05-22	1	0	0	0	24	32.4285714285714	105.235970510172	143.0725067	Friday	37497	-3	-56	2020-04-04	2020-03-15	2020-06-11	2020-04-12	-8	12	-76	-16	0	1	0	0	1	0	1	1
Alexander, North Carolina, US	37003	North Carolina	2020-03-28	2020-03-30	2020-05-22	1	0	0.266688001706803	0.0380982859581147	39	32.5714285714286	105.235970510172	143.0725067	Saturday	37497	-2	-55	2020-04-04	2020-03-15	2020-06-11	2020-04-12	-7	13	-75	-15	0	1	0	0	1	0	1	1
Alexander, North Carolina, US	37003	North Carolina	2020-03-29	2020-03-30	2020-05-22	1	0	0.266688001706803	0.0761965719162295	51	31.7142857142857	105.235970510172	143.0725067	Sunday	37497	-1	-54	2020-04-04	2020-03-15	2020-06-11	2020-04-12	-6	14	-74	-14	0	1	0	0	1	0	1	1
Alexander, North Carolina, US	37003	North Carolina	2020-03-30	2020-03-30	2020-05-22	1	0	0.266688001706803	0.114294857874344	25	30.7142857142857	105.235970510172	143.0725067	Monday	37497	0	-53	2020-04-04	2020-03-15	2020-06-11	2020-04-12	-5	15	-73	-13	0	1	0	0	1	0	1	1
Alexander, North Carolina, US	37003	North Carolina	2020-03-31	2020-03-30	2020-05-22	1	1	0.533376003413606	0.190491429790574	41	32.7142857142857	105.235970510172	143.0725067	Tuesday	37497	1	-52	2020-04-04	2020-03-15	2020-06-11	2020-04-12	-4	16	-72	-12	0	1	0	0	1	0	1	1
Alexander, North Carolina, US	37003	North Carolina	2020-04-01	2020-03-30	2020-05-22	1	1	0.533376003413606	0.266688001706803	37	34.8571428571429	105.235970510172	143.0725067	Wednesday	37497	2	-51	2020-04-04	2020-03-15	2020-06-11	2020-04-12	-3	17	-71	-11	0	1	0	0	1	0	1	1
Alexander, North Carolina, US	37003	North Carolina	2020-04-02	2020-03-30	2020-05-22	1	1	0.533376003413606	0.342884573623033	35	36	105.235970510172	143.0725067	Thursday	37497	3	-50	2020-04-04	2020-03-15	2020-06-11	2020-04-12	-2	18	-70	-10	0	1	0	0	1	0	1	1
Alexander, North Carolina, US	37003	North Carolina	2020-04-03	2020-03-30	2020-05-22	1	1	0.533376003413606	0.419081145539262	28	36.5714285714286	105.235970510172	143.0725067	Friday	37497	4	-49	2020-04-04	2020-03-15	2020-06-11	2020-04-12	-1	19	-69	-9	0	1	0	0	1	0	1	1
Alexander, North Carolina, US	37003	North Carolina	2020-04-04	2020-03-30	2020-05-22	1	1	0.533376003413606	0.457179431497377	43	37.1428571428571	105.235970510172	143.0725067	Saturday	37497	5	-48	2020-04-04	2020-03-15	2020-06-11	2020-04-12	0	20	-68	-8	0	1	0	0	1	0	1	1
Alexander, North Carolina, US	37003	North Carolina	2020-04-05	2020-03-30	2020-05-22	1	1	0.533376003413606	0.495277717455492	59	38.2857142857143	105.235970510172	143.0725067	Sunday	37497	6	-47	2020-04-04	2020-03-15	2020-06-11	2020-04-12	1	21	-67	-7	1	1	0	0	1	1	1	1
Alexander, North Carolina, US	37003	North Carolina	2020-04-06	2020-03-30	2020-05-22	1	1	0.533376003413606	0.533376003413606	30	39	105.235970510172	143.0725067	Monday	37497	7	-46	2020-04-04	2020-03-15	2020-06-11	2020-04-12	2	22	-66	-6	1	1	0	0	1	1	1	1
Alexander, North Carolina, US	37003	North Carolina	2020-04-07	2020-03-30	2020-05-22	1	1	0.533376003413606	0.533376003413606	32	37.7142857142857	105.235970510172	143.0725067	Tuesday	37497	8	-45	2020-04-04	2020-03-15	2020-06-11	2020-04-12	3	23	-65	-5	1	1	0	0	1	1	1	1
Alexander, North Carolina, US	37003	North Carolina	2020-04-08	2020-03-30	2020-05-22	1	1	0.533376003413606	0.533376003413606	33	37.1428571428571	105.235970510172	143.0725067	Wednesday	37497	9	-44	2020-04-04	2020-03-15	2020-06-11	2020-04-12	4	24	-64	-4	1	1	0	0	1	1	1	1
Alexander, North Carolina, US	37003	North Carolina	2020-04-09	2020-03-30	2020-05-22	1	1	0.533376003413606	0.533376003413606	30	36.4285714285714	105.235970510172	143.0725067	Thursday	37497	10	-43	2020-04-04	2020-03-15	2020-06-11	2020-04-12	5	25	-63	-3	1	1	0	0	1	1	1	1
Alexander, North Carolina, US	37003	North Carolina	2020-04-10	2020-03-30	2020-05-22	1	1	0.533376003413606	0.533376003413606	35	37.4285714285714	105.235970510172	143.0725067	Friday	37497	11	-42	2020-04-04	2020-03-15	2020-06-11	2020-04-12	6	26	-62	-2	1	1	0	0	1	1	1	1
Alexander, North Carolina, US	37003	North Carolina	2020-04-11	2020-03-30	2020-05-22	1	1	0.533376003413606	0.533376003413606	42	37.2857142857143	105.235970510172	143.0725067	Saturday	37497	12	-41	2020-04-04	2020-03-15	2020-06-11	2020-04-12	7	27	-61	-1	1	1	0	0	1	1	1	1
Alexander, North Carolina, US	37003	North Carolina	2020-04-12	2020-03-30	2020-05-22	1	1	0.533376003413606	0.533376003413606	70	38.8571428571429	105.235970510172	143.0725067	Sunday	37497	13	-40	2020-04-04	2020-03-15	2020-06-11	2020-04-12	8	28	-60	0	1	1	0	0	1	1	0	1
Alexander, North Carolina, US	37003	North Carolina	2020-04-13	2020-03-30	2020-05-22	1	1	0.533376003413606	0.533376003413606	34	39.4285714285714	105.235970510172	143.0725067	Monday	37497	14	-39	2020-04-04	2020-03-15	2020-06-11	2020-04-12	9	29	-59	1	1	1	0	1	1	1	0	1
Alexander, North Carolina, US	37003	North Carolina	2020-04-14	2020-03-30	2020-05-22	1	1	0.80006400512041	0.571474289371721	31	39.2857142857143	105.235970510172	143.0725067	Tuesday	37497	15	-38	2020-04-04	2020-03-15	2020-06-11	2020-04-12	10	30	-58	2	1	1	0	1	1	1	0	1
Alexander, North Carolina, US	37003	North Carolina	2020-04-15	2020-03-30	2020-05-22	1	1	0.80006400512041	0.609572575329836	28	38.5714285714286	105.235970510172	143.0725067	Wednesday	37497	16	-37	2020-04-04	2020-03-15	2020-06-11	2020-04-12	11	31	-57	3	1	1	0	1	1	1	0	1
Alexander, North Carolina, US	37003	North Carolina	2020-04-16	2020-03-30	2020-05-22	1	1	0.80006400512041	0.647670861287951	28	38.2857142857143	105.235970510172	143.0725067	Thursday	37497	17	-36	2020-04-04	2020-03-15	2020-06-11	2020-04-12	12	32	-56	4	1	1	0	1	1	1	0	1
Alexander, North Carolina, US	37003	North Carolina	2020-04-17	2020-03-30	2020-05-22	1	1	0.80006400512041	0.685769147246065	22	36.4285714285714	105.235970510172	143.0725067	Friday	37497	18	-35	2020-04-04	2020-03-15	2020-06-11	2020-04-12	13	33	-55	5	1	1	0	1	1	1	0	1
Alexander, North Carolina, US	37003	North Carolina	2020-04-18	2020-03-30	2020-05-22	1	1	0.80006400512041	0.72386743320418	41	36.2857142857143	105.235970510172	143.0725067	Saturday	37497	19	-34	2020-04-04	2020-03-15	2020-06-11	2020-04-12	14	34	-54	6	1	1	0	1	1	1	0	1
Alexander, North Carolina, US	37003	North Carolina	2020-04-19	2020-03-30	2020-05-22	1	1	0.80006400512041	0.761965719162295	56	34.2857142857143	105.235970510172	143.0725067	Sunday	37497	20	-33	2020-04-04	2020-03-15	2020-06-11	2020-04-12	15	35	-53	7	1	1	0	1	1	1	0	1
Alexander, North Carolina, US	37003	North Carolina	2020-04-20	2020-03-30	2020-05-22	1	1	0.80006400512041	0.80006400512041	27	33.2857142857143	105.235970510172	143.0725067	Monday	37497	21	-32	2020-04-04	2020-03-15	2020-06-11	2020-04-12	16	36	-52	8	1	1	0	1	1	1	0	1
Alexander, North Carolina, US	37003	North Carolina	2020-04-21	2020-03-30	2020-05-22	1	1	1.06675200682721	0.838162291078524	27	32.7142857142857	105.235970510172	143.0725067	Tuesday	37497	22	-31	2020-04-04	2020-03-15	2020-06-11	2020-04-12	17	37	-51	9	1	1	0	1	1	1	0	1
Alexander, North Carolina, US	37003	North Carolina	2020-04-22	2020-03-30	2020-05-22	1	1	1.06675200682721	0.876260577036639	23	32	105.235970510172	143.0725067	Wednesday	37497	23	-30	2020-04-04	2020-03-15	2020-06-11	2020-04-12	18	38	-50	10	1	1	0	1	1	1	0	1
Alexander, North Carolina, US	37003	North Carolina	2020-04-23	2020-03-30	2020-05-22	1	1	1.06675200682721	0.914358862994754	38	33.4285714285714	105.235970510172	143.0725067	Thursday	37497	24	-29	2020-04-04	2020-03-15	2020-06-11	2020-04-12	19	39	-49	11	1	1	0	1	1	1	0	1
Alexander, North Carolina, US	37003	North Carolina	2020-04-24	2020-03-30	2020-05-22	1	1	1.06675200682721	0.952457148952869	23	33.5714285714286	105.235970510172	143.0725067	Friday	37497	25	-28	2020-04-04	2020-03-15	2020-06-11	2020-04-12	20	40	-48	12	1	1	0	1	1	1	0	1
Alexander, North Carolina, US	37003	North Carolina	2020-04-25	2020-03-30	2020-05-22	1	1	1.06675200682721	0.990555434910983	42	33.7142857142857	105.235970510172	143.0725067	Saturday	37497	26	-27	2020-04-04	2020-03-15	2020-06-11	2020-04-12	21	41	-47	13	1	1	0	1	1	1	0	1
Alexander, North Carolina, US	37003	North Carolina	2020-04-26	2020-03-30	2020-05-22	1	1	1.06675200682721	1.0286537208691	44	32	105.235970510172	143.0725067	Sunday	37497	27	-26	2020-04-04	2020-03-15	2020-06-11	2020-04-12	22	42	-46	14	1	1	0	1	1	1	0	1
Alexander, North Carolina, US	37003	North Carolina	2020-04-27	2020-03-30	2020-05-22	1	1	1.06675200682721	1.06675200682721	25	31.7142857142857	105.235970510172	143.0725067	Monday	37497	28	-25	2020-04-04	2020-03-15	2020-06-11	2020-04-12	23	43	-45	15	1	1	0	1	1	1	0	1
Alexander, North Carolina, US	37003	North Carolina	2020-04-28	2020-03-30	2020-05-22	1	1	1.06675200682721	1.06675200682721	23	31.1428571428571	105.235970510172	143.0725067	Tuesday	37497	29	-24	2020-04-04	2020-03-15	2020-06-11	2020-04-12	24	44	-44	16	1	1	0	1	1	1	0	1
Alexander, North Carolina, US	37003	North Carolina	2020-04-29	2020-03-30	2020-05-22	1	1	1.06675200682721	1.06675200682721	29	32	105.235970510172	143.0725067	Wednesday	37497	30	-23	2020-04-04	2020-03-15	2020-06-11	2020-04-12	25	45	-43	17	1	1	0	1	1	1	0	1
Alexander, North Carolina, US	37003	North Carolina	2020-04-30	2020-03-30	2020-05-22	1	1	1.06675200682721	1.06675200682721	24	30	105.235970510172	143.0725067	Thursday	37497	31	-22	2020-04-04	2020-03-15	2020-06-11	2020-04-12	26	46	-42	18	1	1	0	1	1	1	0	1
Alexander, North Carolina, US	37003	North Carolina	2020-05-01	2020-03-30	2020-05-22	1	1	1.06675200682721	1.06675200682721	18	29.2857142857143	105.235970510172	143.0725067	Friday	37497	32	-21	2020-04-04	2020-03-15	2020-06-11	2020-04-12	27	47	-41	19	1	1	0	1	1	1	0	1
Alexander, North Carolina, US	37003	North Carolina	2020-05-02	2020-03-30	2020-05-22	1	1	1.06675200682721	1.06675200682721	26	27	105.235970510172	143.0725067	Saturday	37497	33	-20	2020-04-04	2020-03-15	2020-06-11	2020-04-12	28	48	-40	20	1	1	0	1	1	1	0	1
Alexander, North Carolina, US	37003	North Carolina	2020-05-03	2020-03-30	2020-05-22	1	1	1.06675200682721	1.06675200682721	36	25.8571428571429	105.235970510172	143.0725067	Sunday	37497	34	-19	2020-04-04	2020-03-15	2020-06-11	2020-04-12	29	49	-39	21	1	1	0	1	1	1	0	1
Alexander, North Carolina, US	37003	North Carolina	2020-05-04	2020-03-30	2020-05-22	1	1	1.06675200682721	1.06675200682721	24	25.7142857142857	105.235970510172	143.0725067	Monday	37497	35	-18	2020-04-04	2020-03-15	2020-06-11	2020-04-12	30	50	-38	22	1	1	0	1	1	1	0	1
Alexander, North Carolina, US	37003	North Carolina	2020-05-05	2020-03-30	2020-05-22	1	1	1.33344000853402	1.10485029278533	24	25.8571428571429	105.235970510172	143.0725067	Tuesday	37497	36	-17	2020-04-04	2020-03-15	2020-06-11	2020-04-12	31	51	-37	23	1	1	0	1	1	1	0	1
Alexander, North Carolina, US	37003	North Carolina	2020-05-06	2020-03-30	2020-05-22	1	1	1.60012801024082	1.18104686470156	24	25.1428571428571	105.235970510172	143.0725067	Wednesday	37497	37	-16	2020-04-04	2020-03-15	2020-06-11	2020-04-12	32	52	-36	24	1	1	0	1	1	1	0	1
Alexander, North Carolina, US	37003	North Carolina	2020-05-07	2020-03-30	2020-05-22	1	1	2.13350401365443	1.33344000853402	17	24.1428571428571	105.235970510172	143.0725067	Thursday	37497	38	-15	2020-04-04	2020-03-15	2020-06-11	2020-04-12	33	53	-35	25	1	1	0	1	1	1	0	1
Alexander, North Carolina, US	37003	North Carolina	2020-05-08	2020-03-30	2020-05-22	1	1	2.13350401365443	1.48583315236648	22	24.7142857142857	105.235970510172	143.0725067	Friday	37497	39	-14	2020-04-04	2020-03-15	2020-06-11	2020-04-12	34	54	-34	26	1	1	0	1	1	1	0	1
Alexander, North Carolina, US	37003	North Carolina	2020-05-09	2020-03-30	2020-05-22	1	1	2.66688001706803	1.71442286811516	28	25	105.235970510172	143.0725067	Saturday	37497	40	-13	2020-04-04	2020-03-15	2020-06-11	2020-04-12	35	55	-33	27	1	1	0	1	1	1	0	1
Alexander, North Carolina, US	37003	North Carolina	2020-05-10	2020-03-30	2020-05-22	1	1	3.20025602048164	2.01920915578008	42	25.8571428571429	105.235970510172	143.0725067	Sunday	37497	41	-12	2020-04-04	2020-03-15	2020-06-11	2020-04-12	36	56	-32	28	1	1	0	1	1	1	0	1
Alexander, North Carolina, US	37003	North Carolina	2020-05-11	2020-03-30	2020-05-22	1	1	3.20025602048164	2.323995443445	23	25.7142857142857	105.235970510172	143.0725067	Monday	37497	42	-11	2020-04-04	2020-03-15	2020-06-11	2020-04-12	37	57	-31	29	1	1	0	1	1	1	0	1
Alexander, North Carolina, US	37003	North Carolina	2020-05-12	2020-03-30	2020-05-22	1	1	3.46694402218844	2.62878173110992	23	25.5714285714286	105.235970510172	143.0725067	Tuesday	37497	43	-10	2020-04-04	2020-03-15	2020-06-11	2020-04-12	38	58	-30	30	1	1	0	1	1	1	0	1
Alexander, North Carolina, US	37003	North Carolina	2020-05-13	2020-03-30	2020-05-22	1	1	3.73363202389524	2.93356801877484	15	24.2857142857143	105.235970510172	143.0725067	Wednesday	37497	44	-9	2020-04-04	2020-03-15	2020-06-11	2020-04-12	39	59	-29	31	1	1	0	1	1	1	0	1
Alexander, North Carolina, US	37003	North Carolina	2020-05-14	2020-03-30	2020-05-22	1	1	4.00032002560205	3.20025602048164	19	24.5714285714286	105.235970510172	143.0725067	Thursday	37497	45	-8	2020-04-04	2020-03-15	2020-06-11	2020-04-12	40	60	-28	32	1	1	0	1	1	1	0	1
Alexander, North Carolina, US	37003	North Carolina	2020-05-15	2020-03-30	2020-05-22	1	1	4.00032002560205	3.46694402218844	14	23.4285714285714	105.235970510172	143.0725067	Friday	37497	46	-7	2020-04-04	2020-03-15	2020-06-11	2020-04-12	41	61	-27	33	1	1	0	1	1	1	0	1
Alexander, North Carolina, US	37003	North Carolina	2020-05-16	2020-03-30	2020-05-22	1	1	4.80038403072246	3.77173030985336	24	22.8571428571429	105.235970510172	143.0725067	Saturday	37497	47	-6	2020-04-04	2020-03-15	2020-06-11	2020-04-12	42	62	-26	34	1	1	0	1	1	1	0	1
Alexander, North Carolina, US	37003	North Carolina	2020-05-17	2020-03-30	2020-05-22	1	1	5.60044803584287	4.11461488347639	38	22.2857142857143	105.235970510172	143.0725067	Sunday	37497	48	-5	2020-04-04	2020-03-15	2020-06-11	2020-04-12	43	63	-25	35	1	1	0	1	1	1	0	1
Alexander, North Carolina, US	37003	North Carolina	2020-05-18	2020-03-30	2020-05-22	1	1	5.60044803584287	4.45749945709943	21	22	105.235970510172	143.0725067	Monday	37497	49	-4	2020-04-04	2020-03-15	2020-06-11	2020-04-12	44	64	-24	36	1	1	0	1	1	1	0	1
Alexander, North Carolina, US	37003	North Carolina	2020-05-19	2020-03-30	2020-05-22	1	1	5.60044803584287	4.76228574476434	25	22.2857142857143	105.235970510172	143.0725067	Tuesday	37497	50	-3	2020-04-04	2020-03-15	2020-06-11	2020-04-12	45	65	-23	37	1	1	0	1	1	1	0	1
Alexander, North Carolina, US	37003	North Carolina	2020-05-20	2020-03-30	2020-05-22	1	1	6.13382403925647	5.10517031838738	25	23.7142857142857	105.235970510172	143.0725067	Wednesday	37497	51	-2	2020-04-04	2020-03-15	2020-06-11	2020-04-12	46	66	-22	38	1	1	0	1	1	1	0	1
Alexander, North Carolina, US	37003	North Carolina	2020-05-21	2020-03-30	2020-05-22	1	1	6.13382403925647	5.40995660605229	25	24.5714285714286	105.235970510172	143.0725067	Thursday	37497	52	-1	2020-04-04	2020-03-15	2020-06-11	2020-04-12	47	67	-21	39	1	1	0	1	1	1	0	1
Alexander, North Carolina, US	37003	North Carolina	2020-05-22	2020-03-30	2020-05-22	0	1	6.13382403925647	5.71474289371721	16	24.8571428571429	105.235970510172	143.0725067	Friday	37497	53	0	2020-04-04	2020-03-15	2020-06-11	2020-04-12	48	68	-20	40	1	1	0	1	1	1	0	1
Alexander, North Carolina, US	37003	North Carolina	2020-05-23	2020-03-30	2020-05-22	0	1	7.20057604608369	6.05762746734024	29	25.5714285714286	105.235970510172	143.0725067	Saturday	37497	54	1	2020-04-04	2020-03-15	2020-06-11	2020-04-12	49	69	-19	41	1	1	0	1	1	1	0	1
Alexander, North Carolina, US	37003	North Carolina	2020-05-24	2020-03-30	2020-05-22	0	1	7.20057604608369	6.28621718308893	43	26.2857142857143	105.235970510172	143.0725067	Sunday	37497	55	2	2020-04-04	2020-03-15	2020-06-11	2020-04-12	50	70	-18	42	1	1	0	1	1	1	0	1
Alexander, North Carolina, US	37003	North Carolina	2020-05-25	2020-03-30	2020-05-22	0	1	7.20057604608369	6.51480689883762	35	28.2857142857143	105.235970510172	143.0725067	Monday	37497	56	3	2020-04-04	2020-03-15	2020-06-11	2020-04-12	51	71	-17	43	1	1	0	1	1	1	0	1
Alexander, North Carolina, US	37003	North Carolina	2020-05-26	2020-03-30	2020-05-22	0	1	7.20057604608369	6.74339661458631	22	27.8571428571429	105.235970510172	143.0725067	Tuesday	37497	57	4	2020-04-04	2020-03-15	2020-06-11	2020-04-12	52	72	-16	44	1	1	0	1	1	1	0	1
Alexander, North Carolina, US	37003	North Carolina	2020-05-27	2020-03-30	2020-05-22	0	1	7.46726404779049	6.93388804437688	20	27.1428571428571	105.235970510172	143.0725067	Wednesday	37497	58	5	2020-04-04	2020-03-15	2020-06-11	2020-04-12	53	73	-15	45	1	1	0	1	1	1	0	1
Alexander, North Carolina, US	37003	North Carolina	2020-05-28	2020-03-30	2020-05-22	0	1	8.0006400512041	7.20057604608369	22	26.7142857142857	105.235970510172	143.0725067	Thursday	37497	59	6	2020-04-04	2020-03-15	2020-06-11	2020-04-12	54	74	-14	46	1	1	0	1	1	1	0	1
Alexander, North Carolina, US	37003	North Carolina	2020-05-29	2020-03-30	2020-05-22	0	1	8.0006400512041	7.46726404779049	15	26.5714285714286	105.235970510172	143.0725067	Friday	37497	60	7	2020-04-04	2020-03-15	2020-06-11	2020-04-12	55	75	-13	47	1	1	0	1	1	1	0	1
Alexander, North Carolina, US	37003	North Carolina	2020-05-30	2020-03-30	2020-05-22	0	1	8.80070405632451	7.69585376353918	23	25.7142857142857	105.235970510172	143.0725067	Saturday	37497	61	8	2020-04-04	2020-03-15	2020-06-11	2020-04-12	56	76	-12	48	1	1	0	1	1	1	0	1
Alexander, North Carolina, US	37003	North Carolina	2020-05-31	2020-03-30	2020-05-22	0	1	8.80070405632451	7.92444347928787	30	23.8571428571429	105.235970510172	143.0725067	Sunday	37497	62	9	2020-04-04	2020-03-15	2020-06-11	2020-04-12	57	77	-11	49	1	1	0	1	1	1	0	1
Alexander, North Carolina, US	37003	North Carolina	2020-06-01	2020-03-30	2020-05-22	0	1	9.33408005973811	8.22922976695278	17	21.2857142857143	105.235970510172	143.0725067	Monday	37497	63	10	2020-04-04	2020-03-15	2020-06-11	2020-04-12	58	78	-10	50	1	1	0	1	1	1	0	1
Alexander, North Carolina, US	37003	North Carolina	2020-06-02	2020-03-30	2020-05-22	0	1	10.1341440648585	8.64831091249205	16	20.4285714285714	105.235970510172	143.0725067	Tuesday	37497	64	11	2020-04-04	2020-03-15	2020-06-11	2020-04-12	59	79	-9	51	1	1	0	1	1	1	0	1
Alexander, North Carolina, US	37003	North Carolina	2020-06-03	2020-03-30	2020-05-22	0	1	10.1341440648585	9.02929377207319	19	20.2857142857143	105.235970510172	143.0725067	Wednesday	37497	65	12	2020-04-04	2020-03-15	2020-06-11	2020-04-12	60	80	-8	52	1	1	0	1	1	1	0	1
Alexander, North Carolina, US	37003	North Carolina	2020-06-04	2020-03-30	2020-05-22	0	1	10.1341440648585	9.33408005973811	15	19.2857142857143	105.235970510172	143.0725067	Thursday	37497	66	13	2020-04-04	2020-03-15	2020-06-11	2020-04-12	61	81	-7	53	1	1	0	1	1	1	0	1
Alexander, North Carolina, US	37003	North Carolina	2020-06-05	2020-03-30	2020-05-22	0	1	10.1341440648585	9.63886634740303	16	19.4285714285714	105.235970510172	143.0725067	Friday	37497	67	14	2020-04-04	2020-03-15	2020-06-11	2020-04-12	62	82	-6	54	1	1	0	1	1	1	0	1
Alexander, North Carolina, US	37003	North Carolina	2020-06-06	2020-03-30	2020-05-22	0	1	11.4675840733925	10.0198492069842	24	19.5714285714286	105.235970510172	143.0725067	Saturday	37497	68	15	2020-04-04	2020-03-15	2020-06-11	2020-04-12	63	83	-5	55	1	1	0	1	1	1	0	1
Alexander, North Carolina, US	37003	North Carolina	2020-06-07	2020-03-30	2020-05-22	0	1	11.4675840733925	10.4008320665653	38	20.7142857142857	105.235970510172	143.0725067	Sunday	37497	69	16	2020-04-04	2020-03-15	2020-06-11	2020-04-12	64	84	-4	56	1	1	0	1	1	1	0	1
Alexander, North Carolina, US	37003	North Carolina	2020-06-08	2020-03-30	2020-05-22	0	1	11.4675840733925	10.7056183542302	18	20.8571428571429	105.235970510172	143.0725067	Monday	37497	70	17	2020-04-04	2020-03-15	2020-06-11	2020-04-12	65	85	-3	57	1	1	0	1	1	1	0	1
Alexander, North Carolina, US	37003	North Carolina	2020-06-09	2020-03-30	2020-05-22	0	1	11.4675840733925	10.8961097840208	14	20.5714285714286	105.235970510172	143.0725067	Tuesday	37497	71	18	2020-04-04	2020-03-15	2020-06-11	2020-04-12	66	86	-2	58	1	1	0	1	1	1	0	1
Alexander, North Carolina, US	37003	North Carolina	2020-06-10	2020-03-30	2020-05-22	0	1	11.4675840733925	11.0866012138114	17	20.2857142857143	105.235970510172	143.0725067	Wednesday	37497	72	19	2020-04-04	2020-03-15	2020-06-11	2020-04-12	67	87	-1	59	1	1	0	1	1	1	0	1
Alexander, North Carolina, US	37003	North Carolina	2020-06-11	2020-03-30	2020-05-22	0	1	11.4675840733925	11.277092643602	12	19.8571428571429	105.235970510172	143.0725067	Thursday	37497	73	20	2020-04-04	2020-03-15	2020-06-11	2020-04-12	68	88	0	60	1	1	0	1	0	1	0	1
Alexander, North Carolina, US	37003	North Carolina	2020-06-12	2020-03-30	2020-05-22	0	1	12.2676480785129	11.5818789312669	12	19.2857142857143	105.235970510172	143.0725067	Friday	37497	74	21	2020-04-04	2020-03-15	2020-06-11	2020-04-12	69	89	1	61	1	1	1	1	0	1	0	1
Alexander, North Carolina, US	37003	North Carolina	2020-06-13	2020-03-30	2020-05-22	0	1	12.8010240819266	11.7723703610575	21	18.8571428571429	105.235970510172	143.0725067	Saturday	37497	75	22	2020-04-04	2020-03-15	2020-06-11	2020-04-12	70	90	2	62	1	1	1	1	0	1	0	1
Alexander, North Carolina, US	37003	North Carolina	2020-06-14	2020-03-30	2020-05-22	0	1	13.0677120836334	12.0009600768061	31	17.8571428571429	105.235970510172	143.0725067	Sunday	37497	76	23	2020-04-04	2020-03-15	2020-06-11	2020-04-12	71	91	3	63	1	1	1	1	0	1	0	1
Alexander, North Carolina, US	37003	North Carolina	2020-06-15	2020-03-30	2020-05-22	0	1	13.3344000853402	12.2676480785129	31	19.7142857142857	105.235970510172	143.0725067	Monday	37497	77	24	2020-04-04	2020-03-15	2020-06-11	2020-04-12	72	92	4	64	1	1	1	1	0	1	0	1
Alexander, North Carolina, US	37003	North Carolina	2020-06-16	2020-03-30	2020-05-22	0	1	13.3344000853402	12.5343360802198	31	22.1428571428571	105.235970510172	143.0725067	Tuesday	37497	78	25	2020-04-04	2020-03-15	2020-06-11	2020-04-12	73	93	5	65	1	1	1	1	0	1	0	1
Alexander, North Carolina, US	37003	North Carolina	2020-06-17	2020-03-30	2020-05-22	0	1	13.601088087047	12.8391223678847	21	22.7142857142857	105.235970510172	143.0725067	Wednesday	37497	79	26	2020-04-04	2020-03-15	2020-06-11	2020-04-12	74	94	6	66	1	1	1	1	0	1	0	1
Alexander, North Carolina, US	37003	North Carolina	2020-06-18	2020-03-30	2020-05-22	0	1	14.934528095581	13.3344000853402	20	23.8571428571429	105.235970510172	143.0725067	Thursday	37497	80	27	2020-04-04	2020-03-15	2020-06-11	2020-04-12	75	95	7	67	1	1	1	1	0	1	0	1
Alexander, North Carolina, US	37003	North Carolina	2020-06-19	2020-03-30	2020-05-22	0	1	15.7345921007014	13.8296778027957	16	24.4285714285714	105.235970510172	143.0725067	Friday	37497	81	28	2020-04-04	2020-03-15	2020-06-11	2020-04-12	76	96	8	68	1	1	1	1	0	1	0	1
Alexander, North Carolina, US	37003	North Carolina	2020-06-20	2020-03-30	2020-05-22	0	1	16.0012801024082	14.286857234293	23	24.7142857142857	105.235970510172	143.0725067	Saturday	37497	82	29	2020-04-04	2020-03-15	2020-06-11	2020-04-12	77	97	9	69	1	1	1	1	0	1	0	1
Alexander, North Carolina, US	37003	North Carolina	2020-06-21	2020-03-30	2020-05-22	0	1	17.3347201109422	14.8964298096229	27	24.1428571428571	105.235970510172	143.0725067	Sunday	37497	83	30	2020-04-04	2020-03-15	2020-06-11	2020-04-12	78	98	10	70	1	1	1	1	0	1	0	1
Alexander, North Carolina, US	37003	North Carolina	2020-06-22	2020-03-30	2020-05-22	0	1	17.601408112649	15.5060023849527	26	23.4285714285714	105.235970510172	143.0725067	Monday	37497	84	31	2020-04-04	2020-03-15	2020-06-11	2020-04-12	79	99	11	71	1	1	1	1	0	1	0	1
Alexander, North Carolina, US	37003	North Carolina	2020-06-23	2020-03-30	2020-05-22	0	1	18.1347841160626	16.1917715321988	18	21.5714285714286	105.235970510172	143.0725067	Tuesday	37497	85	32	2020-04-04	2020-03-15	2020-06-11	2020-04-12	80	100	12	72	1	1	1	1	0	1	0	1
Alexander, North Carolina, US	37003	North Carolina	2020-06-24	2020-03-30	2020-05-22	0	1	19.4682241245966	17.0299338232773	16	20.8571428571429	105.235970510172	143.0725067	Wednesday	37497	86	33	2020-04-04	2020-03-15	2020-06-11	2020-04-12	81	101	13	73	1	1	1	1	0	1	0	1
Alexander, North Carolina, US	37003	North Carolina	2020-06-25	2020-03-30	2020-05-22	0	1	20.268288129717	17.7918995424396	15	20.1428571428571	105.235970510172	143.0725067	Thursday	37497	87	34	2020-04-04	2020-03-15	2020-06-11	2020-04-12	82	102	14	74	1	1	1	1	0	1	0	1
Alexander, North Carolina, US	37003	North Carolina	2020-06-26	2020-03-30	2020-05-22	0	1	21.3350401365443	18.59196354756	14	19.8571428571429	105.235970510172	143.0725067	Friday	37497	88	35	2020-04-04	2020-03-15	2020-06-11	2020-04-12	83	103	15	75	1	1	1	1	0	1	0	1
Alexander, North Carolina, US	37003	North Carolina	2020-06-27	2020-03-30	2020-05-22	0	1	23.4685441501987	19.6587155543872	28	20.5714285714286	105.235970510172	143.0725067	Saturday	37497	89	36	2020-04-04	2020-03-15	2020-06-11	2020-04-12	84	104	16	76	1	1	1	1	0	1	0	1
Alexander, North Carolina, US	37003	North Carolina	2020-06-28	2020-03-30	2020-05-22	0	1	23.4685441501987	20.5349761314238	38	22.1428571428571	105.235970510172	143.0725067	Sunday	37497	90	37	2020-04-04	2020-03-15	2020-06-11	2020-04-12	85	105	17	77	1	1	1	1	0	1	0	1
Alexander, North Carolina, US	37003	North Carolina	2020-06-29	2020-03-30	2020-05-22	0	1	23.4685441501987	21.3731384225024	37	23.7142857142857	105.235970510172	143.0725067	Monday	37497	91	38	2020-04-04	2020-03-15	2020-06-11	2020-04-12	86	106	18	78	1	1	1	1	0	1	0	1
Alexander, North Carolina, US	37003	North Carolina	2020-06-30	2020-03-30	2020-05-22	0	1	24.2686081553191	22.249398999539	30	25.4285714285714	105.235970510172	143.0725067	Tuesday	37497	92	39	2020-04-04	2020-03-15	2020-06-11	2020-04-12	87	107	19	79	1	1	1	1	0	1	0	1
Alexander, North Carolina, US	37003	North Carolina	2020-07-01	2020-03-30	2020-05-22	0	1	24.8019841587327	23.0113647187013	22	26.2857142857143	105.235970510172	143.0725067	Wednesday	37497	93	40	2020-04-04	2020-03-15	2020-06-11	2020-04-12	88	108	20	80	1	1	1	1	0	1	0	1
Alexander, North Carolina, US	37003	North Carolina	2020-07-02	2020-03-30	2020-05-22	0	1	26.9354881723871	23.9638218676542	17	26.5714285714286	105.235970510172	143.0725067	Thursday	37497	94	41	2020-04-04	2020-03-15	2020-06-11	2020-04-12	89	109	21	81	1	1	1	1	0	1	0	1
Alexander, North Carolina, US	37003	North Carolina	2020-07-03	2020-03-30	2020-05-22	0	1	28.0022401792143	24.916279016607	23	27.8571428571429	105.235970510172	143.0725067	Friday	37497	95	42	2020-04-04	2020-03-15	2020-06-11	2020-04-12	90	110	22	82	1	1	1	1	0	1	0	1
Alexander, North Carolina, US	37003	North Carolina	2020-07-04	2020-03-30	2020-05-22	0	1	29.869056191162	25.8306378796018	24	27.2857142857143	105.235970510172	143.0725067	Saturday	37497	96	43	2020-04-04	2020-03-15	2020-06-11	2020-04-12	91	111	23	83	1	1	1	1	0	1	0	1
Alexander, North Carolina, US	37003	North Carolina	2020-07-05	2020-03-30	2020-05-22	0	1	31.4691842014028	26.9735864583452	36	27	105.235970510172	143.0725067	Sunday	37497	97	44	2020-04-04	2020-03-15	2020-06-11	2020-04-12	92	112	24	84	1	1	1	1	0	1	0	1
Alexandria, Virginia, US	51510	Virginia	2020-03-01	2020-03-30	2020-05-29	1	0	0	23.6209372940311	35	26.7142857142857	50.9397054939561	9314.304916	Sunday	159428	-29	-89	2020-04-04	2020-03-15	2020-06-18	2020-04-19	-34	-14	-109	-49	0	0	0	0	1	0	1	0
Alexandria, Virginia, US	51510	Virginia	2020-03-02	2020-03-30	2020-05-29	1	0	0	20.1539932718427	17	24.8571428571429	50.9397054939561	9314.304916	Monday	159428	-28	-88	2020-04-04	2020-03-15	2020-06-18	2020-04-19	-33	-13	-108	-48	0	0	0	0	1	0	1	0
Alexandria, Virginia, US	51510	Virginia	2020-03-03	2020-03-30	2020-05-29	1	0	0	16.610852677738	19	24.4285714285714	50.9397054939561	9314.304916	Tuesday	159428	-27	-87	2020-04-04	2020-03-15	2020-06-18	2020-04-19	-32	-12	-107	-47	0	0	0	0	1	0	1	0
Alexandria, Virginia, US	51510	Virginia	2020-03-04	2020-03-30	2020-05-29	1	0	0	12.7629257959684	18	24.5714285714286	50.9397054939561	9314.304916	Wednesday	159428	-26	-86	2020-04-04	2020-03-15	2020-06-18	2020-04-19	-31	-11	-106	-46	0	0	0	0	1	0	1	0
Alexandria, Virginia, US	51510	Virginia	2020-03-05	2020-03-30	2020-05-29	1	0	0	8.76260577036639	15	23.4285714285714	50.9397054939561	9314.304916	Thursday	159428	-25	-85	2020-04-04	2020-03-15	2020-06-18	2020-04-19	-30	-10	-105	-45	0	0	0	0	1	0	1	0
Alexandria, Virginia, US	51510	Virginia	2020-03-06	2020-03-30	2020-05-29	1	0	0	4.49559774305754	16	22.2857142857143	50.9397054939561	9314.304916	Friday	159428	-24	-84	2020-04-04	2020-03-15	2020-06-18	2020-04-19	-29	-9	-104	-44	0	0	0	0	1	0	1	0
Alexandria, Virginia, US	51510	Virginia	2020-03-07	2020-03-30	2020-05-29	1	0	0	0	27	21	50.9397054939561	9314.304916	Saturday	159428	-23	-83	2020-04-04	2020-03-15	2020-06-18	2020-04-19	-28	-8	-103	-43	0	0	0	0	1	0	1	0
Alexandria, Virginia, US	51510	Virginia	2020-03-08	2020-03-30	2020-05-29	1	0	0	0	35	21	50.9397054939561	9314.304916	Sunday	159428	-22	-82	2020-04-04	2020-03-15	2020-06-18	2020-04-19	-27	-7	-102	-42	0	0	0	0	1	0	1	0
Alexandria, Virginia, US	51510	Virginia	2020-03-09	2020-03-30	2020-05-29	1	0	0	0	17	21	50.9397054939561	9314.304916	Monday	159428	-21	-81	2020-04-04	2020-03-15	2020-06-18	2020-04-19	-26	-6	-101	-41	0	0	0	0	1	0	1	0
Alexandria, Virginia, US	51510	Virginia	2020-03-10	2020-03-30	2020-05-29	1	0	0	0	16	20.5714285714286	50.9397054939561	9314.304916	Tuesday	159428	-20	-80	2020-04-04	2020-03-15	2020-06-18	2020-04-19	-25	-5	-100	-40	0	0	0	0	1	0	1	0
Alexandria, Virginia, US	51510	Virginia	2020-03-11	2020-03-30	2020-05-29	1	0	0	0	19	20.7142857142857	50.9397054939561	9314.304916	Wednesday	159428	-19	-79	2020-04-04	2020-03-15	2020-06-18	2020-04-19	-24	-4	-99	-39	0	0	0	0	1	0	1	0
Alexandria, Virginia, US	51510	Virginia	2020-03-12	2020-03-30	2020-05-29	1	0	0	0	18	21.1428571428571	50.9397054939561	9314.304916	Thursday	159428	-18	-78	2020-04-04	2020-03-15	2020-06-18	2020-04-19	-23	-3	-98	-38	0	0	0	0	1	0	1	0
Alexandria, Virginia, US	51510	Virginia	2020-03-13	2020-03-30	2020-05-29	1	0	0	0	22	22	50.9397054939561	9314.304916	Friday	159428	-17	-77	2020-04-04	2020-03-15	2020-06-18	2020-04-19	-22	-2	-97	-37	0	0	0	0	1	0	1	0
Alexandria, Virginia, US	51510	Virginia	2020-03-14	2020-03-30	2020-05-29	1	0	0	0	40	23.8571428571429	50.9397054939561	9314.304916	Saturday	159428	-16	-76	2020-04-04	2020-03-15	2020-06-18	2020-04-19	-21	-1	-96	-36	0	0	0	0	1	0	1	0
Alexandria, Virginia, US	51510	Virginia	2020-03-15	2020-03-30	2020-05-29	1	0	0	0	55	26.7142857142857	50.9397054939561	9314.304916	Sunday	159428	-15	-75	2020-04-04	2020-03-15	2020-06-18	2020-04-19	-20	0	-95	-35	0	0	0	0	1	0	1	0
Alexandria, Virginia, US	51510	Virginia	2020-03-16	2020-03-30	2020-05-29	1	0	0.125448478309958	0.0179212111871369	41	30.1428571428571	50.9397054939561	9314.304916	Monday	159428	-14	-74	2020-04-04	2020-03-15	2020-06-18	2020-04-19	-19	1	-94	-34	0	1	0	0	1	0	1	1
Alexandria, Virginia, US	51510	Virginia	2020-03-17	2020-03-30	2020-05-29	1	0	0.125448478309958	0.0358424223742737	50	35	50.9397054939561	9314.304916	Tuesday	159428	-13	-73	2020-04-04	2020-03-15	2020-06-18	2020-04-19	-18	2	-93	-33	0	1	0	0	1	0	1	1
Alexandria, Virginia, US	51510	Virginia	2020-03-18	2020-03-30	2020-05-29	1	0	0.125448478309958	0.0537636335614106	49	39.2857142857143	50.9397054939561	9314.304916	Wednesday	159428	-12	-72	2020-04-04	2020-03-15	2020-06-18	2020-04-19	-17	3	-92	-32	0	1	0	0	1	0	1	1
Alexandria, Virginia, US	51510	Virginia	2020-03-19	2020-03-30	2020-05-29	1	0	0.250896956619916	0.0896060559356844	60	45.2857142857143	50.9397054939561	9314.304916	Thursday	159428	-11	-71	2020-04-04	2020-03-15	2020-06-18	2020-04-19	-16	4	-91	-31	0	1	0	0	1	0	1	1
Alexandria, Virginia, US	51510	Virginia	2020-03-20	2020-03-30	2020-05-29	1	0	0.188172717464937	0.11648787271639	56	50.1428571428571	50.9397054939561	9314.304916	Friday	159428	-10	-70	2020-04-04	2020-03-15	2020-06-18	2020-04-19	-15	5	-90	-30	0	1	0	0	1	0	1	1
Alexandria, Virginia, US	51510	Virginia	2020-03-21	2020-03-30	2020-05-29	1	0	0.313621195774895	0.161290900684232	61	53.1428571428571	50.9397054939561	9314.304916	Saturday	159428	-9	-69	2020-04-04	2020-03-15	2020-06-18	2020-04-19	-14	6	-89	-29	0	1	0	0	1	0	1	1
Alexandria, Virginia, US	51510	Virginia	2020-03-22	2020-03-30	2020-05-29	1	0	0.313621195774895	0.206093928652074	72	55.5714285714286	50.9397054939561	9314.304916	Sunday	159428	-8	-68	2020-04-04	2020-03-15	2020-06-18	2020-04-19	-13	7	-88	-28	0	1	0	0	1	0	1	1
Alexandria, Virginia, US	51510	Virginia	2020-03-23	2020-03-30	2020-05-29	1	0	0.376345434929874	0.241936351026348	67	59.2857142857143	50.9397054939561	9314.304916	Monday	159428	-7	-67	2020-04-04	2020-03-15	2020-06-18	2020-04-19	-12	8	-87	-27	0	1	0	0	1	0	1	1
Alexandria, Virginia, US	51510	Virginia	2020-03-24	2020-03-30	2020-05-29	1	0	0.501793913239832	0.295699984587758	68	61.8571428571429	50.9397054939561	9314.304916	Tuesday	159428	-6	-66	2020-04-04	2020-03-15	2020-06-18	2020-04-19	-11	9	-86	-26	0	1	0	0	1	0	1	1
Alexandria, Virginia, US	51510	Virginia	2020-03-25	2020-03-30	2020-05-29	1	0	0.564518152394811	0.358424223742737	70	64.8571428571429	50.9397054939561	9314.304916	Wednesday	159428	-5	-65	2020-04-04	2020-03-15	2020-06-18	2020-04-19	-10	10	-85	-25	0	1	0	0	1	0	1	1
Alexandria, Virginia, US	51510	Virginia	2020-03-26	2020-03-30	2020-05-29	1	0	0.878139348169707	0.448030279678422	67	65.8571428571429	50.9397054939561	9314.304916	Thursday	159428	-4	-64	2020-04-04	2020-03-15	2020-06-18	2020-04-19	-9	11	-84	-24	0	1	0	0	1	0	1	1
Alexandria, Virginia, US	51510	Virginia	2020-03-27	2020-03-30	2020-05-29	1	0	1.12903630478962	0.582439363581948	63	66.8571428571429	50.9397054939561	9314.304916	Friday	159428	-3	-63	2020-04-04	2020-03-15	2020-06-18	2020-04-19	-8	12	-83	-23	0	1	0	0	1	0	1	1
Alexandria, Virginia, US	51510	Virginia	2020-03-28	2020-03-30	2020-05-29	1	0	1.25448478309958	0.716848447485475	71	68.2857142857143	50.9397054939561	9314.304916	Saturday	159428	-2	-62	2020-04-04	2020-03-15	2020-06-18	2020-04-19	-7	13	-82	-22	0	1	0	0	1	0	1	1
Alexandria, Virginia, US	51510	Virginia	2020-03-29	2020-03-30	2020-05-29	1	0	1.56810597887448	0.896060559356844	72	68.2857142857143	50.9397054939561	9314.304916	Sunday	159428	-1	-61	2020-04-04	2020-03-15	2020-06-18	2020-04-19	-6	14	-81	-21	0	1	0	0	1	0	1	1
Alexandria, Virginia, US	51510	Virginia	2020-03-30	2020-03-30	2020-05-29	1	0	1.63083021802946	1.07527267122821	65	68	50.9397054939561	9314.304916	Monday	159428	0	-60	2020-04-04	2020-03-15	2020-06-18	2020-04-19	-5	15	-80	-20	0	1	0	0	1	0	1	1
Alexandria, Virginia, US	51510	Virginia	2020-03-31	2020-03-30	2020-05-29	1	1	1.88172717464937	1.27240599428672	75	69	50.9397054939561	9314.304916	Tuesday	159428	1	-59	2020-04-04	2020-03-15	2020-06-18	2020-04-19	-4	16	-79	-19	0	1	0	0	1	0	1	1
Alexandria, Virginia, US	51510	Virginia	2020-04-01	2020-03-30	2020-05-29	1	1	2.00717565295933	1.47849992293879	72	69.2857142857143	50.9397054939561	9314.304916	Wednesday	159428	2	-58	2020-04-04	2020-03-15	2020-06-18	2020-04-19	-3	17	-78	-18	0	1	0	0	1	0	1	1
Alexandria, Virginia, US	51510	Virginia	2020-04-02	2020-03-30	2020-05-29	1	1	2.06989989211431	1.64875142921659	70	69.7142857142857	50.9397054939561	9314.304916	Thursday	159428	3	-57	2020-04-04	2020-03-15	2020-06-18	2020-04-19	-2	18	-77	-17	0	1	0	0	1	0	1	1
Alexandria, Virginia, US	51510	Virginia	2020-04-03	2020-03-30	2020-05-29	1	1	3.51255739267883	1.98925444177219	69	70.5714285714286	50.9397054939561	9314.304916	Friday	159428	4	-56	2020-04-04	2020-03-15	2020-06-18	2020-04-19	-1	19	-76	-16	0	1	0	0	1	0	1	1
Alexandria, Virginia, US	51510	Virginia	2020-04-04	2020-03-30	2020-05-29	1	1	4.26524826253858	2.41936351026348	71	70.5714285714286	50.9397054939561	9314.304916	Saturday	159428	5	-55	2020-04-04	2020-03-15	2020-06-18	2020-04-19	0	20	-75	-15	0	1	0	0	1	0	1	1
Alexandria, Virginia, US	51510	Virginia	2020-04-05	2020-03-30	2020-05-29	1	1	4.64159369746845	2.85843318434833	74	70.8571428571429	50.9397054939561	9314.304916	Sunday	159428	6	-54	2020-04-04	2020-03-15	2020-06-18	2020-04-19	1	21	-74	-14	1	1	0	0	1	1	1	1
Alexandria, Virginia, US	51510	Virginia	2020-04-06	2020-03-30	2020-05-29	1	1	5.83335424141305	3.45879375911742	70	71.5714285714286	50.9397054939561	9314.304916	Monday	159428	7	-53	2020-04-04	2020-03-15	2020-06-18	2020-04-19	2	22	-73	-13	1	1	0	0	1	1	1	1
Alexandria, Virginia, US	51510	Virginia	2020-04-07	2020-03-30	2020-05-29	1	1	7.90325413352736	4.31901189609999	73	71.2857142857143	50.9397054939561	9314.304916	Tuesday	159428	8	-52	2020-04-04	2020-03-15	2020-06-18	2020-04-19	3	23	-72	-12	1	1	0	0	1	1	1	1
Alexandria, Virginia, US	51510	Virginia	2020-04-08	2020-03-30	2020-05-29	1	1	8.969566199162	5.31363911698608	72	71.2857142857143	50.9397054939561	9314.304916	Wednesday	159428	9	-51	2020-04-04	2020-03-15	2020-06-18	2020-04-19	4	24	-71	-11	1	1	0	0	1	1	1	1
Alexandria, Virginia, US	51510	Virginia	2020-04-09	2020-03-30	2020-05-29	1	1	9.34591163409188	6.35306936584002	71	71.4285714285714	50.9397054939561	9314.304916	Thursday	159428	10	-50	2020-04-04	2020-03-15	2020-06-18	2020-04-19	5	25	-70	-10	1	1	0	0	1	1	1	1
Alexandria, Virginia, US	51510	Virginia	2020-04-10	2020-03-30	2020-05-29	1	1	10.9140176129664	7.4104208258811	69	71.4285714285714	50.9397054939561	9314.304916	Friday	159428	11	-49	2020-04-04	2020-03-15	2020-06-18	2020-04-19	6	26	-69	-9	1	1	0	0	1	1	1	1
Alexandria, Virginia, US	51510	Virginia	2020-04-11	2020-03-30	2020-05-29	1	1	11.7921569611361	8.48569349710931	68	71	50.9397054939561	9314.304916	Saturday	159428	12	-48	2020-04-04	2020-03-15	2020-06-18	2020-04-19	7	27	-68	-8	1	1	0	0	1	1	1	1
Alexandria, Virginia, US	51510	Virginia	2020-04-12	2020-03-30	2020-05-29	1	1	12.4193993526859	9.5968085907118	80	71.8571428571429	50.9397054939561	9314.304916	Sunday	159428	13	-47	2020-04-04	2020-03-15	2020-06-18	2020-04-19	8	28	-67	-7	1	1	0	0	1	1	1	1
Alexandria, Virginia, US	51510	Virginia	2020-04-13	2020-03-30	2020-05-29	1	1	14.7401962014201	10.8692145849985	74	72.4285714285714	50.9397054939561	9314.304916	Monday	159428	14	-46	2020-04-04	2020-03-15	2020-06-18	2020-04-19	9	29	-66	-6	1	1	0	0	1	1	1	1
Alexandria, Virginia, US	51510	Virginia	2020-04-14	2020-03-30	2020-05-29	1	1	15.4928870712798	11.9534478618203	69	71.8571428571429	50.9397054939561	9314.304916	Tuesday	159428	15	-45	2020-04-04	2020-03-15	2020-06-18	2020-04-19	10	30	-65	-5	1	1	0	0	1	1	1	1
Alexandria, Virginia, US	51510	Virginia	2020-04-15	2020-03-30	2020-05-29	1	1	15.9319567453647	12.9480750827064	62	70.4285714285714	50.9397054939561	9314.304916	Wednesday	159428	16	-44	2020-04-04	2020-03-15	2020-06-18	2020-04-19	11	31	-64	-4	1	1	0	0	1	1	1	1
Alexandria, Virginia, US	51510	Virginia	2020-04-16	2020-03-30	2020-05-29	1	1	17.2491657676192	14.077111387496	67	69.8571428571429	50.9397054939561	9314.304916	Thursday	159428	17	-43	2020-04-04	2020-03-15	2020-06-18	2020-04-19	12	32	-63	-3	1	1	0	0	1	1	1	1
Alexandria, Virginia, US	51510	Virginia	2020-04-17	2020-03-30	2020-05-29	1	1	20.1344807687483	15.3943204097506	66	69.4285714285714	50.9397054939561	9314.304916	Friday	159428	18	-42	2020-04-04	2020-03-15	2020-06-18	2020-04-19	13	33	-62	-2	1	1	0	0	1	1	1	1
Alexandria, Virginia, US	51510	Virginia	2020-04-18	2020-03-30	2020-05-29	1	1	22.2043806608626	16.8817809382829	70	69.7142857142857	50.9397054939561	9314.304916	Saturday	159428	19	-41	2020-04-04	2020-03-15	2020-06-18	2020-04-19	14	34	-61	-1	1	1	0	0	1	1	1	1
Alexandria, Virginia, US	51510	Virginia	2020-04-19	2020-03-30	2020-05-29	1	1	24.023383596357	18.5394929730931	71	68.4285714285714	50.9397054939561	9314.304916	Sunday	159428	20	-40	2020-04-04	2020-03-15	2020-06-18	2020-04-19	15	35	-60	0	1	1	0	0	1	1	0	1
Alexandria, Virginia, US	51510	Virginia	2020-04-20	2020-03-30	2020-05-29	1	1	26.4069046842462	20.2061656134968	70	67.8571428571429	50.9397054939561	9314.304916	Monday	159428	21	-39	2020-04-04	2020-03-15	2020-06-18	2020-04-19	16	36	-59	1	1	1	0	1	1	1	0	1
Alexandria, Virginia, US	51510	Virginia	2020-04-21	2020-03-30	2020-05-29	1	1	28.9785984896003	22.132695816114	69	67.8571428571429	50.9397054939561	9314.304916	Tuesday	159428	22	-38	2020-04-04	2020-03-15	2020-06-18	2020-04-19	17	37	-58	2	1	1	0	1	1	1	0	1
Alexandria, Virginia, US	51510	Virginia	2020-04-22	2020-03-30	2020-05-29	1	1	29.7312893594601	24.1040290466991	67	68.5714285714286	50.9397054939561	9314.304916	Wednesday	159428	23	-37	2020-04-04	2020-03-15	2020-06-18	2020-04-19	18	38	-57	3	1	1	0	1	1	1	0	1
Alexandria, Virginia, US	51510	Virginia	2020-04-23	2020-03-30	2020-05-29	1	1	32.1148104473493	26.2276925723748	71	69.1428571428571	50.9397054939561	9314.304916	Thursday	159428	24	-36	2020-04-04	2020-03-15	2020-06-18	2020-04-19	19	39	-56	4	1	1	0	1	1	1	0	1
Alexandria, Virginia, US	51510	Virginia	2020-04-24	2020-03-30	2020-05-29	1	1	34.3101588177735	28.2527894365213	68	69.4285714285714	50.9397054939561	9314.304916	Friday	159428	25	-35	2020-04-04	2020-03-15	2020-06-18	2020-04-19	20	40	-55	5	1	1	0	1	1	1	0	1
Alexandria, Virginia, US	51510	Virginia	2020-04-25	2020-03-30	2020-05-29	1	1	36.066437514113	30.2330832726999	67	69	50.9397054939561	9314.304916	Saturday	159428	26	-34	2020-04-04	2020-03-15	2020-06-18	2020-04-19	21	41	-54	6	1	1	0	1	1	1	0	1
Alexandria, Virginia, US	51510	Virginia	2020-04-26	2020-03-30	2020-05-29	1	1	37.0700253405926	32.0968892361621	77	69.8571428571429	50.9397054939561	9314.304916	Sunday	159428	27	-33	2020-04-04	2020-03-15	2020-06-18	2020-04-19	22	42	-53	7	1	1	0	1	1	1	0	1
Alexandria, Virginia, US	51510	Virginia	2020-04-27	2020-03-30	2020-05-29	1	1	39.3280979501719	33.9427739884372	69	69.7142857142857	50.9397054939561	9314.304916	Monday	159428	28	-32	2020-04-04	2020-03-15	2020-06-18	2020-04-19	23	43	-52	8	1	1	0	1	1	1	0	1
Alexandria, Virginia, US	51510	Virginia	2020-04-28	2020-03-30	2020-05-29	1	1	40.9589281682013	35.6542496568088	70	69.8571428571429	50.9397054939561	9314.304916	Tuesday	159428	29	-31	2020-04-04	2020-03-15	2020-06-18	2020-04-19	24	44	-51	9	1	1	0	1	1	1	0	1
Alexandria, Virginia, US	51510	Virginia	2020-04-29	2020-03-30	2020-05-29	1	1	43.9069674084853	37.6793465209553	66	69.7142857142857	50.9397054939561	9314.304916	Wednesday	159428	30	-30	2020-04-04	2020-03-15	2020-06-18	2020-04-19	25	45	-50	10	1	1	0	1	1	1	0	1
Alexandria, Virginia, US	51510	Virginia	2020-04-30	2020-03-30	2020-05-29	1	1	47.2940763228542	39.8478130745988	67	69.1428571428571	50.9397054939561	9314.304916	Thursday	159428	31	-29	2020-04-04	2020-03-15	2020-06-18	2020-04-19	26	46	-49	11	1	1	0	1	1	1	0	1
Alexandria, Virginia, US	51510	Virginia	2020-05-01	2020-03-30	2020-05-29	1	1	50.3048398022932	42.1327675009588	62	68.2857142857143	50.9397054939561	9314.304916	Friday	159428	32	-28	2020-04-04	2020-03-15	2020-06-18	2020-04-19	27	47	-48	12	1	1	0	1	1	1	0	1
Alexandria, Virginia, US	51510	Virginia	2020-05-02	2020-03-30	2020-05-29	1	1	53.1901548034222	44.579012828003	53	66.2857142857143	50.9397054939561	9314.304916	Saturday	159428	33	-27	2020-04-04	2020-03-15	2020-06-18	2020-04-19	28	48	-47	13	1	1	0	1	1	1	0	1
Alexandria, Virginia, US	51510	Virginia	2020-05-03	2020-03-30	2020-05-29	1	1	56.3890910003262	47.338879350822	72	65.5714285714286	50.9397054939561	9314.304916	Sunday	159428	34	-26	2020-04-04	2020-03-15	2020-06-18	2020-04-19	29	49	-46	14	1	1	0	1	1	1	0	1
Alexandria, Virginia, US	51510	Virginia	2020-05-04	2020-03-30	2020-05-29	1	1	58.9607848056803	50.143548901609	60	64.2857142857143	50.9397054939561	9314.304916	Monday	159428	35	-25	2020-04-04	2020-03-15	2020-06-18	2020-04-19	30	50	-45	15	1	1	0	1	1	1	0	1
Alexandria, Virginia, US	51510	Virginia	2020-05-05	2020-03-30	2020-05-29	1	1	61.6579270893444	53.1005487474865	68	64	50.9397054939561	9314.304916	Tuesday	159428	36	-24	2020-04-04	2020-03-15	2020-06-18	2020-04-19	31	51	-44	16	1	1	0	1	1	1	0	1
Alexandria, Virginia, US	51510	Virginia	2020-05-06	2020-03-30	2020-05-29	1	1	64.1041724163886	55.9858637486156	71	64.7142857142857	50.9397054939561	9314.304916	Wednesday	159428	37	-23	2020-04-04	2020-03-15	2020-06-18	2020-04-19	32	52	-43	17	1	1	0	1	1	1	0	1
Alexandria, Virginia, US	51510	Virginia	2020-05-07	2020-03-30	2020-05-29	1	1	66.4876935042778	58.7278090602475	61	63.8571428571429	50.9397054939561	9314.304916	Thursday	159428	38	-22	2020-04-04	2020-03-15	2020-06-18	2020-04-19	33	53	-42	18	1	1	0	1	1	1	0	1
Alexandria, Virginia, US	51510	Virginia	2020-05-08	2020-03-30	2020-05-29	1	1	69.6239054620268	61.4876755830666	59	63.4285714285714	50.9397054939561	9314.304916	Friday	159428	39	-21	2020-04-04	2020-03-15	2020-06-18	2020-04-19	34	54	-41	19	1	1	0	1	1	1	0	1
Alexandria, Virginia, US	51510	Virginia	2020-05-09	2020-03-30	2020-05-29	1	1	71.6310811149861	64.1220936275757	61	64.5714285714286	50.9397054939561	9314.304916	Saturday	159428	40	-20	2020-04-04	2020-03-15	2020-06-18	2020-04-19	35	55	-40	20	1	1	0	1	1	1	0	1
Alexandria, Virginia, US	51510	Virginia	2020-05-10	2020-03-30	2020-05-29	1	1	74.83001731189	66.7565116720849	60	62.8571428571429	50.9397054939561	9314.304916	Sunday	159428	41	-19	2020-04-04	2020-03-15	2020-06-18	2020-04-19	36	56	-39	21	1	1	0	1	1	1	0	1
Alexandria, Virginia, US	51510	Virginia	2020-05-11	2020-03-30	2020-05-29	1	1	76.7744687256944	69.3013236606583	65	63.5714285714286	50.9397054939561	9314.304916	Monday	159428	42	-18	2020-04-04	2020-03-15	2020-06-18	2020-04-19	37	57	-38	22	1	1	0	1	1	1	0	1
Alexandria, Virginia, US	51510	Virginia	2020-05-12	2020-03-30	2020-05-29	1	1	77.778056552174	71.6041992982054	63	62.8571428571429	50.9397054939561	9314.304916	Tuesday	159428	43	-17	2020-04-04	2020-03-15	2020-06-18	2020-04-19	38	58	-37	23	1	1	0	1	1	1	0	1
Alexandria, Virginia, US	51510	Virginia	2020-05-13	2020-03-30	2020-05-29	1	1	81.8551320972477	74.1400506811852	64	61.8571428571429	50.9397054939561	9314.304916	Wednesday	159428	44	-16	2020-04-04	2020-03-15	2020-06-18	2020-04-19	39	59	-36	24	1	1	0	1	1	1	0	1
Alexandria, Virginia, US	51510	Virginia	2020-05-14	2020-03-30	2020-05-29	1	1	84.6149986200667	76.7296656977265	60	61.7142857142857	50.9397054939561	9314.304916	Thursday	159428	45	-15	2020-04-04	2020-03-15	2020-06-18	2020-04-19	40	60	-35	25	1	1	0	1	1	1	0	1
Alexandria, Virginia, US	51510	Virginia	2020-05-15	2020-03-30	2020-05-29	1	1	87.5630378603508	79.2923988974871	57	61.4285714285714	50.9397054939561	9314.304916	Friday	159428	46	-14	2020-04-04	2020-03-15	2020-06-18	2020-04-19	41	61	-34	26	1	1	0	1	1	1	0	1
Alexandria, Virginia, US	51510	Virginia	2020-05-16	2020-03-30	2020-05-29	1	1	91.5773891662694	82.1418714762418	54	60.4285714285714	50.9397054939561	9314.304916	Saturday	159428	47	-13	2020-04-04	2020-03-15	2020-06-18	2020-04-19	42	62	-33	27	1	1	0	1	1	1	0	1
Alexandria, Virginia, US	51510	Virginia	2020-05-17	2020-03-30	2020-05-29	1	1	92.5809769927491	84.6777228592217	66	61.2857142857143	50.9397054939561	9314.304916	Sunday	159428	48	-12	2020-04-04	2020-03-15	2020-06-18	2020-04-19	43	63	-32	28	1	1	0	1	1	1	0	1
Alexandria, Virginia, US	51510	Virginia	2020-05-18	2020-03-30	2020-05-29	1	1	94.7136011240184	87.2404560589823	66	61.4285714285714	50.9397054939561	9314.304916	Monday	159428	49	-11	2020-04-04	2020-03-15	2020-06-18	2020-04-19	44	64	-31	29	1	1	0	1	1	1	0	1
Alexandria, Virginia, US	51510	Virginia	2020-05-19	2020-03-30	2020-05-29	1	1	96.8462252552876	89.9644801594271	65	61.7142857142857	50.9397054939561	9314.304916	Tuesday	159428	50	-10	2020-04-04	2020-03-15	2020-06-18	2020-04-19	45	65	-30	30	1	1	0	1	1	1	0	1
Alexandria, Virginia, US	51510	Virginia	2020-05-20	2020-03-30	2020-05-29	1	1	98.916125147402	92.4017648808777	57	60.7142857142857	50.9397054939561	9314.304916	Wednesday	159428	51	-9	2020-04-04	2020-03-15	2020-06-18	2020-04-19	46	66	-29	31	1	1	0	1	1	1	0	1
Alexandria, Virginia, US	51510	Virginia	2020-05-21	2020-03-30	2020-05-29	1	1	102.052337105151	94.8928132358897	55	60	50.9397054939561	9314.304916	Thursday	159428	52	-8	2020-04-04	2020-03-15	2020-06-18	2020-04-19	47	67	-28	32	1	1	0	1	1	1	0	1
Alexandria, Virginia, US	51510	Virginia	2020-05-22	2020-03-30	2020-05-29	1	1	103.9340642798	97.2315312958111	56	59.8571428571429	50.9397054939561	9314.304916	Friday	159428	53	-7	2020-04-04	2020-03-15	2020-06-18	2020-04-19	48	68	-27	33	1	1	0	1	1	1	0	1
Alexandria, Virginia, US	51510	Virginia	2020-05-23	2020-03-30	2020-05-29	1	1	106.819379280929	99.4089584550482	49	59.1428571428571	50.9397054939561	9314.304916	Saturday	159428	54	-6	2020-04-04	2020-03-15	2020-06-18	2020-04-19	49	69	-26	34	1	1	0	1	1	1	0	1
Alexandria, Virginia, US	51510	Virginia	2020-05-24	2020-03-30	2020-05-29	1	1	108.701106455579	101.711834092595	63	58.7142857142857	50.9397054939561	9314.304916	Sunday	159428	55	-5	2020-04-04	2020-03-15	2020-06-18	2020-04-19	50	70	-25	35	1	1	0	1	1	1	0	1
Alexandria, Virginia, US	51510	Virginia	2020-05-25	2020-03-30	2020-05-29	1	1	110.018315477833	103.898221857426	59	57.7142857142857	50.9397054939561	9314.304916	Monday	159428	56	-4	2020-04-04	2020-03-15	2020-06-18	2020-04-19	51	71	-24	36	1	1	0	1	1	1	0	1
Alexandria, Virginia, US	51510	Virginia	2020-05-26	2020-03-30	2020-05-29	1	1	111.962766891638	106.057727805476	55	56.2857142857143	50.9397054939561	9314.304916	Tuesday	159428	57	-3	2020-04-04	2020-03-15	2020-06-18	2020-04-19	52	72	-23	37	1	1	0	1	1	1	0	1
Alexandria, Virginia, US	51510	Virginia	2020-05-27	2020-03-30	2020-05-29	1	1	114.409012218682	108.270997387087	54	55.8571428571429	50.9397054939561	9314.304916	Wednesday	159428	58	-2	2020-04-04	2020-03-15	2020-06-18	2020-04-19	53	73	-22	38	1	1	0	1	1	1	0	1
Alexandria, Virginia, US	51510	Virginia	2020-05-28	2020-03-30	2020-05-29	1	1	118.360639285445	110.600754841415	63	57	50.9397054939561	9314.304916	Thursday	159428	59	-1	2020-04-04	2020-03-15	2020-06-18	2020-04-19	54	74	-21	39	1	1	0	1	1	1	0	1
Alexandria, Virginia, US	51510	Virginia	2020-05-29	2020-03-30	2020-05-29	0	1	121.747748199814	113.145566829989	54	56.7142857142857	50.9397054939561	9314.304916	Friday	159428	60	0	2020-04-04	2020-03-15	2020-06-18	2020-04-19	55	75	-20	40	1	1	0	1	1	1	0	1
Alexandria, Virginia, US	51510	Virginia	2020-05-30	2020-03-30	2020-05-29	0	1	122.939508743759	115.448442467536	50	56.8571428571429	50.9397054939561	9314.304916	Saturday	159428	61	1	2020-04-04	2020-03-15	2020-06-18	2020-04-19	56	76	-19	41	1	1	0	1	1	1	0	1
Alexandria, Virginia, US	51510	Virginia	2020-05-31	2020-03-30	2020-05-29	0	1	123.817648091929	117.607948415586	58	56.1428571428571	50.9397054939561	9314.304916	Sunday	159428	62	2	2020-04-04	2020-03-15	2020-06-18	2020-04-19	57	77	-18	42	1	1	0	1	1	1	0	1
Alexandria, Virginia, US	51510	Virginia	2020-06-01	2020-03-30	2020-05-29	0	1	124.256717766014	119.642005885326	60	56.2857142857143	50.9397054939561	9314.304916	Monday	159428	63	3	2020-04-04	2020-03-15	2020-06-18	2020-04-19	58	78	-17	43	1	1	0	1	1	1	0	1
Alexandria, Virginia, US	51510	Virginia	2020-06-02	2020-03-30	2020-05-29	0	1	125.448478309958	121.568536087943	59	56.8571428571429	50.9397054939561	9314.304916	Tuesday	159428	64	4	2020-04-04	2020-03-15	2020-06-18	2020-04-19	59	79	-16	44	1	1	0	1	1	1	0	1
Alexandria, Virginia, US	51510	Virginia	2020-06-03	2020-03-30	2020-05-29	0	1	126.452066136438	123.288972361908	61	57.8571428571429	50.9397054939561	9314.304916	Wednesday	159428	65	5	2020-04-04	2020-03-15	2020-06-18	2020-04-19	60	80	-15	45	1	1	0	1	1	1	0	1
Alexandria, Virginia, US	51510	Virginia	2020-06-04	2020-03-30	2020-05-29	0	1	127.392929723762	124.579299567382	54	56.5714285714286	50.9397054939561	9314.304916	Thursday	159428	66	6	2020-04-04	2020-03-15	2020-06-18	2020-04-19	61	81	-14	46	1	1	0	1	1	1	0	1
Alexandria, Virginia, US	51510	Virginia	2020-06-05	2020-03-30	2020-05-29	0	1	128.271069071932	125.511202549113	50	56	50.9397054939561	9314.304916	Friday	159428	67	7	2020-04-04	2020-03-15	2020-06-18	2020-04-19	62	82	-13	47	1	1	0	1	1	1	0	1
Alexandria, Virginia, US	51510	Virginia	2020-06-06	2020-03-30	2020-05-29	0	1	129.839175050807	126.496869164406	42	54.8571428571429	50.9397054939561	9314.304916	Saturday	159428	68	8	2020-04-04	2020-03-15	2020-06-18	2020-04-19	63	83	-12	48	1	1	0	1	1	1	0	1
Alexandria, Virginia, US	51510	Virginia	2020-06-07	2020-03-30	2020-05-29	0	1	131.407281029681	127.581102441227	49	53.5714285714286	50.9397054939561	9314.304916	Sunday	159428	69	9	2020-04-04	2020-03-15	2020-06-18	2020-04-19	64	84	-11	49	1	1	0	1	1	1	0	1
Alexandria, Virginia, US	51510	Virginia	2020-06-08	2020-03-30	2020-05-29	0	1	131.846350703766	128.665335718049	55	52.8571428571429	50.9397054939561	9314.304916	Monday	159428	70	10	2020-04-04	2020-03-15	2020-06-18	2020-04-19	65	85	-10	50	1	1	0	1	1	1	0	1
Alexandria, Virginia, US	51510	Virginia	2020-06-09	2020-03-30	2020-05-29	0	1	132.661765812781	129.69580536131	53	52	50.9397054939561	9314.304916	Tuesday	159428	71	11	2020-04-04	2020-03-15	2020-06-18	2020-04-19	66	86	-9	51	1	1	0	1	1	1	0	1
Alexandria, Virginia, US	51510	Virginia	2020-06-10	2020-03-30	2020-05-29	0	1	133.28900820433	130.672511371009	50	50.4285714285714	50.9397054939561	9314.304916	Wednesday	159428	72	12	2020-04-04	2020-03-15	2020-06-18	2020-04-19	67	87	-8	52	1	1	0	1	1	1	0	1
Alexandria, Virginia, US	51510	Virginia	2020-06-11	2020-03-30	2020-05-29	0	1	133.41445668264	131.532729507991	54	50.4285714285714	50.9397054939561	9314.304916	Thursday	159428	73	13	2020-04-04	2020-03-15	2020-06-18	2020-04-19	68	88	-7	53	1	1	0	1	1	1	0	1
Alexandria, Virginia, US	51510	Virginia	2020-06-12	2020-03-30	2020-05-29	0	1	133.477180921795	132.276459772257	41	49.1428571428571	50.9397054939561	9314.304916	Friday	159428	74	14	2020-04-04	2020-03-15	2020-06-18	2020-04-19	69	89	-6	54	1	1	0	1	1	1	0	1
Alexandria, Virginia, US	51510	Virginia	2020-06-13	2020-03-30	2020-05-29	0	1	133.853526356725	132.849938530246	36	48.2857142857143	50.9397054939561	9314.304916	Saturday	159428	75	15	2020-04-04	2020-03-15	2020-06-18	2020-04-19	70	90	-5	55	1	1	0	1	1	1	0	1
Alexandria, Virginia, US	51510	Virginia	2020-06-14	2020-03-30	2020-05-29	0	1	134.91983842236	133.351732443485	57	49.4285714285714	50.9397054939561	9314.304916	Sunday	159428	76	16	2020-04-04	2020-03-15	2020-06-18	2020-04-19	71	91	-4	56	1	1	0	1	1	1	0	1
Alexandria, Virginia, US	51510	Virginia	2020-06-15	2020-03-30	2020-05-29	0	1	135.484356574755	133.871447567912	61	50.2857142857143	50.9397054939561	9314.304916	Monday	159428	77	17	2020-04-04	2020-03-15	2020-06-18	2020-04-19	72	92	-3	57	1	1	0	1	1	1	0	1
Alexandria, Virginia, US	51510	Virginia	2020-06-16	2020-03-30	2020-05-29	0	1	135.986150487995	134.346359664372	54	50.4285714285714	50.9397054939561	9314.304916	Tuesday	159428	78	18	2020-04-04	2020-03-15	2020-06-18	2020-04-19	73	93	-2	58	1	1	0	1	1	1	0	1
Alexandria, Virginia, US	51510	Virginia	2020-06-17	2020-03-30	2020-05-29	0	1	136.425220162079	134.79438994405	57	51.4285714285714	50.9397054939561	9314.304916	Wednesday	159428	79	19	2020-04-04	2020-03-15	2020-06-18	2020-04-19	74	94	-1	59	1	1	0	1	1	1	0	1
Alexandria, Virginia, US	51510	Virginia	2020-06-18	2020-03-30	2020-05-29	0	1	137.115186792784	135.323065674071	54	51.4285714285714	50.9397054939561	9314.304916	Thursday	159428	80	20	2020-04-04	2020-03-15	2020-06-18	2020-04-19	75	95	0	60	1	1	0	1	0	1	0	1
Alexandria, Virginia, US	51510	Virginia	2020-06-19	2020-03-30	2020-05-29	0	1	137.867877662644	135.95030806562	48	52.4285714285714	50.9397054939561	9314.304916	Friday	159428	81	21	2020-04-04	2020-03-15	2020-06-18	2020-04-19	76	96	1	61	1	1	1	1	0	1	0	1
Alexandria, Virginia, US	51510	Virginia	2020-06-20	2020-03-30	2020-05-29	0	1	139.059638206589	136.694038329886	52	54.7142857142857	50.9397054939561	9314.304916	Saturday	159428	82	22	2020-04-04	2020-03-15	2020-06-18	2020-04-19	77	97	2	62	1	1	1	1	0	1	0	1
Alexandria, Virginia, US	51510	Virginia	2020-06-21	2020-03-30	2020-05-29	0	1	139.686880598138	137.375044354998	51	53.8571428571429	50.9397054939561	9314.304916	Sunday	159428	83	23	2020-04-04	2020-03-15	2020-06-18	2020-04-19	78	98	3	63	1	1	1	1	0	1	0	1
Alexandria, Virginia, US	51510	Virginia	2020-06-22	2020-03-30	2020-05-29	0	1	140.251398750533	138.056050380109	55	53	50.9397054939561	9314.304916	Monday	159428	84	24	2020-04-04	2020-03-15	2020-06-18	2020-04-19	79	99	4	64	1	1	1	1	0	1	0	1
Alexandria, Virginia, US	51510	Virginia	2020-06-23	2020-03-30	2020-05-29	0	1	141.004089620393	138.772898827594	53	52.8571428571429	50.9397054939561	9314.304916	Tuesday	159428	85	25	2020-04-04	2020-03-15	2020-06-18	2020-04-19	80	100	5	65	1	1	1	1	0	1	0	1
Alexandria, Virginia, US	51510	Virginia	2020-06-24	2020-03-30	2020-05-29	0	1	141.631332011943	139.516629091861	56	52.7142857142857	50.9397054939561	9314.304916	Wednesday	159428	86	26	2020-04-04	2020-03-15	2020-06-18	2020-04-19	81	101	6	66	1	1	1	1	0	1	0	1
Alexandria, Virginia, US	51510	Virginia	2020-06-25	2020-03-30	2020-05-29	0	1	142.446747120957	140.278280567314	53	52.5714285714286	50.9397054939561	9314.304916	Thursday	159428	87	27	2020-04-04	2020-03-15	2020-06-18	2020-04-19	82	102	7	67	1	1	1	1	0	1	0	1
Alexandria, Virginia, US	51510	Virginia	2020-06-26	2020-03-30	2020-05-29	0	1	143.450334947437	141.075774465141	48	52.5714285714286	50.9397054939561	9314.304916	Friday	159428	88	28	2020-04-04	2020-03-15	2020-06-18	2020-04-19	83	103	8	68	1	1	1	1	0	1	0	1
Alexandria, Virginia, US	51510	Virginia	2020-06-27	2020-03-30	2020-05-29	0	1	144.453922773917	141.846386546188	47	51.8571428571429	50.9397054939561	9314.304916	Saturday	159428	89	29	2020-04-04	2020-03-15	2020-06-18	2020-04-19	84	104	9	69	1	1	1	1	0	1	0	1
Alexandria, Virginia, US	51510	Virginia	2020-06-28	2020-03-30	2020-05-29	0	1	145.018440926312	142.608038021642	55	52.4285714285714	50.9397054939561	9314.304916	Sunday	159428	90	30	2020-04-04	2020-03-15	2020-06-18	2020-04-19	85	105	10	70	1	1	1	1	0	1	0	1
Alexandria, Virginia, US	51510	Virginia	2020-06-29	2020-03-30	2020-05-29	0	1	145.332062122086	143.333847074721	60	53.1428571428571	50.9397054939561	9314.304916	Monday	159428	91	31	2020-04-04	2020-03-15	2020-06-18	2020-04-19	86	106	11	71	1	1	1	1	0	1	0	1
Alexandria, Virginia, US	51510	Virginia	2020-06-30	2020-03-30	2020-05-29	0	1	145.833856035326	144.023813705425	51	52.8571428571429	50.9397054939561	9314.304916	Tuesday	159428	92	32	2020-04-04	2020-03-15	2020-06-18	2020-04-19	87	107	12	72	1	1	1	1	0	1	0	1
Alexandria, Virginia, US	51510	Virginia	2020-07-01	2020-03-30	2020-05-29	0	1	145.833856035326	144.624174280195	46	51.4285714285714	50.9397054939561	9314.304916	Wednesday	159428	93	33	2020-04-04	2020-03-15	2020-06-18	2020-04-19	88	108	13	73	1	1	1	1	0	1	0	1
Alexandria, Virginia, US	51510	Virginia	2020-07-02	2020-03-30	2020-05-29	0	1	145.959304513636	145.125968193434	42	49.8571428571429	50.9397054939561	9314.304916	Thursday	159428	94	34	2020-04-04	2020-03-15	2020-06-18	2020-04-19	89	109	14	74	1	1	1	1	0	1	0	1
Alexandria, Virginia, US	51510	Virginia	2020-07-03	2020-03-30	2020-05-29	0	1	146.649271144341	145.582959078706	47	49.7142857142857	50.9397054939561	9314.304916	Friday	159428	95	35	2020-04-04	2020-03-15	2020-06-18	2020-04-19	90	110	15	75	1	1	1	1	0	1	0	1
Alexandria, Virginia, US	51510	Virginia	2020-07-04	2020-03-30	2020-05-29	0	1	147.841031688286	146.066831780759	53	50.5714285714286	50.9397054939561	9314.304916	Saturday	159428	96	36	2020-04-04	2020-03-15	2020-06-18	2020-04-19	91	111	16	76	1	1	1	1	0	1	0	1
Alexandria, Virginia, US	51510	Virginia	2020-07-05	2020-03-30	2020-05-29	0	1	149.03279223223	146.640310538747	56	50.7142857142857	50.9397054939561	9314.304916	Sunday	159428	97	37	2020-04-04	2020-03-15	2020-06-18	2020-04-19	92	112	17	77	1	1	1	1	0	1	0	1
Alger, Michigan, US	26003	Michigan	2020-03-01	2020-03-24	2020-06-01	1	0	0	1.50323194868968	34	29.1428571428571	97.0274675249049	10.49209916	Sunday	9108	-23	-92	2020-03-29	2020-03-09	2020-06-21	2020-04-22	-28	-8	-112	-52	0	0	0	0	1	0	1	0
Alger, Michigan, US	26003	Michigan	2020-03-02	2020-03-24	2020-06-01	1	0	0	1.25269329057474	15	27.8571428571429	97.0274675249049	10.49209916	Monday	9108	-22	-91	2020-03-29	2020-03-09	2020-06-21	2020-04-22	-27	-7	-111	-51	0	0	0	0	1	0	1	0
Alger, Michigan, US	26003	Michigan	2020-03-03	2020-03-24	2020-06-01	1	0	0	1.00215463245979	20	27	97.0274675249049	10.49209916	Tuesday	9108	-21	-90	2020-03-29	2020-03-09	2020-06-21	2020-04-22	-26	-6	-110	-50	0	0	0	0	1	0	1	0
Alger, Michigan, US	26003	Michigan	2020-03-04	2020-03-24	2020-06-01	1	0	0	0.751615974344841	15	26.5714285714286	97.0274675249049	10.49209916	Wednesday	9108	-20	-89	2020-03-29	2020-03-09	2020-06-21	2020-04-22	-25	-5	-109	-49	0	0	0	0	1	0	1	0
Alger, Michigan, US	26003	Michigan	2020-03-05	2020-03-24	2020-06-01	1	0	0	0.501077316229894	28	26.7142857142857	97.0274675249049	10.49209916	Thursday	9108	-19	-88	2020-03-29	2020-03-09	2020-06-21	2020-04-22	-24	-4	-108	-48	0	0	0	0	1	0	1	0
Alger, Michigan, US	26003	Michigan	2020-03-06	2020-03-24	2020-06-01	1	0	0	0.250538658114947	24	24.4285714285714	97.0274675249049	10.49209916	Friday	9108	-18	-87	2020-03-29	2020-03-09	2020-06-21	2020-04-22	-23	-3	-107	-47	0	0	0	0	1	0	1	0
Alger, Michigan, US	26003	Michigan	2020-03-07	2020-03-24	2020-06-01	1	0	0	0	27	23.2857142857143	97.0274675249049	10.49209916	Saturday	9108	-17	-86	2020-03-29	2020-03-09	2020-06-21	2020-04-22	-22	-2	-106	-46	0	0	0	0	1	0	1	0
Alger, Michigan, US	26003	Michigan	2020-03-08	2020-03-24	2020-06-01	1	0	0	0	53	26	97.0274675249049	10.49209916	Sunday	9108	-16	-85	2020-03-29	2020-03-09	2020-06-21	2020-04-22	-21	-1	-105	-45	0	0	0	0	1	0	1	0
Alger, Michigan, US	26003	Michigan	2020-03-09	2020-03-24	2020-06-01	1	0	0	0	31	28.2857142857143	97.0274675249049	10.49209916	Monday	9108	-15	-84	2020-03-29	2020-03-09	2020-06-21	2020-04-22	-20	0	-104	-44	0	0	0	0	1	0	1	0
Alger, Michigan, US	26003	Michigan	2020-03-10	2020-03-24	2020-06-01	1	0	0	0	24	28.8571428571429	97.0274675249049	10.49209916	Tuesday	9108	-14	-83	2020-03-29	2020-03-09	2020-06-21	2020-04-22	-19	1	-103	-43	0	1	0	0	1	0	1	1
Alger, Michigan, US	26003	Michigan	2020-03-11	2020-03-24	2020-06-01	1	0	0	0	25	30.2857142857143	97.0274675249049	10.49209916	Wednesday	9108	-13	-82	2020-03-29	2020-03-09	2020-06-21	2020-04-22	-18	2	-102	-42	0	1	0	0	1	0	1	1
Alger, Michigan, US	26003	Michigan	2020-03-12	2020-03-24	2020-06-01	1	0	0	0	31	30.7142857142857	97.0274675249049	10.49209916	Thursday	9108	-12	-81	2020-03-29	2020-03-09	2020-06-21	2020-04-22	-17	3	-101	-41	0	1	0	0	1	0	1	1
Alger, Michigan, US	26003	Michigan	2020-03-13	2020-03-24	2020-06-01	1	0	0	0	13	29.1428571428571	97.0274675249049	10.49209916	Friday	9108	-11	-80	2020-03-29	2020-03-09	2020-06-21	2020-04-22	-16	4	-100	-40	0	1	0	0	1	0	1	1
Alger, Michigan, US	26003	Michigan	2020-03-14	2020-03-24	2020-06-01	1	0	0	0	39	30.8571428571429	97.0274675249049	10.49209916	Saturday	9108	-10	-79	2020-03-29	2020-03-09	2020-06-21	2020-04-22	-15	5	-99	-39	0	1	0	0	1	0	1	1
Alger, Michigan, US	26003	Michigan	2020-03-15	2020-03-24	2020-06-01	1	0	0	0	41	29.1428571428571	97.0274675249049	10.49209916	Sunday	9108	-9	-78	2020-03-29	2020-03-09	2020-06-21	2020-04-22	-14	6	-98	-38	0	1	0	0	1	0	1	1
Alger, Michigan, US	26003	Michigan	2020-03-16	2020-03-24	2020-06-01	1	0	0	0	23	28	97.0274675249049	10.49209916	Monday	9108	-8	-77	2020-03-29	2020-03-09	2020-06-21	2020-04-22	-13	7	-97	-37	0	1	0	0	1	0	1	1
Alger, Michigan, US	26003	Michigan	2020-03-17	2020-03-24	2020-06-01	1	0	0	0	49	31.5714285714286	97.0274675249049	10.49209916	Tuesday	9108	-7	-76	2020-03-29	2020-03-09	2020-06-21	2020-04-22	-12	8	-96	-36	0	1	0	0	1	0	1	1
Alger, Michigan, US	26003	Michigan	2020-03-18	2020-03-24	2020-06-01	1	0	0	0	42	34	97.0274675249049	10.49209916	Wednesday	9108	-6	-75	2020-03-29	2020-03-09	2020-06-21	2020-04-22	-11	9	-95	-35	0	1	0	0	1	0	1	1
Alger, Michigan, US	26003	Michigan	2020-03-19	2020-03-24	2020-06-01	1	0	0	0	41	35.4285714285714	97.0274675249049	10.49209916	Thursday	9108	-5	-74	2020-03-29	2020-03-09	2020-06-21	2020-04-22	-10	10	-94	-34	0	1	0	0	1	0	1	1
Alger, Michigan, US	26003	Michigan	2020-03-20	2020-03-24	2020-06-01	1	0	0	0	62	42.4285714285714	97.0274675249049	10.49209916	Friday	9108	-4	-73	2020-03-29	2020-03-09	2020-06-21	2020-04-22	-9	11	-93	-33	0	1	0	0	1	0	1	1
Alger, Michigan, US	26003	Michigan	2020-03-21	2020-03-24	2020-06-01	1	0	0	0	56	44.8571428571429	97.0274675249049	10.49209916	Saturday	9108	-3	-72	2020-03-29	2020-03-09	2020-06-21	2020-04-22	-8	12	-92	-32	0	1	0	0	1	0	1	1
Alger, Michigan, US	26003	Michigan	2020-03-22	2020-03-24	2020-06-01	1	0	0	0	58	47.2857142857143	97.0274675249049	10.49209916	Sunday	9108	-2	-71	2020-03-29	2020-03-09	2020-06-21	2020-04-22	-7	13	-91	-31	0	1	0	0	1	0	1	1
Alger, Michigan, US	26003	Michigan	2020-03-23	2020-03-24	2020-06-01	1	0	0	0	48	50.8571428571429	97.0274675249049	10.49209916	Monday	9108	-1	-70	2020-03-29	2020-03-09	2020-06-21	2020-04-22	-6	14	-90	-30	0	1	0	0	1	0	1	1
Alger, Michigan, US	26003	Michigan	2020-03-24	2020-03-24	2020-06-01	1	0	0	0	55	51.7142857142857	97.0274675249049	10.49209916	Tuesday	9108	0	-69	2020-03-29	2020-03-09	2020-06-21	2020-04-22	-5	15	-89	-29	0	1	0	0	1	0	1	1
Alger, Michigan, US	26003	Michigan	2020-03-25	2020-03-24	2020-06-01	1	1	0	0	60	54.2857142857143	97.0274675249049	10.49209916	Wednesday	9108	1	-68	2020-03-29	2020-03-09	2020-06-21	2020-04-22	-4	16	-88	-28	0	1	0	0	1	0	1	1
Alger, Michigan, US	26003	Michigan	2020-03-26	2020-03-24	2020-06-01	1	1	0	0	61	57.1428571428571	97.0274675249049	10.49209916	Thursday	9108	2	-67	2020-03-29	2020-03-09	2020-06-21	2020-04-22	-3	17	-87	-27	0	1	0	0	1	0	1	1
Alger, Michigan, US	26003	Michigan	2020-03-27	2020-03-24	2020-06-01	1	1	0	0	53	55.8571428571429	97.0274675249049	10.49209916	Friday	9108	3	-66	2020-03-29	2020-03-09	2020-06-21	2020-04-22	-2	18	-86	-26	0	1	0	0	1	0	1	1
Alger, Michigan, US	26003	Michigan	2020-03-28	2020-03-24	2020-06-01	1	1	0	0	56	55.8571428571429	97.0274675249049	10.49209916	Saturday	9108	4	-65	2020-03-29	2020-03-09	2020-06-21	2020-04-22	-1	19	-85	-25	0	1	0	0	1	0	1	1
Alger, Michigan, US	26003	Michigan	2020-03-29	2020-03-24	2020-06-01	1	1	0	0	76	58.4285714285714	97.0274675249049	10.49209916	Sunday	9108	5	-64	2020-03-29	2020-03-09	2020-06-21	2020-04-22	0	20	-84	-24	0	1	0	0	1	0	1	1
Alger, Michigan, US	26003	Michigan	2020-03-30	2020-03-24	2020-06-01	1	1	0	0	65	60.8571428571429	97.0274675249049	10.49209916	Monday	9108	6	-63	2020-03-29	2020-03-09	2020-06-21	2020-04-22	1	21	-83	-23	1	1	0	0	1	1	1	1
Alger, Michigan, US	26003	Michigan	2020-03-31	2020-03-24	2020-06-01	1	1	0	0	60	61.5714285714286	97.0274675249049	10.49209916	Tuesday	9108	7	-62	2020-03-29	2020-03-09	2020-06-21	2020-04-22	2	22	-82	-22	1	1	0	0	1	1	1	1
Alger, Michigan, US	26003	Michigan	2020-04-01	2020-03-24	2020-06-01	1	1	0	0	54	60.7142857142857	97.0274675249049	10.49209916	Wednesday	9108	8	-61	2020-03-29	2020-03-09	2020-06-21	2020-04-22	3	23	-81	-21	1	1	0	0	1	1	1	1
Alger, Michigan, US	26003	Michigan	2020-04-02	2020-03-24	2020-06-01	1	1	0	0	50	59.1428571428571	97.0274675249049	10.49209916	Thursday	9108	9	-60	2020-03-29	2020-03-09	2020-06-21	2020-04-22	4	24	-80	-20	1	1	0	0	1	1	1	1
Alger, Michigan, US	26003	Michigan	2020-04-03	2020-03-24	2020-06-01	1	1	0	0	45	58	97.0274675249049	10.49209916	Friday	9108	10	-59	2020-03-29	2020-03-09	2020-06-21	2020-04-22	5	25	-79	-19	1	1	0	0	1	1	1	1
Alger, Michigan, US	26003	Michigan	2020-04-04	2020-03-24	2020-06-01	1	1	0	0	74	60.5714285714286	97.0274675249049	10.49209916	Saturday	9108	11	-58	2020-03-29	2020-03-09	2020-06-21	2020-04-22	6	26	-78	-18	1	1	0	0	1	1	1	1
Alger, Michigan, US	26003	Michigan	2020-04-05	2020-03-24	2020-06-01	1	1	0	0	80	61.1428571428571	97.0274675249049	10.49209916	Sunday	9108	12	-57	2020-03-29	2020-03-09	2020-06-21	2020-04-22	7	27	-77	-17	1	1	0	0	1	1	1	1
Alger, Michigan, US	26003	Michigan	2020-04-06	2020-03-24	2020-06-01	1	1	0	0	56	59.8571428571429	97.0274675249049	10.49209916	Monday	9108	13	-56	2020-03-29	2020-03-09	2020-06-21	2020-04-22	8	28	-76	-16	1	1	0	0	1	1	1	1
Alger, Michigan, US	26003	Michigan	2020-04-07	2020-03-24	2020-06-01	1	1	0	0	49	58.2857142857143	97.0274675249049	10.49209916	Tuesday	9108	14	-55	2020-03-29	2020-03-09	2020-06-21	2020-04-22	9	29	-75	-15	1	1	0	0	1	1	1	1
Alger, Michigan, US	26003	Michigan	2020-04-08	2020-03-24	2020-06-01	1	1	0	0	48	57.4285714285714	97.0274675249049	10.49209916	Wednesday	9108	15	-54	2020-03-29	2020-03-09	2020-06-21	2020-04-22	10	30	-74	-14	1	1	0	0	1	1	1	1
Alger, Michigan, US	26003	Michigan	2020-04-09	2020-03-24	2020-06-01	1	1	0	0	64	59.4285714285714	97.0274675249049	10.49209916	Thursday	9108	16	-53	2020-03-29	2020-03-09	2020-06-21	2020-04-22	11	31	-73	-13	1	1	0	0	1	1	1	1
Alger, Michigan, US	26003	Michigan	2020-04-10	2020-03-24	2020-06-01	1	1	0	0	53	60.5714285714286	97.0274675249049	10.49209916	Friday	9108	17	-52	2020-03-29	2020-03-09	2020-06-21	2020-04-22	12	32	-72	-12	1	1	0	0	1	1	1	1
Alger, Michigan, US	26003	Michigan	2020-04-11	2020-03-24	2020-06-01	1	1	0	0	63	59	97.0274675249049	10.49209916	Saturday	9108	18	-51	2020-03-29	2020-03-09	2020-06-21	2020-04-22	13	33	-71	-11	1	1	0	0	1	1	1	1
Alger, Michigan, US	26003	Michigan	2020-04-12	2020-03-24	2020-06-01	1	1	0	0	79	58.8571428571429	97.0274675249049	10.49209916	Sunday	9108	19	-50	2020-03-29	2020-03-09	2020-06-21	2020-04-22	14	34	-70	-10	1	1	0	0	1	1	1	1
Alger, Michigan, US	26003	Michigan	2020-04-13	2020-03-24	2020-06-01	1	1	0	0	68	60.5714285714286	97.0274675249049	10.49209916	Monday	9108	20	-49	2020-03-29	2020-03-09	2020-06-21	2020-04-22	15	35	-69	-9	1	1	0	0	1	1	1	1
Alger, Michigan, US	26003	Michigan	2020-04-14	2020-03-24	2020-06-01	1	1	0	0	60	62.1428571428571	97.0274675249049	10.49209916	Tuesday	9108	21	-48	2020-03-29	2020-03-09	2020-06-21	2020-04-22	16	36	-68	-8	1	1	0	0	1	1	1	1
Alger, Michigan, US	26003	Michigan	2020-04-15	2020-03-24	2020-06-01	1	1	0	0	54	63	97.0274675249049	10.49209916	Wednesday	9108	22	-47	2020-03-29	2020-03-09	2020-06-21	2020-04-22	17	37	-67	-7	1	1	0	0	1	1	1	1
Alger, Michigan, US	26003	Michigan	2020-04-16	2020-03-24	2020-06-01	1	1	0	0	37	59.1428571428571	97.0274675249049	10.49209916	Thursday	9108	23	-46	2020-03-29	2020-03-09	2020-06-21	2020-04-22	18	38	-66	-6	1	1	0	0	1	1	1	1
Alger, Michigan, US	26003	Michigan	2020-04-17	2020-03-24	2020-06-01	1	1	0	0	53	59.1428571428571	97.0274675249049	10.49209916	Friday	9108	24	-45	2020-03-29	2020-03-09	2020-06-21	2020-04-22	19	39	-65	-5	1	1	0	0	1	1	1	1
Alger, Michigan, US	26003	Michigan	2020-04-18	2020-03-24	2020-06-01	1	1	0	0	54	57.8571428571429	97.0274675249049	10.49209916	Saturday	9108	25	-44	2020-03-29	2020-03-09	2020-06-21	2020-04-22	20	40	-64	-4	1	1	0	0	1	1	1	1
Alger, Michigan, US	26003	Michigan	2020-04-19	2020-03-24	2020-06-01	1	1	0	0	67	56.1428571428571	97.0274675249049	10.49209916	Sunday	9108	26	-43	2020-03-29	2020-03-09	2020-06-21	2020-04-22	21	41	-63	-3	1	1	0	0	1	1	1	1
Alger, Michigan, US	26003	Michigan	2020-04-20	2020-03-24	2020-06-01	1	1	0	0	56	54.4285714285714	97.0274675249049	10.49209916	Monday	9108	27	-42	2020-03-29	2020-03-09	2020-06-21	2020-04-22	22	42	-62	-2	1	1	0	0	1	1	1	1
Alger, Michigan, US	26003	Michigan	2020-04-21	2020-03-24	2020-06-01	1	1	0	0	58	54.1428571428571	97.0274675249049	10.49209916	Tuesday	9108	28	-41	2020-03-29	2020-03-09	2020-06-21	2020-04-22	23	43	-61	-1	1	1	0	0	1	1	1	1
Alger, Michigan, US	26003	Michigan	2020-04-22	2020-03-24	2020-06-01	1	1	0	0	47	53.1428571428571	97.0274675249049	10.49209916	Wednesday	9108	29	-40	2020-03-29	2020-03-09	2020-06-21	2020-04-22	24	44	-60	0	1	1	0	0	1	1	0	1
Alger, Michigan, US	26003	Michigan	2020-04-23	2020-03-24	2020-06-01	1	1	0	0	49	54.8571428571429	97.0274675249049	10.49209916	Thursday	9108	30	-39	2020-03-29	2020-03-09	2020-06-21	2020-04-22	25	45	-59	1	1	1	0	1	1	1	0	1
Alger, Michigan, US	26003	Michigan	2020-04-24	2020-03-24	2020-06-01	1	1	0	0	47	54	97.0274675249049	10.49209916	Friday	9108	31	-38	2020-03-29	2020-03-09	2020-06-21	2020-04-22	26	46	-58	2	1	1	0	1	1	1	0	1
Alger, Michigan, US	26003	Michigan	2020-04-25	2020-03-24	2020-06-01	1	1	0	0	44	52.5714285714286	97.0274675249049	10.49209916	Saturday	9108	32	-37	2020-03-29	2020-03-09	2020-06-21	2020-04-22	27	47	-57	3	1	1	0	1	1	1	0	1
Alger, Michigan, US	26003	Michigan	2020-04-26	2020-03-24	2020-06-01	1	1	0	0	38	48.4285714285714	97.0274675249049	10.49209916	Sunday	9108	33	-36	2020-03-29	2020-03-09	2020-06-21	2020-04-22	28	48	-56	4	1	1	0	1	1	1	0	1
Alger, Michigan, US	26003	Michigan	2020-04-27	2020-03-24	2020-06-01	1	1	0	0	45	46.8571428571429	97.0274675249049	10.49209916	Monday	9108	34	-35	2020-03-29	2020-03-09	2020-06-21	2020-04-22	29	49	-55	5	1	1	0	1	1	1	0	1
Alger, Michigan, US	26003	Michigan	2020-04-28	2020-03-24	2020-06-01	1	1	0	0	39	44.1428571428571	97.0274675249049	10.49209916	Tuesday	9108	35	-34	2020-03-29	2020-03-09	2020-06-21	2020-04-22	30	50	-54	6	1	1	0	1	1	1	0	1
Alger, Michigan, US	26003	Michigan	2020-04-29	2020-03-24	2020-06-01	1	1	0	0	44	43.7142857142857	97.0274675249049	10.49209916	Wednesday	9108	36	-33	2020-03-29	2020-03-09	2020-06-21	2020-04-22	31	51	-53	7	1	1	0	1	1	1	0	1
Alger, Michigan, US	26003	Michigan	2020-04-30	2020-03-24	2020-06-01	1	1	0	0	37	42	97.0274675249049	10.49209916	Thursday	9108	37	-32	2020-03-29	2020-03-09	2020-06-21	2020-04-22	32	52	-52	8	1	1	0	1	1	1	0	1
Alger, Michigan, US	26003	Michigan	2020-05-01	2020-03-24	2020-06-01	1	1	0	0	33	40	97.0274675249049	10.49209916	Friday	9108	38	-31	2020-03-29	2020-03-09	2020-06-21	2020-04-22	33	53	-51	9	1	1	0	1	1	1	0	1
Alger, Michigan, US	26003	Michigan	2020-05-02	2020-03-24	2020-06-01	1	1	0	0	42	39.7142857142857	97.0274675249049	10.49209916	Saturday	9108	39	-30	2020-03-29	2020-03-09	2020-06-21	2020-04-22	34	54	-50	10	1	1	0	1	1	1	0	1
Alger, Michigan, US	26003	Michigan	2020-05-03	2020-03-24	2020-06-01	1	1	0	0	54	42	97.0274675249049	10.49209916	Sunday	9108	40	-29	2020-03-29	2020-03-09	2020-06-21	2020-04-22	35	55	-49	11	1	1	0	1	1	1	0	1
Alger, Michigan, US	26003	Michigan	2020-05-04	2020-03-24	2020-06-01	1	1	0	0	35	40.5714285714286	97.0274675249049	10.49209916	Monday	9108	41	-28	2020-03-29	2020-03-09	2020-06-21	2020-04-22	36	56	-48	12	1	1	0	1	1	1	0	1
Alger, Michigan, US	26003	Michigan	2020-05-05	2020-03-24	2020-06-01	1	1	0	0	36	40.1428571428571	97.0274675249049	10.49209916	Tuesday	9108	42	-27	2020-03-29	2020-03-09	2020-06-21	2020-04-22	37	57	-47	13	1	1	0	1	1	1	0	1
Alger, Michigan, US	26003	Michigan	2020-05-06	2020-03-24	2020-06-01	1	1	0	0	42	39.8571428571429	97.0274675249049	10.49209916	Wednesday	9108	43	-26	2020-03-29	2020-03-09	2020-06-21	2020-04-22	38	58	-46	14	1	1	0	1	1	1	0	1
Alger, Michigan, US	26003	Michigan	2020-05-07	2020-03-24	2020-06-01	1	1	0	0	55	42.4285714285714	97.0274675249049	10.49209916	Thursday	9108	44	-25	2020-03-29	2020-03-09	2020-06-21	2020-04-22	39	59	-45	15	1	1	0	1	1	1	0	1
Alger, Michigan, US	26003	Michigan	2020-05-08	2020-03-24	2020-06-01	1	1	0	0	51	45	97.0274675249049	10.49209916	Friday	9108	45	-24	2020-03-29	2020-03-09	2020-06-21	2020-04-22	40	60	-44	16	1	1	0	1	1	1	0	1
Alger, Michigan, US	26003	Michigan	2020-05-09	2020-03-24	2020-06-01	1	1	0	0	50	46.1428571428571	97.0274675249049	10.49209916	Saturday	9108	46	-23	2020-03-29	2020-03-09	2020-06-21	2020-04-22	41	61	-43	17	1	1	0	1	1	1	0	1
Alger, Michigan, US	26003	Michigan	2020-05-10	2020-03-24	2020-06-01	1	1	0	0	53	46	97.0274675249049	10.49209916	Sunday	9108	47	-22	2020-03-29	2020-03-09	2020-06-21	2020-04-22	42	62	-42	18	1	1	0	1	1	1	0	1
Alger, Michigan, US	26003	Michigan	2020-05-11	2020-03-24	2020-06-01	1	1	0	0	31	45.4285714285714	97.0274675249049	10.49209916	Monday	9108	48	-21	2020-03-29	2020-03-09	2020-06-21	2020-04-22	43	63	-41	19	1	1	0	1	1	1	0	1
Alger, Michigan, US	26003	Michigan	2020-05-12	2020-03-24	2020-06-01	1	1	0	0	43	46.4285714285714	97.0274675249049	10.49209916	Tuesday	9108	49	-20	2020-03-29	2020-03-09	2020-06-21	2020-04-22	44	64	-40	20	1	1	0	1	1	1	0	1
Alger, Michigan, US	26003	Michigan	2020-05-13	2020-03-24	2020-06-01	1	1	0	0	39	46	97.0274675249049	10.49209916	Wednesday	9108	50	-19	2020-03-29	2020-03-09	2020-06-21	2020-04-22	45	65	-39	21	1	1	0	1	1	1	0	1
Alger, Michigan, US	26003	Michigan	2020-05-14	2020-03-24	2020-06-01	1	1	0	0	41	44	97.0274675249049	10.49209916	Thursday	9108	51	-18	2020-03-29	2020-03-09	2020-06-21	2020-04-22	46	66	-38	22	1	1	0	1	1	1	0	1
Alger, Michigan, US	26003	Michigan	2020-05-15	2020-03-24	2020-06-01	1	1	0	0	32	41.2857142857143	97.0274675249049	10.49209916	Friday	9108	52	-17	2020-03-29	2020-03-09	2020-06-21	2020-04-22	47	67	-37	23	1	1	0	1	1	1	0	1
Alger, Michigan, US	26003	Michigan	2020-05-16	2020-03-24	2020-06-01	1	1	0	0	43	40.2857142857143	97.0274675249049	10.49209916	Saturday	9108	53	-16	2020-03-29	2020-03-09	2020-06-21	2020-04-22	48	68	-36	24	1	1	0	1	1	1	0	1
Alger, Michigan, US	26003	Michigan	2020-05-17	2020-03-24	2020-06-01	1	1	0	0	55	40.5714285714286	97.0274675249049	10.49209916	Sunday	9108	54	-15	2020-03-29	2020-03-09	2020-06-21	2020-04-22	49	69	-35	25	1	1	0	1	1	1	0	1
Alger, Michigan, US	26003	Michigan	2020-05-18	2020-03-24	2020-06-01	1	1	0	0	29	40.2857142857143	97.0274675249049	10.49209916	Monday	9108	55	-14	2020-03-29	2020-03-09	2020-06-21	2020-04-22	50	70	-34	26	1	1	0	1	1	1	0	1
Alger, Michigan, US	26003	Michigan	2020-05-19	2020-03-24	2020-06-01	1	1	0	0	21	37.1428571428571	97.0274675249049	10.49209916	Tuesday	9108	56	-13	2020-03-29	2020-03-09	2020-06-21	2020-04-22	51	71	-33	27	1	1	0	1	1	1	0	1
Alger, Michigan, US	26003	Michigan	2020-05-20	2020-03-24	2020-06-01	1	1	0	0	18	34.1428571428571	97.0274675249049	10.49209916	Wednesday	9108	57	-12	2020-03-29	2020-03-09	2020-06-21	2020-04-22	52	72	-32	28	1	1	0	1	1	1	0	1
Alger, Michigan, US	26003	Michigan	2020-05-21	2020-03-24	2020-06-01	1	1	0	0	16	30.5714285714286	97.0274675249049	10.49209916	Thursday	9108	58	-11	2020-03-29	2020-03-09	2020-06-21	2020-04-22	53	73	-31	29	1	1	0	1	1	1	0	1
Alger, Michigan, US	26003	Michigan	2020-05-22	2020-03-24	2020-06-01	1	1	0	0	25	29.5714285714286	97.0274675249049	10.49209916	Friday	9108	59	-10	2020-03-29	2020-03-09	2020-06-21	2020-04-22	54	74	-30	30	1	1	0	1	1	1	0	1
Alger, Michigan, US	26003	Michigan	2020-05-23	2020-03-24	2020-06-01	1	1	0	0	31	27.8571428571429	97.0274675249049	10.49209916	Saturday	9108	60	-9	2020-03-29	2020-03-09	2020-06-21	2020-04-22	55	75	-29	31	1	1	0	1	1	1	0	1
Alger, Michigan, US	26003	Michigan	2020-05-24	2020-03-24	2020-06-01	1	1	0	0	32	24.5714285714286	97.0274675249049	10.49209916	Sunday	9108	61	-8	2020-03-29	2020-03-09	2020-06-21	2020-04-22	56	76	-28	32	1	1	0	1	1	1	0	1
Alger, Michigan, US	26003	Michigan	2020-05-25	2020-03-24	2020-06-01	1	1	0	0	31	24.8571428571429	97.0274675249049	10.49209916	Monday	9108	62	-7	2020-03-29	2020-03-09	2020-06-21	2020-04-22	57	77	-27	33	1	1	0	1	1	1	0	1
Alger, Michigan, US	26003	Michigan	2020-05-26	2020-03-24	2020-06-01	1	1	0	0	28	25.8571428571429	97.0274675249049	10.49209916	Tuesday	9108	63	-6	2020-03-29	2020-03-09	2020-06-21	2020-04-22	58	78	-26	34	1	1	0	1	1	1	0	1
Alger, Michigan, US	26003	Michigan	2020-05-27	2020-03-24	2020-06-01	1	1	0	0	21	26.2857142857143	97.0274675249049	10.49209916	Wednesday	9108	64	-5	2020-03-29	2020-03-09	2020-06-21	2020-04-22	59	79	-25	35	1	1	0	1	1	1	0	1
Alger, Michigan, US	26003	Michigan	2020-05-28	2020-03-24	2020-06-01	1	1	0	0	22	27.1428571428571	97.0274675249049	10.49209916	Thursday	9108	65	-4	2020-03-29	2020-03-09	2020-06-21	2020-04-22	60	80	-24	36	1	1	0	1	1	1	0	1
Alger, Michigan, US	26003	Michigan	2020-05-29	2020-03-24	2020-06-01	1	1	0	0	18	26.1428571428571	97.0274675249049	10.49209916	Friday	9108	66	-3	2020-03-29	2020-03-09	2020-06-21	2020-04-22	61	81	-23	37	1	1	0	1	1	1	0	1
Alger, Michigan, US	26003	Michigan	2020-05-30	2020-03-24	2020-06-01	1	1	0	0	23	25	97.0274675249049	10.49209916	Saturday	9108	67	-2	2020-03-29	2020-03-09	2020-06-21	2020-04-22	62	82	-22	38	1	1	0	1	1	1	0	1
Alger, Michigan, US	26003	Michigan	2020-05-31	2020-03-24	2020-06-01	1	1	0	0	28	24.4285714285714	97.0274675249049	10.49209916	Sunday	9108	68	-1	2020-03-29	2020-03-09	2020-06-21	2020-04-22	63	83	-21	39	1	1	0	1	1	1	0	1
Alger, Michigan, US	26003	Michigan	2020-06-01	2020-03-24	2020-06-01	0	1	0	0	18	22.5714285714286	97.0274675249049	10.49209916	Monday	9108	69	0	2020-03-29	2020-03-09	2020-06-21	2020-04-22	64	84	-20	40	1	1	0	1	1	1	0	1
Alger, Michigan, US	26003	Michigan	2020-06-02	2020-03-24	2020-06-01	0	1	0	0	20	21.4285714285714	97.0274675249049	10.49209916	Tuesday	9108	70	1	2020-03-29	2020-03-09	2020-06-21	2020-04-22	65	85	-19	41	1	1	0	1	1	1	0	1
Alger, Michigan, US	26003	Michigan	2020-06-03	2020-03-24	2020-06-01	0	1	0	0	28	22.4285714285714	97.0274675249049	10.49209916	Wednesday	9108	71	2	2020-03-29	2020-03-09	2020-06-21	2020-04-22	66	86	-18	42	1	1	0	1	1	1	0	1
Alger, Michigan, US	26003	Michigan	2020-06-04	2020-03-24	2020-06-01	0	1	0	0	18	21.8571428571429	97.0274675249049	10.49209916	Thursday	9108	72	3	2020-03-29	2020-03-09	2020-06-21	2020-04-22	67	87	-17	43	1	1	0	1	1	1	0	1
Alger, Michigan, US	26003	Michigan	2020-06-05	2020-03-24	2020-06-01	0	1	0	0	18	21.8571428571429	97.0274675249049	10.49209916	Friday	9108	73	4	2020-03-29	2020-03-09	2020-06-21	2020-04-22	68	88	-16	44	1	1	0	1	1	1	0	1
Alger, Michigan, US	26003	Michigan	2020-06-06	2020-03-24	2020-06-01	0	1	0	0	14	20.5714285714286	97.0274675249049	10.49209916	Saturday	9108	74	5	2020-03-29	2020-03-09	2020-06-21	2020-04-22	69	89	-15	45	1	1	0	1	1	1	0	1
Alger, Michigan, US	26003	Michigan	2020-06-07	2020-03-24	2020-06-01	0	1	0	0	39	22.1428571428571	97.0274675249049	10.49209916	Sunday	9108	75	6	2020-03-29	2020-03-09	2020-06-21	2020-04-22	70	90	-14	46	1	1	0	1	1	1	0	1
Alger, Michigan, US	26003	Michigan	2020-06-08	2020-03-24	2020-06-01	0	1	1.09793588054458	0.156847982934939	13	21.4285714285714	97.0274675249049	10.49209916	Monday	9108	76	7	2020-03-29	2020-03-09	2020-06-21	2020-04-22	71	91	-13	47	1	1	0	1	1	1	0	1
Alger, Michigan, US	26003	Michigan	2020-06-09	2020-03-24	2020-06-01	0	1	1.09793588054458	0.313695965869879	15	20.7142857142857	97.0274675249049	10.49209916	Tuesday	9108	77	8	2020-03-29	2020-03-09	2020-06-21	2020-04-22	72	92	-12	48	1	1	0	1	1	1	0	1
Alger, Michigan, US	26003	Michigan	2020-06-10	2020-03-24	2020-06-01	0	1	1.09793588054458	0.470543948804818	17	19.1428571428571	97.0274675249049	10.49209916	Wednesday	9108	78	9	2020-03-29	2020-03-09	2020-06-21	2020-04-22	73	93	-11	49	1	1	0	1	1	1	0	1
Alger, Michigan, US	26003	Michigan	2020-06-11	2020-03-24	2020-06-01	0	1	1.09793588054458	0.627391931739758	14	18.5714285714286	97.0274675249049	10.49209916	Thursday	9108	79	10	2020-03-29	2020-03-09	2020-06-21	2020-04-22	74	94	-10	50	1	1	0	1	1	1	0	1
Alger, Michigan, US	26003	Michigan	2020-06-12	2020-03-24	2020-06-01	0	1	1.09793588054458	0.784239914674697	18	18.5714285714286	97.0274675249049	10.49209916	Friday	9108	80	11	2020-03-29	2020-03-09	2020-06-21	2020-04-22	75	95	-9	51	1	1	0	1	1	1	0	1
Alger, Michigan, US	26003	Michigan	2020-06-13	2020-03-24	2020-06-01	0	1	1.09793588054458	0.941087897609637	21	19.5714285714286	97.0274675249049	10.49209916	Saturday	9108	81	12	2020-03-29	2020-03-09	2020-06-21	2020-04-22	76	96	-8	52	1	1	0	1	1	1	0	1
Alger, Michigan, US	26003	Michigan	2020-06-14	2020-03-24	2020-06-01	0	1	1.09793588054458	1.09793588054458	24	17.4285714285714	97.0274675249049	10.49209916	Sunday	9108	82	13	2020-03-29	2020-03-09	2020-06-21	2020-04-22	77	97	-7	53	1	1	0	1	1	1	0	1
Alger, Michigan, US	26003	Michigan	2020-06-15	2020-03-24	2020-06-01	0	1	1.09793588054458	1.09793588054458	24	19	97.0274675249049	10.49209916	Monday	9108	83	14	2020-03-29	2020-03-09	2020-06-21	2020-04-22	78	98	-6	54	1	1	0	1	1	1	0	1
Alger, Michigan, US	26003	Michigan	2020-06-16	2020-03-24	2020-06-01	0	1	1.09793588054458	1.09793588054458	19	19.5714285714286	97.0274675249049	10.49209916	Tuesday	9108	84	15	2020-03-29	2020-03-09	2020-06-21	2020-04-22	79	99	-5	55	1	1	0	1	1	1	0	1
Alger, Michigan, US	26003	Michigan	2020-06-17	2020-03-24	2020-06-01	0	1	2.19587176108915	1.25478386347952	22	20.2857142857143	97.0274675249049	10.49209916	Wednesday	9108	85	16	2020-03-29	2020-03-09	2020-06-21	2020-04-22	80	100	-4	56	1	1	0	1	1	1	0	1
Alger, Michigan, US	26003	Michigan	2020-06-18	2020-03-24	2020-06-01	0	1	2.19587176108915	1.41163184641446	15	20.4285714285714	97.0274675249049	10.49209916	Thursday	9108	86	17	2020-03-29	2020-03-09	2020-06-21	2020-04-22	81	101	-3	57	1	1	0	1	1	1	0	1
Alger, Michigan, US	26003	Michigan	2020-06-19	2020-03-24	2020-06-01	0	1	2.19587176108915	1.56847982934939	17	20.2857142857143	97.0274675249049	10.49209916	Friday	9108	87	18	2020-03-29	2020-03-09	2020-06-21	2020-04-22	82	102	-2	58	1	1	0	1	1	1	0	1
Alger, Michigan, US	26003	Michigan	2020-06-20	2020-03-24	2020-06-01	0	1	2.19587176108915	1.72532781228433	24	20.7142857142857	97.0274675249049	10.49209916	Saturday	9108	88	19	2020-03-29	2020-03-09	2020-06-21	2020-04-22	83	103	-1	59	1	1	0	1	1	1	0	1
Alger, Michigan, US	26003	Michigan	2020-06-21	2020-03-24	2020-06-01	0	1	2.19587176108915	1.88217579521927	26	21	97.0274675249049	10.49209916	Sunday	9108	89	20	2020-03-29	2020-03-09	2020-06-21	2020-04-22	84	104	0	60	1	1	0	1	0	1	0	1
Alger, Michigan, US	26003	Michigan	2020-06-22	2020-03-24	2020-06-01	0	1	2.19587176108915	2.03902377815421	27	21.4285714285714	97.0274675249049	10.49209916	Monday	9108	90	21	2020-03-29	2020-03-09	2020-06-21	2020-04-22	85	105	1	61	1	1	1	1	0	1	0	1
Alger, Michigan, US	26003	Michigan	2020-06-23	2020-03-24	2020-06-01	0	1	2.19587176108915	2.19587176108915	23	22	97.0274675249049	10.49209916	Tuesday	9108	91	22	2020-03-29	2020-03-09	2020-06-21	2020-04-22	86	106	2	62	1	1	1	1	0	1	0	1
Alger, Michigan, US	26003	Michigan	2020-06-24	2020-03-24	2020-06-01	0	1	2.19587176108915	2.19587176108915	26	22.5714285714286	97.0274675249049	10.49209916	Wednesday	9108	92	23	2020-03-29	2020-03-09	2020-06-21	2020-04-22	87	107	3	63	1	1	1	1	0	1	0	1
Alger, Michigan, US	26003	Michigan	2020-06-25	2020-03-24	2020-06-01	0	1	2.19587176108915	2.19587176108915	18	23	97.0274675249049	10.49209916	Thursday	9108	93	24	2020-03-29	2020-03-09	2020-06-21	2020-04-22	88	108	4	64	1	1	1	1	0	1	0	1
Alger, Michigan, US	26003	Michigan	2020-06-26	2020-03-24	2020-06-01	0	1	2.19587176108915	2.19587176108915	21	23.5714285714286	97.0274675249049	10.49209916	Friday	9108	94	25	2020-03-29	2020-03-09	2020-06-21	2020-04-22	89	109	5	65	1	1	1	1	0	1	0	1
Alger, Michigan, US	26003	Michigan	2020-06-27	2020-03-24	2020-06-01	0	1	3.29380764163373	2.35271974402409	22	23.2857142857143	97.0274675249049	10.49209916	Saturday	9108	95	26	2020-03-29	2020-03-09	2020-06-21	2020-04-22	90	110	6	66	1	1	1	1	0	1	0	1
Alger, Michigan, US	26003	Michigan	2020-06-28	2020-03-24	2020-06-01	0	1	3.29380764163373	2.50956772695903	23	22.8571428571429	97.0274675249049	10.49209916	Sunday	9108	96	27	2020-03-29	2020-03-09	2020-06-21	2020-04-22	91	111	7	67	1	1	1	1	0	1	0	1
Alger, Michigan, US	26003	Michigan	2020-06-29	2020-03-24	2020-06-01	0	1	3.29380764163373	2.66641570989397	24	22.4285714285714	97.0274675249049	10.49209916	Monday	9108	97	28	2020-03-29	2020-03-09	2020-06-21	2020-04-22	92	112	8	68	1	1	1	1	0	1	0	1
Alger, Michigan, US	26003	Michigan	2020-06-30	2020-03-24	2020-06-01	0	1	3.29380764163373	2.82326369282891	19	21.8571428571429	97.0274675249049	10.49209916	Tuesday	9108	98	29	2020-03-29	2020-03-09	2020-06-21	2020-04-22	93	113	9	69	1	1	1	1	0	1	0	1
Alger, Michigan, US	26003	Michigan	2020-07-01	2020-03-24	2020-06-01	0	1	4.3917435221783	3.13695965869879	18	20.7142857142857	97.0274675249049	10.49209916	Wednesday	9108	99	30	2020-03-29	2020-03-09	2020-06-21	2020-04-22	94	114	10	70	1	1	1	1	0	1	0	1
Alger, Michigan, US	26003	Michigan	2020-07-02	2020-03-24	2020-06-01	0	1	4.3917435221783	3.45065562456867	21	21.1428571428571	97.0274675249049	10.49209916	Thursday	9108	100	31	2020-03-29	2020-03-09	2020-06-21	2020-04-22	95	115	11	71	1	1	1	1	0	1	0	1
Alger, Michigan, US	26003	Michigan	2020-07-03	2020-03-24	2020-06-01	0	1	4.3917435221783	3.76435159043855	26	21.8571428571429	97.0274675249049	10.49209916	Friday	9108	101	32	2020-03-29	2020-03-09	2020-06-21	2020-04-22	96	116	12	72	1	1	1	1	0	1	0	1
Alger, Michigan, US	26003	Michigan	2020-07-04	2020-03-24	2020-06-01	0	1	4.3917435221783	3.92119957337349	26	22.4285714285714	97.0274675249049	10.49209916	Saturday	9108	102	33	2020-03-29	2020-03-09	2020-06-21	2020-04-22	97	117	13	73	1	1	1	1	0	1	0	1
Alger, Michigan, US	26003	Michigan	2020-07-05	2020-03-24	2020-06-01	0	1	4.3917435221783	4.07804755630843	32	23.7142857142857	97.0274675249049	10.49209916	Sunday	9108	103	34	2020-03-29	2020-03-09	2020-06-21	2020-04-22	98	118	14	74	1	1	1	1	0	1	0	1
Allegan, Michigan, US	26005	Michigan	2020-03-01	2020-03-24	2020-06-01	1	0	0	79.1157406924193	30	20.7142857142857	86.8322525078956	135.0022288	Sunday	118081	-23	-92	2020-03-29	2020-03-09	2020-06-21	2020-04-22	-28	-8	-112	-52	0	0	0	0	1	0	1	0
Allegan, Michigan, US	26005	Michigan	2020-03-02	2020-03-24	2020-06-01	1	0	0	66.1733240092267	14	20.4285714285714	86.8322525078956	135.0022288	Monday	118081	-22	-91	2020-03-29	2020-03-09	2020-06-21	2020-04-22	-27	-7	-111	-51	0	0	0	0	1	0	1	0
Allegan, Michigan, US	26005	Michigan	2020-03-03	2020-03-24	2020-06-01	1	0	0	53.0221586698536	11	19.8571428571429	86.8322525078956	135.0022288	Tuesday	118081	-21	-90	2020-03-29	2020-03-09	2020-06-21	2020-04-22	-26	-6	-110	-50	0	0	0	0	1	0	1	0
Allegan, Michigan, US	26005	Michigan	2020-03-04	2020-03-24	2020-06-01	1	0	0	39.8709933304804	10	19.2857142857143	86.8322525078956	135.0022288	Wednesday	118081	-20	-89	2020-03-29	2020-03-09	2020-06-21	2020-04-22	-25	-5	-109	-49	0	0	0	0	1	0	1	0
Allegan, Michigan, US	26005	Michigan	2020-03-05	2020-03-24	2020-06-01	1	0	0	26.7198279911073	11	17.5714285714286	86.8322525078956	135.0022288	Thursday	118081	-19	-88	2020-03-29	2020-03-09	2020-06-21	2020-04-22	-24	-4	-108	-48	0	0	0	0	1	0	1	0
Allegan, Michigan, US	26005	Michigan	2020-03-06	2020-03-24	2020-06-01	1	0	0	13.3599139955537	9	15.4285714285714	86.8322525078956	135.0022288	Friday	118081	-18	-87	2020-03-29	2020-03-09	2020-06-21	2020-04-22	-23	-3	-107	-47	0	0	0	0	1	0	1	0
Allegan, Michigan, US	26005	Michigan	2020-03-07	2020-03-24	2020-06-01	1	0	0	0	21	15.1428571428571	86.8322525078956	135.0022288	Saturday	118081	-17	-86	2020-03-29	2020-03-09	2020-06-21	2020-04-22	-22	-2	-106	-46	0	0	0	0	1	0	1	0
Allegan, Michigan, US	26005	Michigan	2020-03-08	2020-03-24	2020-06-01	1	0	0	0	36	16	86.8322525078956	135.0022288	Sunday	118081	-16	-85	2020-03-29	2020-03-09	2020-06-21	2020-04-22	-21	-1	-105	-45	0	0	0	0	1	0	1	0
Allegan, Michigan, US	26005	Michigan	2020-03-09	2020-03-24	2020-06-01	1	0	0	0	15	16.1428571428571	86.8322525078956	135.0022288	Monday	118081	-15	-84	2020-03-29	2020-03-09	2020-06-21	2020-04-22	-20	0	-104	-44	0	0	0	0	1	0	1	0
Allegan, Michigan, US	26005	Michigan	2020-03-10	2020-03-24	2020-06-01	1	0	0	0	11	16.1428571428571	86.8322525078956	135.0022288	Tuesday	118081	-14	-83	2020-03-29	2020-03-09	2020-06-21	2020-04-22	-19	1	-103	-43	0	1	0	0	1	0	1	1
Allegan, Michigan, US	26005	Michigan	2020-03-11	2020-03-24	2020-06-01	1	0	0	0	10	16.1428571428571	86.8322525078956	135.0022288	Wednesday	118081	-13	-82	2020-03-29	2020-03-09	2020-06-21	2020-04-22	-18	2	-102	-42	0	1	0	0	1	0	1	1
Allegan, Michigan, US	26005	Michigan	2020-03-12	2020-03-24	2020-06-01	1	0	0	0	10	16	86.8322525078956	135.0022288	Thursday	118081	-12	-81	2020-03-29	2020-03-09	2020-06-21	2020-04-22	-17	3	-101	-41	0	1	0	0	1	0	1	1
Allegan, Michigan, US	26005	Michigan	2020-03-13	2020-03-24	2020-06-01	1	0	0	0	11	16.2857142857143	86.8322525078956	135.0022288	Friday	118081	-11	-80	2020-03-29	2020-03-09	2020-06-21	2020-04-22	-16	4	-100	-40	0	1	0	0	1	0	1	1
Allegan, Michigan, US	26005	Michigan	2020-03-14	2020-03-24	2020-06-01	1	0	0	0	34	18.1428571428571	86.8322525078956	135.0022288	Saturday	118081	-10	-79	2020-03-29	2020-03-09	2020-06-21	2020-04-22	-15	5	-99	-39	0	1	0	0	1	0	1	1
Allegan, Michigan, US	26005	Michigan	2020-03-15	2020-03-24	2020-06-01	1	0	0	0	49	20	86.8322525078956	135.0022288	Sunday	118081	-9	-78	2020-03-29	2020-03-09	2020-06-21	2020-04-22	-14	6	-98	-38	0	1	0	0	1	0	1	1
Allegan, Michigan, US	26005	Michigan	2020-03-16	2020-03-24	2020-06-01	1	0	0	0	23	21.1428571428571	86.8322525078956	135.0022288	Monday	118081	-8	-77	2020-03-29	2020-03-09	2020-06-21	2020-04-22	-13	7	-97	-37	0	1	0	0	1	0	1	1
Allegan, Michigan, US	26005	Michigan	2020-03-17	2020-03-24	2020-06-01	1	0	0	0	25	23.1428571428571	86.8322525078956	135.0022288	Tuesday	118081	-7	-76	2020-03-29	2020-03-09	2020-06-21	2020-04-22	-12	8	-96	-36	0	1	0	0	1	0	1	1
Allegan, Michigan, US	26005	Michigan	2020-03-18	2020-03-24	2020-06-01	1	0	0	0	29	25.8571428571429	86.8322525078956	135.0022288	Wednesday	118081	-6	-75	2020-03-29	2020-03-09	2020-06-21	2020-04-22	-11	9	-95	-35	0	1	0	0	1	0	1	1
Allegan, Michigan, US	26005	Michigan	2020-03-19	2020-03-24	2020-06-01	1	0	0	0	30	28.7142857142857	86.8322525078956	135.0022288	Thursday	118081	-5	-74	2020-03-29	2020-03-09	2020-06-21	2020-04-22	-10	10	-94	-34	0	1	0	0	1	0	1	1
Allegan, Michigan, US	26005	Michigan	2020-03-20	2020-03-24	2020-06-01	1	0	0	0	26	30.8571428571429	86.8322525078956	135.0022288	Friday	118081	-4	-73	2020-03-29	2020-03-09	2020-06-21	2020-04-22	-9	11	-93	-33	0	1	0	0	1	0	1	1
Allegan, Michigan, US	26005	Michigan	2020-03-21	2020-03-24	2020-06-01	1	0	0.0846876296779329	0.0120982328111333	45	32.4285714285714	86.8322525078956	135.0022288	Saturday	118081	-3	-72	2020-03-29	2020-03-09	2020-06-21	2020-04-22	-8	12	-92	-32	0	1	0	0	1	0	1	1
Allegan, Michigan, US	26005	Michigan	2020-03-22	2020-03-24	2020-06-01	1	0	0.0846876296779329	0.0241964656222666	57	33.5714285714286	86.8322525078956	135.0022288	Sunday	118081	-2	-71	2020-03-29	2020-03-09	2020-06-21	2020-04-22	-7	13	-91	-31	0	1	0	0	1	0	1	1
Allegan, Michigan, US	26005	Michigan	2020-03-23	2020-03-24	2020-06-01	1	0	0.0846876296779329	0.0362946984333998	33	35	86.8322525078956	135.0022288	Monday	118081	-1	-70	2020-03-29	2020-03-09	2020-06-21	2020-04-22	-6	14	-90	-30	0	1	0	0	1	0	1	1
Allegan, Michigan, US	26005	Michigan	2020-03-24	2020-03-24	2020-06-01	1	0	0.0846876296779329	0.0483929312445331	52	38.8571428571429	86.8322525078956	135.0022288	Tuesday	118081	0	-69	2020-03-29	2020-03-09	2020-06-21	2020-04-22	-5	15	-89	-29	0	1	0	0	1	0	1	1
Allegan, Michigan, US	26005	Michigan	2020-03-25	2020-03-24	2020-06-01	1	1	0.0846876296779329	0.0604911640556664	47	41.4285714285714	86.8322525078956	135.0022288	Wednesday	118081	1	-68	2020-03-29	2020-03-09	2020-06-21	2020-04-22	-4	16	-88	-28	0	1	0	0	1	0	1	1
Allegan, Michigan, US	26005	Michigan	2020-03-26	2020-03-24	2020-06-01	1	1	0.0846876296779329	0.0725893968667997	51	44.4285714285714	86.8322525078956	135.0022288	Thursday	118081	2	-67	2020-03-29	2020-03-09	2020-06-21	2020-04-22	-3	17	-87	-27	0	1	0	0	1	0	1	1
Allegan, Michigan, US	26005	Michigan	2020-03-27	2020-03-24	2020-06-01	1	1	0.0846876296779329	0.0846876296779329	48	47.5714285714286	86.8322525078956	135.0022288	Friday	118081	3	-66	2020-03-29	2020-03-09	2020-06-21	2020-04-22	-2	18	-86	-26	0	1	0	0	1	0	1	1
Allegan, Michigan, US	26005	Michigan	2020-03-28	2020-03-24	2020-06-01	1	1	0.169375259355866	0.0967858624890662	63	50.1428571428571	86.8322525078956	135.0022288	Saturday	118081	4	-65	2020-03-29	2020-03-09	2020-06-21	2020-04-22	-1	19	-85	-25	0	1	0	0	1	0	1	1
Allegan, Michigan, US	26005	Michigan	2020-03-29	2020-03-24	2020-06-01	1	1	0.169375259355866	0.1088840953002	71	52.1428571428571	86.8322525078956	135.0022288	Sunday	118081	5	-64	2020-03-29	2020-03-09	2020-06-21	2020-04-22	0	20	-84	-24	0	1	0	0	1	0	1	1
Allegan, Michigan, US	26005	Michigan	2020-03-30	2020-03-24	2020-06-01	1	1	0.169375259355866	0.120982328111333	51	54.7142857142857	86.8322525078956	135.0022288	Monday	118081	6	-63	2020-03-29	2020-03-09	2020-06-21	2020-04-22	1	21	-83	-23	1	1	0	0	1	1	1	1
Allegan, Michigan, US	26005	Michigan	2020-03-31	2020-03-24	2020-06-01	1	1	0.254062889033799	0.145178793733599	50	54.4285714285714	86.8322525078956	135.0022288	Tuesday	118081	7	-62	2020-03-29	2020-03-09	2020-06-21	2020-04-22	2	22	-82	-22	1	1	0	0	1	1	1	1
Allegan, Michigan, US	26005	Michigan	2020-04-01	2020-03-24	2020-06-01	1	1	0.423438148389665	0.193571724978132	49	54.7142857142857	86.8322525078956	135.0022288	Wednesday	118081	8	-61	2020-03-29	2020-03-09	2020-06-21	2020-04-22	3	23	-81	-21	1	1	0	0	1	1	1	1
Allegan, Michigan, US	26005	Michigan	2020-04-02	2020-03-24	2020-06-01	1	1	0.423438148389665	0.241964656222666	47	54.1428571428571	86.8322525078956	135.0022288	Thursday	118081	9	-60	2020-03-29	2020-03-09	2020-06-21	2020-04-22	4	24	-80	-20	1	1	0	0	1	1	1	1
Allegan, Michigan, US	26005	Michigan	2020-04-03	2020-03-24	2020-06-01	1	1	0.592813407745531	0.314554053089465	40	53	86.8322525078956	135.0022288	Friday	118081	10	-59	2020-03-29	2020-03-09	2020-06-21	2020-04-22	5	25	-79	-19	1	1	0	0	1	1	1	1
Allegan, Michigan, US	26005	Michigan	2020-04-04	2020-03-24	2020-06-01	1	1	0.931563926457262	0.423438148389665	64	53.1428571428571	86.8322525078956	135.0022288	Saturday	118081	11	-58	2020-03-29	2020-03-09	2020-06-21	2020-04-22	6	26	-78	-18	1	1	0	0	1	1	1	1
Allegan, Michigan, US	26005	Michigan	2020-04-05	2020-03-24	2020-06-01	1	1	1.27031444516899	0.580715174934397	64	52.1428571428571	86.8322525078956	135.0022288	Sunday	118081	12	-57	2020-03-29	2020-03-09	2020-06-21	2020-04-22	7	27	-77	-17	1	1	0	0	1	1	1	1
Allegan, Michigan, US	26005	Michigan	2020-04-06	2020-03-24	2020-06-01	1	1	1.35500207484693	0.750090434290263	50	52	86.8322525078956	135.0022288	Monday	118081	13	-56	2020-03-29	2020-03-09	2020-06-21	2020-04-22	8	28	-76	-16	1	1	0	0	1	1	1	1
Allegan, Michigan, US	26005	Michigan	2020-04-07	2020-03-24	2020-06-01	1	1	1.69375259355866	0.955760392079529	50	52	86.8322525078956	135.0022288	Tuesday	118081	14	-55	2020-03-29	2020-03-09	2020-06-21	2020-04-22	9	29	-75	-15	1	1	0	0	1	1	1	1
Allegan, Michigan, US	26005	Michigan	2020-04-08	2020-03-24	2020-06-01	1	1	1.77844022323659	1.14933211705766	46	51.5714285714286	86.8322525078956	135.0022288	Wednesday	118081	15	-54	2020-03-29	2020-03-09	2020-06-21	2020-04-22	10	30	-74	-14	1	1	0	0	1	1	1	1
Allegan, Michigan, US	26005	Michigan	2020-04-09	2020-03-24	2020-06-01	1	1	1.94781548259246	1.36710030765806	47	51.5714285714286	86.8322525078956	135.0022288	Thursday	118081	16	-53	2020-03-29	2020-03-09	2020-06-21	2020-04-22	11	31	-73	-13	1	1	0	0	1	1	1	1
Allegan, Michigan, US	26005	Michigan	2020-04-10	2020-03-24	2020-06-01	1	1	2.03250311227039	1.57277026544733	50	53	86.8322525078956	135.0022288	Friday	118081	17	-52	2020-03-29	2020-03-09	2020-06-21	2020-04-22	12	32	-72	-12	1	1	0	0	1	1	1	1
Allegan, Michigan, US	26005	Michigan	2020-04-11	2020-03-24	2020-06-01	1	1	2.20187837162626	1.75424375761433	57	52	86.8322525078956	135.0022288	Saturday	118081	18	-51	2020-03-29	2020-03-09	2020-06-21	2020-04-22	13	33	-71	-11	1	1	0	0	1	1	1	1
Allegan, Michigan, US	26005	Michigan	2020-04-12	2020-03-24	2020-06-01	1	1	2.79469177937179	1.97201194821472	72	53.1428571428571	86.8322525078956	135.0022288	Sunday	118081	19	-50	2020-03-29	2020-03-09	2020-06-21	2020-04-22	14	34	-70	-10	1	1	0	0	1	1	1	1
Allegan, Michigan, US	26005	Michigan	2020-04-13	2020-03-24	2020-06-01	1	1	3.21812992776145	2.23817307005966	51	53.2857142857143	86.8322525078956	135.0022288	Monday	118081	20	-49	2020-03-29	2020-03-09	2020-06-21	2020-04-22	15	35	-69	-9	1	1	0	0	1	1	1	1
Allegan, Michigan, US	26005	Michigan	2020-04-14	2020-03-24	2020-06-01	1	1	3.38750518711732	2.48013772628232	50	53.2857142857143	86.8322525078956	135.0022288	Tuesday	118081	21	-48	2020-03-29	2020-03-09	2020-06-21	2020-04-22	16	36	-68	-8	1	1	0	0	1	1	1	1
Allegan, Michigan, US	26005	Michigan	2020-04-15	2020-03-24	2020-06-01	1	1	3.55688044647318	2.73420061531612	47	53.4285714285714	86.8322525078956	135.0022288	Wednesday	118081	22	-47	2020-03-29	2020-03-09	2020-06-21	2020-04-22	17	37	-67	-7	1	1	0	0	1	1	1	1
Allegan, Michigan, US	26005	Michigan	2020-04-16	2020-03-24	2020-06-01	1	1	3.55688044647318	2.96406703872765	48	53.5714285714286	86.8322525078956	135.0022288	Thursday	118081	23	-46	2020-03-29	2020-03-09	2020-06-21	2020-04-22	18	38	-66	-6	1	1	0	0	1	1	1	1
Allegan, Michigan, US	26005	Michigan	2020-04-17	2020-03-24	2020-06-01	1	1	3.89563096518492	3.23022816057259	47	53.1428571428571	86.8322525078956	135.0022288	Friday	118081	24	-45	2020-03-29	2020-03-09	2020-06-21	2020-04-22	19	39	-65	-5	1	1	0	0	1	1	1	1
Allegan, Michigan, US	26005	Michigan	2020-04-18	2020-03-24	2020-06-01	1	1	4.23438148389665	3.52058574803978	53	52.5714285714286	86.8322525078956	135.0022288	Saturday	118081	25	-44	2020-03-29	2020-03-09	2020-06-21	2020-04-22	20	40	-64	-4	1	1	0	0	1	1	1	1
Allegan, Michigan, US	26005	Michigan	2020-04-19	2020-03-24	2020-06-01	1	1	4.91188252132011	3.82304156831812	60	50.8571428571429	86.8322525078956	135.0022288	Sunday	118081	26	-43	2020-03-29	2020-03-09	2020-06-21	2020-04-22	21	41	-63	-3	1	1	0	0	1	1	1	1
Allegan, Michigan, US	26005	Michigan	2020-04-20	2020-03-24	2020-06-01	1	1	5.08125778067598	4.08920269016305	42	49.5714285714286	86.8322525078956	135.0022288	Monday	118081	27	-42	2020-03-29	2020-03-09	2020-06-21	2020-04-22	22	42	-62	-2	1	1	0	0	1	1	1	1
Allegan, Michigan, US	26005	Michigan	2020-04-21	2020-03-24	2020-06-01	1	1	5.50469592906564	4.39165851044138	44	48.7142857142857	86.8322525078956	135.0022288	Tuesday	118081	28	-41	2020-03-29	2020-03-09	2020-06-21	2020-04-22	23	43	-61	-1	1	1	0	0	1	1	1	1
Allegan, Michigan, US	26005	Michigan	2020-04-22	2020-03-24	2020-06-01	1	1	5.75875881809944	4.70621256353084	45	48.4285714285714	86.8322525078956	135.0022288	Wednesday	118081	29	-40	2020-03-29	2020-03-09	2020-06-21	2020-04-22	24	44	-60	0	1	1	0	0	1	1	0	1
Allegan, Michigan, US	26005	Michigan	2020-04-23	2020-03-24	2020-06-01	1	1	6.35157222584497	5.10545424629824	43	47.7142857142857	86.8322525078956	135.0022288	Thursday	118081	30	-39	2020-03-29	2020-03-09	2020-06-21	2020-04-22	25	45	-59	1	1	1	0	1	1	1	0	1
Allegan, Michigan, US	26005	Michigan	2020-04-24	2020-03-24	2020-06-01	1	1	6.6903227445567	5.50469592906564	37	46.2857142857143	86.8322525078956	135.0022288	Friday	118081	31	-38	2020-03-29	2020-03-09	2020-06-21	2020-04-22	26	46	-58	2	1	1	0	1	1	1	0	1
Allegan, Michigan, US	26005	Michigan	2020-04-25	2020-03-24	2020-06-01	1	1	7.11376089294637	5.91603584464417	49	45.7142857142857	86.8322525078956	135.0022288	Saturday	118081	32	-37	2020-03-29	2020-03-09	2020-06-21	2020-04-22	27	47	-57	3	1	1	0	1	1	1	0	1
Allegan, Michigan, US	26005	Michigan	2020-04-26	2020-03-24	2020-06-01	1	1	7.4525114116581	6.27898282897817	51	44.4285714285714	86.8322525078956	135.0022288	Sunday	118081	33	-36	2020-03-29	2020-03-09	2020-06-21	2020-04-22	28	48	-56	4	1	1	0	1	1	1	0	1
Allegan, Michigan, US	26005	Michigan	2020-04-27	2020-03-24	2020-06-01	1	1	7.7065743006919	6.6540280461233	39	44	86.8322525078956	135.0022288	Monday	118081	34	-35	2020-03-29	2020-03-09	2020-06-21	2020-04-22	29	49	-55	5	1	1	0	1	1	1	0	1
Allegan, Michigan, US	26005	Michigan	2020-04-28	2020-03-24	2020-06-01	1	1	8.80751348650503	7.1258591257575	36	42.8571428571429	86.8322525078956	135.0022288	Tuesday	118081	35	-34	2020-03-29	2020-03-09	2020-06-21	2020-04-22	30	50	-54	6	1	1	0	1	1	1	0	1
Allegan, Michigan, US	26005	Michigan	2020-04-29	2020-03-24	2020-06-01	1	1	9.65438978328436	7.68237783506963	42	42.4285714285714	86.8322525078956	135.0022288	Wednesday	118081	36	-33	2020-03-29	2020-03-09	2020-06-21	2020-04-22	31	51	-53	7	1	1	0	1	1	1	0	1
Allegan, Michigan, US	26005	Michigan	2020-04-30	2020-03-24	2020-06-01	1	1	10.162515561352	8.22679831157063	36	41.4285714285714	86.8322525078956	135.0022288	Thursday	118081	37	-32	2020-03-29	2020-03-09	2020-06-21	2020-04-22	32	52	-52	8	1	1	0	1	1	1	0	1
Allegan, Michigan, US	26005	Michigan	2020-05-01	2020-03-24	2020-06-01	1	1	10.8400165987754	8.81961171931616	24	39.5714285714286	86.8322525078956	135.0022288	Friday	118081	38	-31	2020-03-29	2020-03-09	2020-06-21	2020-04-22	33	53	-51	9	1	1	0	1	1	1	0	1
Allegan, Michigan, US	26005	Michigan	2020-05-02	2020-03-24	2020-06-01	1	1	11.2634547471651	9.41242512706169	34	37.4285714285714	86.8322525078956	135.0022288	Saturday	118081	39	-30	2020-03-29	2020-03-09	2020-06-21	2020-04-22	34	54	-50	10	1	1	0	1	1	1	0	1
Allegan, Michigan, US	26005	Michigan	2020-05-03	2020-03-24	2020-06-01	1	1	11.6868928955547	10.0173367676184	47	36.8571428571429	86.8322525078956	135.0022288	Sunday	118081	40	-29	2020-03-29	2020-03-09	2020-06-21	2020-04-22	35	55	-49	11	1	1	0	1	1	1	0	1
Allegan, Michigan, US	26005	Michigan	2020-05-04	2020-03-24	2020-06-01	1	1	12.0256434142665	10.6343466409862	27	35.1428571428571	86.8322525078956	135.0022288	Monday	118081	41	-28	2020-03-29	2020-03-09	2020-06-21	2020-04-22	36	56	-48	12	1	1	0	1	1	1	0	1
Allegan, Michigan, US	26005	Michigan	2020-05-05	2020-03-24	2020-06-01	1	1	12.4490815626561	11.1545706518649	32	34.5714285714286	86.8322525078956	135.0022288	Tuesday	118081	42	-27	2020-03-29	2020-03-09	2020-06-21	2020-04-22	37	57	-47	13	1	1	0	1	1	1	0	1
Allegan, Michigan, US	26005	Michigan	2020-05-06	2020-03-24	2020-06-01	1	1	12.7878320813679	11.6022052658768	25	32.1428571428571	86.8322525078956	135.0022288	Wednesday	118081	43	-26	2020-03-29	2020-03-09	2020-06-21	2020-04-22	38	58	-46	14	1	1	0	1	1	1	0	1
Allegan, Michigan, US	26005	Michigan	2020-05-07	2020-03-24	2020-06-01	1	1	12.9572073407237	12.0014469486442	26	30.7142857142857	86.8322525078956	135.0022288	Thursday	118081	44	-25	2020-03-29	2020-03-09	2020-06-21	2020-04-22	39	59	-45	15	1	1	0	1	1	1	0	1
Allegan, Michigan, US	26005	Michigan	2020-05-08	2020-03-24	2020-06-01	1	1	13.2959578594355	12.3522957001671	23	30.5714285714286	86.8322525078956	135.0022288	Friday	118081	45	-24	2020-03-29	2020-03-09	2020-06-21	2020-04-22	40	60	-44	16	1	1	0	1	1	1	0	1
Allegan, Michigan, US	26005	Michigan	2020-05-09	2020-03-24	2020-06-01	1	1	13.8040836375031	12.7152426845011	31	30.1428571428571	86.8322525078956	135.0022288	Saturday	118081	46	-23	2020-03-29	2020-03-09	2020-06-21	2020-04-22	41	61	-43	17	1	1	0	1	1	1	0	1
Allegan, Michigan, US	26005	Michigan	2020-05-10	2020-03-24	2020-06-01	1	1	15.15908571235	13.2112702297575	54	31.1428571428571	86.8322525078956	135.0022288	Sunday	118081	47	-22	2020-03-29	2020-03-09	2020-06-21	2020-04-22	42	62	-42	18	1	1	0	1	1	1	0	1
Allegan, Michigan, US	26005	Michigan	2020-05-11	2020-03-24	2020-06-01	1	1	15.7518991200955	13.7435924734474	31	31.7142857142857	86.8322525078956	135.0022288	Monday	118081	48	-21	2020-03-29	2020-03-09	2020-06-21	2020-04-22	43	63	-41	19	1	1	0	1	1	1	0	1
Allegan, Michigan, US	26005	Michigan	2020-05-12	2020-03-24	2020-06-01	1	1	16.0906496388073	14.2638164843261	27	31	86.8322525078956	135.0022288	Tuesday	118081	49	-20	2020-03-29	2020-03-09	2020-06-21	2020-04-22	44	64	-40	20	1	1	0	1	1	1	0	1
Allegan, Michigan, US	26005	Michigan	2020-05-13	2020-03-24	2020-06-01	1	1	16.429400157519	14.7840404952049	22	30.5714285714286	86.8322525078956	135.0022288	Wednesday	118081	50	-19	2020-03-29	2020-03-09	2020-06-21	2020-04-22	45	65	-39	21	1	1	0	1	1	1	0	1
Allegan, Michigan, US	26005	Michigan	2020-05-14	2020-03-24	2020-06-01	1	1	16.7681506762307	15.3284609717059	35	31.8571428571429	86.8322525078956	135.0022288	Thursday	118081	51	-18	2020-03-29	2020-03-09	2020-06-21	2020-04-22	46	66	-38	22	1	1	0	1	1	1	0	1
Allegan, Michigan, US	26005	Michigan	2020-05-15	2020-03-24	2020-06-01	1	1	17.1915888246204	15.884979681018	20	31.4285714285714	86.8322525078956	135.0022288	Friday	118081	52	-17	2020-03-29	2020-03-09	2020-06-21	2020-04-22	47	67	-37	23	1	1	0	1	1	1	0	1
Allegan, Michigan, US	26005	Michigan	2020-05-16	2020-03-24	2020-06-01	1	1	17.3609640839763	16.3931054590856	28	31	86.8322525078956	135.0022288	Saturday	118081	53	-16	2020-03-29	2020-03-09	2020-06-21	2020-04-22	48	68	-36	24	1	1	0	1	1	1	0	1
Allegan, Michigan, US	26005	Michigan	2020-05-17	2020-03-24	2020-06-01	1	1	17.7844022323659	16.7681506762307	60	31.8571428571429	86.8322525078956	135.0022288	Sunday	118081	54	-15	2020-03-29	2020-03-09	2020-06-21	2020-04-22	49	69	-35	25	1	1	0	1	1	1	0	1
Allegan, Michigan, US	26005	Michigan	2020-05-18	2020-03-24	2020-06-01	1	1	18.4619032697894	17.155294126187	32	32	86.8322525078956	135.0022288	Monday	118081	55	-14	2020-03-29	2020-03-09	2020-06-21	2020-04-22	50	70	-34	26	1	1	0	1	1	1	0	1
Allegan, Michigan, US	26005	Michigan	2020-05-19	2020-03-24	2020-06-01	1	1	18.2925280104335	17.4698481792765	28	32.1428571428571	86.8322525078956	135.0022288	Tuesday	118081	56	-13	2020-03-29	2020-03-09	2020-06-21	2020-04-22	51	71	-33	27	1	1	0	1	1	1	0	1
Allegan, Michigan, US	26005	Michigan	2020-05-20	2020-03-24	2020-06-01	1	1	18.970029047857	17.8327951636105	20	31.8571428571429	86.8322525078956	135.0022288	Wednesday	118081	57	-12	2020-03-29	2020-03-09	2020-06-21	2020-04-22	52	72	-32	28	1	1	0	1	1	1	0	1
Allegan, Michigan, US	26005	Michigan	2020-05-21	2020-03-24	2020-06-01	1	1	19.3934671962466	18.2078403807556	19	29.5714285714286	86.8322525078956	135.0022288	Thursday	118081	58	-11	2020-03-29	2020-03-09	2020-06-21	2020-04-22	53	73	-31	29	1	1	0	1	1	1	0	1
Allegan, Michigan, US	26005	Michigan	2020-05-22	2020-03-24	2020-06-01	1	1	19.5628424556025	18.5465908994673	18	29.2857142857143	86.8322525078956	135.0022288	Friday	118081	59	-10	2020-03-29	2020-03-09	2020-06-21	2020-04-22	54	74	-30	30	1	1	0	1	1	1	0	1
Allegan, Michigan, US	26005	Michigan	2020-05-23	2020-03-24	2020-06-01	1	1	19.9862806039922	18.9216361166124	29	29.4285714285714	86.8322525078956	135.0022288	Saturday	118081	60	-9	2020-03-29	2020-03-09	2020-06-21	2020-04-22	55	75	-29	31	1	1	0	1	1	1	0	1
Allegan, Michigan, US	26005	Michigan	2020-05-24	2020-03-24	2020-06-01	1	1	20.6637816414156	19.332976032191	37	26.1428571428571	86.8322525078956	135.0022288	Sunday	118081	61	-8	2020-03-29	2020-03-09	2020-06-21	2020-04-22	56	76	-28	32	1	1	0	1	1	1	0	1
Allegan, Michigan, US	26005	Michigan	2020-05-25	2020-03-24	2020-06-01	1	1	20.6637816414156	19.6475300852804	38	27	86.8322525078956	135.0022288	Monday	118081	62	-7	2020-03-29	2020-03-09	2020-06-21	2020-04-22	57	77	-27	33	1	1	0	1	1	1	0	1
Allegan, Michigan, US	26005	Michigan	2020-05-26	2020-03-24	2020-06-01	1	1	20.8331569007715	20.0104770696144	23	26.2857142857143	86.8322525078956	135.0022288	Tuesday	118081	63	-6	2020-03-29	2020-03-09	2020-06-21	2020-04-22	58	78	-26	34	1	1	0	1	1	1	0	1
Allegan, Michigan, US	26005	Michigan	2020-05-27	2020-03-24	2020-06-01	1	1	20.8331569007715	20.2766381914594	22	26.5714285714286	86.8322525078956	135.0022288	Wednesday	118081	64	-5	2020-03-29	2020-03-09	2020-06-21	2020-04-22	59	79	-25	35	1	1	0	1	1	1	0	1
Allegan, Michigan, US	26005	Michigan	2020-05-28	2020-03-24	2020-06-01	1	1	21.1719074194832	20.5307010804932	17	26.2857142857143	86.8322525078956	135.0022288	Thursday	118081	65	-4	2020-03-29	2020-03-09	2020-06-21	2020-04-22	60	80	-24	36	1	1	0	1	1	1	0	1
Allegan, Michigan, US	26005	Michigan	2020-05-29	2020-03-24	2020-06-01	1	1	21.425970308517	20.7968622023381	16	26	86.8322525078956	135.0022288	Friday	118081	66	-3	2020-03-29	2020-03-09	2020-06-21	2020-04-22	61	81	-23	37	1	1	0	1	1	1	0	1
Allegan, Michigan, US	26005	Michigan	2020-05-30	2020-03-24	2020-06-01	1	1	21.510657938195	21.0146303929385	27	25.7142857142857	86.8322525078956	135.0022288	Saturday	118081	67	-2	2020-03-29	2020-03-09	2020-06-21	2020-04-22	62	82	-22	38	1	1	0	1	1	1	0	1
Allegan, Michigan, US	26005	Michigan	2020-05-31	2020-03-24	2020-06-01	1	1	21.5953455678729	21.147710953861	35	25.4285714285714	86.8322525078956	135.0022288	Sunday	118081	68	-1	2020-03-29	2020-03-09	2020-06-21	2020-04-22	63	83	-21	39	1	1	0	1	1	1	0	1
Allegan, Michigan, US	26005	Michigan	2020-06-01	2020-03-24	2020-06-01	0	1	21.7647208272288	21.3049879804057	21	23	86.8322525078956	135.0022288	Monday	118081	69	0	2020-03-29	2020-03-09	2020-06-21	2020-04-22	64	84	-20	40	1	1	0	1	1	1	0	1
Allegan, Michigan, US	26005	Michigan	2020-06-02	2020-03-24	2020-06-01	0	1	21.8494084569067	21.4501667741393	16	22	86.8322525078956	135.0022288	Tuesday	118081	70	1	2020-03-29	2020-03-09	2020-06-21	2020-04-22	65	85	-19	41	1	1	0	1	1	1	0	1
Allegan, Michigan, US	26005	Michigan	2020-06-03	2020-03-24	2020-06-01	0	1	22.0187837162626	21.6195420334952	18	21.4285714285714	86.8322525078956	135.0022288	Wednesday	118081	71	2	2020-03-29	2020-03-09	2020-06-21	2020-04-22	66	86	-18	42	1	1	0	1	1	1	0	1
Allegan, Michigan, US	26005	Michigan	2020-06-04	2020-03-24	2020-06-01	0	1	22.1881589756184	21.7647208272288	14	21	86.8322525078956	135.0022288	Thursday	118081	72	3	2020-03-29	2020-03-09	2020-06-21	2020-04-22	67	87	-17	43	1	1	0	1	1	1	0	1
Allegan, Michigan, US	26005	Michigan	2020-06-05	2020-03-24	2020-06-01	0	1	22.9503476427198	21.9824890178292	14	20.7142857142857	86.8322525078956	135.0022288	Friday	118081	73	4	2020-03-29	2020-03-09	2020-06-21	2020-04-22	68	88	-16	44	1	1	0	1	1	1	0	1
Allegan, Michigan, US	26005	Michigan	2020-06-06	2020-03-24	2020-06-01	0	1	23.1197229020757	22.2123554412407	22	20	86.8322525078956	135.0022288	Saturday	118081	74	5	2020-03-29	2020-03-09	2020-06-21	2020-04-22	69	89	-15	45	1	1	0	1	1	1	0	1
Allegan, Michigan, US	26005	Michigan	2020-06-07	2020-03-24	2020-06-01	0	1	23.1197229020757	22.4301236318411	30	19.2857142857143	86.8322525078956	135.0022288	Sunday	118081	75	6	2020-03-29	2020-03-09	2020-06-21	2020-04-22	70	90	-14	46	1	1	0	1	1	1	0	1
Allegan, Michigan, US	26005	Michigan	2020-06-08	2020-03-24	2020-06-01	0	1	23.1197229020757	22.6236953568192	16	18.5714285714286	86.8322525078956	135.0022288	Monday	118081	76	7	2020-03-29	2020-03-09	2020-06-21	2020-04-22	71	91	-13	47	1	1	0	1	1	1	0	1
Allegan, Michigan, US	26005	Michigan	2020-06-09	2020-03-24	2020-06-01	0	1	23.2044105317536	22.8172670817974	16	18.5714285714286	86.8322525078956	135.0022288	Tuesday	118081	77	8	2020-03-29	2020-03-09	2020-06-21	2020-04-22	72	92	-12	48	1	1	0	1	1	1	0	1
Allegan, Michigan, US	26005	Michigan	2020-06-10	2020-03-24	2020-06-01	0	1	23.2044105317536	22.9866423411532	19	18.7142857142857	86.8322525078956	135.0022288	Wednesday	118081	78	9	2020-03-29	2020-03-09	2020-06-21	2020-04-22	73	93	-11	49	1	1	0	1	1	1	0	1
Allegan, Michigan, US	26005	Michigan	2020-06-11	2020-03-24	2020-06-01	0	1	23.4584734207874	23.1681158333202	14	18.7142857142857	86.8322525078956	135.0022288	Thursday	118081	79	10	2020-03-29	2020-03-09	2020-06-21	2020-04-22	74	94	-10	50	1	1	0	1	1	1	0	1
Allegan, Michigan, US	26005	Michigan	2020-06-12	2020-03-24	2020-06-01	0	1	23.7125363098212	23.2769999286204	15	18.8571428571429	86.8322525078956	135.0022288	Friday	118081	80	11	2020-03-29	2020-03-09	2020-06-21	2020-04-22	75	95	-9	51	1	1	0	1	1	1	0	1
Allegan, Michigan, US	26005	Michigan	2020-06-13	2020-03-24	2020-06-01	0	1	23.966599198855	23.3979822567318	20	18.5714285714286	86.8322525078956	135.0022288	Saturday	118081	81	12	2020-03-29	2020-03-09	2020-06-21	2020-04-22	76	96	-8	52	1	1	0	1	1	1	0	1
Allegan, Michigan, US	26005	Michigan	2020-06-14	2020-03-24	2020-06-01	0	1	24.2206620878888	23.5552592832765	30	18.5714285714286	86.8322525078956	135.0022288	Sunday	118081	82	13	2020-03-29	2020-03-09	2020-06-21	2020-04-22	77	97	-7	53	1	1	0	1	1	1	0	1
Allegan, Michigan, US	26005	Michigan	2020-06-15	2020-03-24	2020-06-01	0	1	24.3053497175668	23.7246345426324	25	19.8571428571429	86.8322525078956	135.0022288	Monday	118081	83	14	2020-03-29	2020-03-09	2020-06-21	2020-04-22	78	98	-6	54	1	1	0	1	1	1	0	1
Allegan, Michigan, US	26005	Michigan	2020-06-16	2020-03-24	2020-06-01	0	1	24.3900373472447	23.8940098019882	18	20.1428571428571	86.8322525078956	135.0022288	Tuesday	118081	84	15	2020-03-29	2020-03-09	2020-06-21	2020-04-22	79	99	-5	55	1	1	0	1	1	1	0	1
Allegan, Michigan, US	26005	Michigan	2020-06-17	2020-03-24	2020-06-01	0	1	24.3900373472447	24.0633850613441	17	19.8571428571429	86.8322525078956	135.0022288	Wednesday	118081	85	16	2020-03-29	2020-03-09	2020-06-21	2020-04-22	80	100	-4	56	1	1	0	1	1	1	0	1
Allegan, Michigan, US	26005	Michigan	2020-06-18	2020-03-24	2020-06-01	0	1	24.6441002362785	24.2327603207	17	20.2857142857143	86.8322525078956	135.0022288	Thursday	118081	86	17	2020-03-29	2020-03-09	2020-06-21	2020-04-22	81	101	-3	57	1	1	0	1	1	1	0	1
Allegan, Michigan, US	26005	Michigan	2020-06-19	2020-03-24	2020-06-01	0	1	24.7287878659564	24.3779391144336	17	20.5714285714286	86.8322525078956	135.0022288	Friday	118081	87	18	2020-03-29	2020-03-09	2020-06-21	2020-04-22	82	102	-2	58	1	1	0	1	1	1	0	1
Allegan, Michigan, US	26005	Michigan	2020-06-20	2020-03-24	2020-06-01	0	1	25.1522260143461	24.5473143737894	23	21	86.8322525078956	135.0022288	Saturday	118081	88	19	2020-03-29	2020-03-09	2020-06-21	2020-04-22	83	103	-1	59	1	1	0	1	1	1	0	1
Allegan, Michigan, US	26005	Michigan	2020-06-21	2020-03-24	2020-06-01	0	1	25.321601273702	24.7045914003342	27	20.5714285714286	86.8322525078956	135.0022288	Sunday	118081	89	20	2020-03-29	2020-03-09	2020-06-21	2020-04-22	84	104	0	60	1	1	0	1	0	1	0	1
Allegan, Michigan, US	26005	Michigan	2020-06-22	2020-03-24	2020-06-01	0	1	25.4909765330578	24.87396665969	19	19.7142857142857	86.8322525078956	135.0022288	Monday	118081	90	21	2020-03-29	2020-03-09	2020-06-21	2020-04-22	85	105	1	61	1	1	1	1	0	1	0	1
Allegan, Michigan, US	26005	Michigan	2020-06-23	2020-03-24	2020-06-01	0	1	25.4909765330578	25.0312436862348	18	19.7142857142857	86.8322525078956	135.0022288	Tuesday	118081	91	22	2020-03-29	2020-03-09	2020-06-21	2020-04-22	86	106	2	62	1	1	1	1	0	1	0	1
Allegan, Michigan, US	26005	Michigan	2020-06-24	2020-03-24	2020-06-01	0	1	25.6603517924137	25.2127171784017	17	19.7142857142857	86.8322525078956	135.0022288	Wednesday	118081	92	23	2020-03-29	2020-03-09	2020-06-21	2020-04-22	87	107	3	63	1	1	1	1	0	1	0	1
Allegan, Michigan, US	26005	Michigan	2020-06-25	2020-03-24	2020-06-01	0	1	25.4909765330578	25.3336995065131	18	19.8571428571429	86.8322525078956	135.0022288	Thursday	118081	93	24	2020-03-29	2020-03-09	2020-06-21	2020-04-22	88	108	4	64	1	1	1	1	0	1	0	1
Allegan, Michigan, US	26005	Michigan	2020-06-26	2020-03-24	2020-06-01	0	1	25.5756641627357	25.4546818346244	17	19.8571428571429	86.8322525078956	135.0022288	Friday	118081	94	25	2020-03-29	2020-03-09	2020-06-21	2020-04-22	89	109	5	65	1	1	1	1	0	1	0	1
Allegan, Michigan, US	26005	Michigan	2020-06-27	2020-03-24	2020-06-01	0	1	25.6603517924137	25.5272712314912	26	20.2857142857143	86.8322525078956	135.0022288	Saturday	118081	95	26	2020-03-29	2020-03-09	2020-06-21	2020-04-22	90	110	6	66	1	1	1	1	0	1	0	1
Allegan, Michigan, US	26005	Michigan	2020-06-28	2020-03-24	2020-06-01	0	1	25.9144146814475	25.6119588611691	31	20.8571428571429	86.8322525078956	135.0022288	Sunday	118081	96	27	2020-03-29	2020-03-09	2020-06-21	2020-04-22	91	111	7	67	1	1	1	1	0	1	0	1
Allegan, Michigan, US	26005	Michigan	2020-06-29	2020-03-24	2020-06-01	0	1	26.0837899408033	25.6966464908471	29	22.2857142857143	86.8322525078956	135.0022288	Monday	118081	97	28	2020-03-29	2020-03-09	2020-06-21	2020-04-22	92	112	8	68	1	1	1	1	0	1	0	1
Allegan, Michigan, US	26005	Michigan	2020-06-30	2020-03-24	2020-06-01	0	1	26.4225404595151	25.8297270517695	21	22.7142857142857	86.8322525078956	135.0022288	Tuesday	118081	98	29	2020-03-29	2020-03-09	2020-06-21	2020-04-22	93	113	9	69	1	1	1	1	0	1	0	1
Allegan, Michigan, US	26005	Michigan	2020-07-01	2020-03-24	2020-06-01	0	1	26.8459786079047	25.9991023111254	18	22.8571428571429	86.8322525078956	135.0022288	Wednesday	118081	99	30	2020-03-29	2020-03-09	2020-06-21	2020-04-22	94	114	10	70	1	1	1	1	0	1	0	1
Allegan, Michigan, US	26005	Michigan	2020-07-02	2020-03-24	2020-06-01	0	1	27.5234796453282	26.2894598985926	17	22.7142857142857	86.8322525078956	135.0022288	Thursday	118081	100	31	2020-03-29	2020-03-09	2020-06-21	2020-04-22	95	115	11	71	1	1	1	1	0	1	0	1
Allegan, Michigan, US	26005	Michigan	2020-07-03	2020-03-24	2020-06-01	0	1	27.777542534362	26.6040139516821	25	23.8571428571429	86.8322525078956	135.0022288	Friday	118081	101	32	2020-03-29	2020-03-09	2020-06-21	2020-04-22	96	116	12	72	1	1	1	1	0	1	0	1
Allegan, Michigan, US	26005	Michigan	2020-07-04	2020-03-24	2020-06-01	0	1	28.0316054233958	26.9427644703938	35	25.1428571428571	86.8322525078956	135.0022288	Saturday	118081	102	33	2020-03-29	2020-03-09	2020-06-21	2020-04-22	97	117	13	73	1	1	1	1	0	1	0	1
Allegan, Michigan, US	26005	Michigan	2020-07-05	2020-03-24	2020-06-01	0	1	28.2009806827517	27.2694167562944	35	25.7142857142857	86.8322525078956	135.0022288	Sunday	118081	103	34	2020-03-29	2020-03-09	2020-06-21	2020-04-22	98	118	14	74	1	1	1	1	0	1	0	1
Allegany, Maryland, US	24001	Maryland	2020-03-01	2020-03-30	2020-05-15	1	0	0	23.5431610504654	39	27.1428571428571	103.71233290782	177.026095	Sunday	70416	-29	-75	2020-04-04	2020-03-15	2020-06-04	2020-04-05	-34	-14	-95	-35	0	0	0	0	1	0	1	0
Allegany, Maryland, US	24001	Maryland	2020-03-02	2020-03-30	2020-05-15	1	0	0	19.7685124133918	20	27	103.71233290782	177.026095	Monday	70416	-28	-74	2020-04-04	2020-03-15	2020-06-04	2020-04-05	-33	-13	-94	-34	0	0	0	0	1	0	1	0
Allegany, Maryland, US	24001	Maryland	2020-03-03	2020-03-30	2020-05-15	1	0	0	15.9333726122625	21	27.4285714285714	103.71233290782	177.026095	Tuesday	70416	-27	-73	2020-04-04	2020-03-15	2020-06-04	2020-04-05	-32	-12	-93	-33	0	0	0	0	1	0	1	0
Allegany, Maryland, US	24001	Maryland	2020-03-04	2020-03-30	2020-05-15	1	0	0	12.0014469486442	19	27.7142857142857	103.71233290782	177.026095	Wednesday	70416	-26	-72	2020-04-04	2020-03-15	2020-06-04	2020-04-05	-31	-11	-92	-32	0	0	0	0	1	0	1	0
Allegany, Maryland, US	24001	Maryland	2020-03-05	2020-03-30	2020-05-15	1	0	0	8.0332265865925	16	26.4285714285714	103.71233290782	177.026095	Thursday	70416	-25	-71	2020-04-04	2020-03-15	2020-06-04	2020-04-05	-30	-10	-91	-31	0	0	0	0	1	0	1	0
Allegany, Maryland, US	24001	Maryland	2020-03-06	2020-03-30	2020-05-15	1	0	0	4.02871152610738	15	23.5714285714286	103.71233290782	177.026095	Friday	70416	-24	-70	2020-04-04	2020-03-15	2020-06-04	2020-04-05	-29	-9	-90	-30	0	0	0	0	1	0	1	0
Allegany, Maryland, US	24001	Maryland	2020-03-07	2020-03-30	2020-05-15	1	0	0	0	28	22.5714285714286	103.71233290782	177.026095	Saturday	70416	-23	-69	2020-04-04	2020-03-15	2020-06-04	2020-04-05	-28	-8	-89	-29	0	0	0	0	1	0	1	0
Allegany, Maryland, US	24001	Maryland	2020-03-08	2020-03-30	2020-05-15	1	0	0	0	39	22.5714285714286	103.71233290782	177.026095	Sunday	70416	-22	-68	2020-04-04	2020-03-15	2020-06-04	2020-04-05	-27	-7	-88	-28	0	0	0	0	1	0	1	0
Allegany, Maryland, US	24001	Maryland	2020-03-09	2020-03-30	2020-05-15	1	0	0	0	19	22.4285714285714	103.71233290782	177.026095	Monday	70416	-21	-67	2020-04-04	2020-03-15	2020-06-04	2020-04-05	-26	-6	-87	-27	0	0	0	0	1	0	1	0
Allegany, Maryland, US	24001	Maryland	2020-03-10	2020-03-30	2020-05-15	1	0	0	0	21	22.4285714285714	103.71233290782	177.026095	Tuesday	70416	-20	-66	2020-04-04	2020-03-15	2020-06-04	2020-04-05	-25	-5	-86	-26	0	0	0	0	1	0	1	0
Allegany, Maryland, US	24001	Maryland	2020-03-11	2020-03-30	2020-05-15	1	0	0	0	17	22.1428571428571	103.71233290782	177.026095	Wednesday	70416	-19	-65	2020-04-04	2020-03-15	2020-06-04	2020-04-05	-24	-4	-85	-25	0	0	0	0	1	0	1	0
Allegany, Maryland, US	24001	Maryland	2020-03-12	2020-03-30	2020-05-15	1	0	0	0	14	21.8571428571429	103.71233290782	177.026095	Thursday	70416	-18	-64	2020-04-04	2020-03-15	2020-06-04	2020-04-05	-23	-3	-84	-24	0	0	0	0	1	0	1	0
Allegany, Maryland, US	24001	Maryland	2020-03-13	2020-03-30	2020-05-15	1	0	0	0	14	21.7142857142857	103.71233290782	177.026095	Friday	70416	-17	-63	2020-04-04	2020-03-15	2020-06-04	2020-04-05	-22	-2	-83	-23	0	0	0	0	1	0	1	0
Allegany, Maryland, US	24001	Maryland	2020-03-14	2020-03-30	2020-05-15	1	0	0	0	36	22.8571428571429	103.71233290782	177.026095	Saturday	70416	-16	-62	2020-04-04	2020-03-15	2020-06-04	2020-04-05	-21	-1	-82	-22	0	0	0	0	1	0	1	0
Allegany, Maryland, US	24001	Maryland	2020-03-15	2020-03-30	2020-05-15	1	0	0	0	53	24.8571428571429	103.71233290782	177.026095	Sunday	70416	-15	-61	2020-04-04	2020-03-15	2020-06-04	2020-04-05	-20	0	-81	-21	0	0	0	0	1	0	1	0
Allegany, Maryland, US	24001	Maryland	2020-03-16	2020-03-30	2020-05-15	1	0	0	0	21	25.1428571428571	103.71233290782	177.026095	Monday	70416	-14	-60	2020-04-04	2020-03-15	2020-06-04	2020-04-05	-19	1	-80	-20	0	1	0	0	1	0	1	1
Allegany, Maryland, US	24001	Maryland	2020-03-17	2020-03-30	2020-05-15	1	0	0	0	30	26.4285714285714	103.71233290782	177.026095	Tuesday	70416	-13	-59	2020-04-04	2020-03-15	2020-06-04	2020-04-05	-18	2	-79	-19	0	1	0	0	1	0	1	1
Allegany, Maryland, US	24001	Maryland	2020-03-18	2020-03-30	2020-05-15	1	0	0	0	30	28.2857142857143	103.71233290782	177.026095	Wednesday	70416	-12	-58	2020-04-04	2020-03-15	2020-06-04	2020-04-05	-17	3	-78	-18	0	1	0	0	1	0	1	1
Allegany, Maryland, US	24001	Maryland	2020-03-19	2020-03-30	2020-05-15	1	0	0	0	35	31.2857142857143	103.71233290782	177.026095	Thursday	70416	-11	-57	2020-04-04	2020-03-15	2020-06-04	2020-04-05	-16	4	-77	-17	0	1	0	0	1	0	1	1
Allegany, Maryland, US	24001	Maryland	2020-03-20	2020-03-30	2020-05-15	1	0	0	0	33	34	103.71233290782	177.026095	Friday	70416	-10	-56	2020-04-04	2020-03-15	2020-06-04	2020-04-05	-15	5	-76	-16	0	1	0	0	1	0	1	1
Allegany, Maryland, US	24001	Maryland	2020-03-21	2020-03-30	2020-05-15	1	0	0	0	53	36.4285714285714	103.71233290782	177.026095	Saturday	70416	-9	-55	2020-04-04	2020-03-15	2020-06-04	2020-04-05	-14	6	-75	-15	0	1	0	0	1	0	1	1
Allegany, Maryland, US	24001	Maryland	2020-03-22	2020-03-30	2020-05-15	1	0	0	0	67	38.4285714285714	103.71233290782	177.026095	Sunday	70416	-8	-54	2020-04-04	2020-03-15	2020-06-04	2020-04-05	-13	7	-74	-14	0	1	0	0	1	0	1	1
Allegany, Maryland, US	24001	Maryland	2020-03-23	2020-03-30	2020-05-15	1	0	0	0	45	41.8571428571429	103.71233290782	177.026095	Monday	70416	-7	-53	2020-04-04	2020-03-15	2020-06-04	2020-04-05	-12	8	-73	-13	0	1	0	0	1	0	1	1
Allegany, Maryland, US	24001	Maryland	2020-03-24	2020-03-30	2020-05-15	1	0	0	0	43	43.7142857142857	103.71233290782	177.026095	Tuesday	70416	-6	-52	2020-04-04	2020-03-15	2020-06-04	2020-04-05	-11	9	-72	-12	0	1	0	0	1	0	1	1
Allegany, Maryland, US	24001	Maryland	2020-03-25	2020-03-30	2020-05-15	1	0	0	0	50	46.5714285714286	103.71233290782	177.026095	Wednesday	70416	-5	-51	2020-04-04	2020-03-15	2020-06-04	2020-04-05	-10	10	-71	-11	0	1	0	0	1	0	1	1
Allegany, Maryland, US	24001	Maryland	2020-03-26	2020-03-30	2020-05-15	1	0	0	0	40	47.2857142857143	103.71233290782	177.026095	Thursday	70416	-4	-50	2020-04-04	2020-03-15	2020-06-04	2020-04-05	-9	11	-70	-10	0	1	0	0	1	0	1	1
Allegany, Maryland, US	24001	Maryland	2020-03-27	2020-03-30	2020-05-15	1	0	0	0	44	48.8571428571429	103.71233290782	177.026095	Friday	70416	-3	-49	2020-04-04	2020-03-15	2020-06-04	2020-04-05	-8	12	-69	-9	0	1	0	0	1	0	1	1
Allegany, Maryland, US	24001	Maryland	2020-03-28	2020-03-30	2020-05-15	1	0	0	0	63	50.2857142857143	103.71233290782	177.026095	Saturday	70416	-2	-48	2020-04-04	2020-03-15	2020-06-04	2020-04-05	-7	13	-68	-8	0	1	0	0	1	0	1	1
Allegany, Maryland, US	24001	Maryland	2020-03-29	2020-03-30	2020-05-15	1	0	0	0	63	49.7142857142857	103.71233290782	177.026095	Sunday	70416	-1	-47	2020-04-04	2020-03-15	2020-06-04	2020-04-05	-6	14	-67	-7	0	1	0	0	1	0	1	1
Allegany, Maryland, US	24001	Maryland	2020-03-30	2020-03-30	2020-05-15	1	0	0	0	40	49	103.71233290782	177.026095	Monday	70416	0	-46	2020-04-04	2020-03-15	2020-06-04	2020-04-05	-5	15	-66	-6	0	1	0	0	1	0	1	1
Allegany, Maryland, US	24001	Maryland	2020-03-31	2020-03-30	2020-05-15	1	1	0	0	58	51.1428571428571	103.71233290782	177.026095	Tuesday	70416	1	-45	2020-04-04	2020-03-15	2020-06-04	2020-04-05	-4	16	-65	-5	0	1	0	0	1	0	1	1
Allegany, Maryland, US	24001	Maryland	2020-04-01	2020-03-30	2020-05-15	1	1	0	0	57	52.1428571428571	103.71233290782	177.026095	Wednesday	70416	2	-44	2020-04-04	2020-03-15	2020-06-04	2020-04-05	-3	17	-64	-4	0	1	0	0	1	0	1	1
Allegany, Maryland, US	24001	Maryland	2020-04-02	2020-03-30	2020-05-15	1	1	0.142013178822995	0.0202875969747135	54	54.1428571428571	103.71233290782	177.026095	Thursday	70416	3	-43	2020-04-04	2020-03-15	2020-06-04	2020-04-05	-2	18	-63	-3	0	1	0	0	1	0	1	1
Allegany, Maryland, US	24001	Maryland	2020-04-03	2020-03-30	2020-05-15	1	1	0.28402635764599	0.0608627909241406	49	54.8571428571429	103.71233290782	177.026095	Friday	70416	4	-42	2020-04-04	2020-03-15	2020-06-04	2020-04-05	-1	19	-62	-2	0	1	0	0	1	0	1	1
Allegany, Maryland, US	24001	Maryland	2020-04-04	2020-03-30	2020-05-15	1	1	0.426039536468984	0.121725581848281	64	55	103.71233290782	177.026095	Saturday	70416	5	-41	2020-04-04	2020-03-15	2020-06-04	2020-04-05	0	20	-61	-1	0	1	0	0	1	0	1	1
Allegany, Maryland, US	24001	Maryland	2020-04-05	2020-03-30	2020-05-15	1	1	0.852079072937969	0.243451163696562	71	56.1428571428571	103.71233290782	177.026095	Sunday	70416	6	-40	2020-04-04	2020-03-15	2020-06-04	2020-04-05	1	21	-60	0	1	1	0	0	1	1	0	1
Allegany, Maryland, US	24001	Maryland	2020-04-06	2020-03-30	2020-05-15	1	1	0.852079072937969	0.365176745544844	52	57.8571428571429	103.71233290782	177.026095	Monday	70416	7	-39	2020-04-04	2020-03-15	2020-06-04	2020-04-05	2	22	-59	1	1	1	0	1	1	1	0	1
Allegany, Maryland, US	24001	Maryland	2020-04-07	2020-03-30	2020-05-15	1	1	0.994092251760963	0.507189924367838	54	57.2857142857143	103.71233290782	177.026095	Tuesday	70416	8	-38	2020-04-04	2020-03-15	2020-06-04	2020-04-05	3	23	-58	2	1	1	0	1	1	1	0	1
Allegany, Maryland, US	24001	Maryland	2020-04-08	2020-03-30	2020-05-15	1	1	0.852079072937969	0.62891550621612	48	56	103.71233290782	177.026095	Wednesday	70416	9	-37	2020-04-04	2020-03-15	2020-06-04	2020-04-05	4	24	-57	3	1	1	0	1	1	1	0	1
Allegany, Maryland, US	24001	Maryland	2020-04-09	2020-03-30	2020-05-15	1	1	1.13610543058396	0.770928685039114	49	55.2857142857143	103.71233290782	177.026095	Thursday	70416	10	-36	2020-04-04	2020-03-15	2020-06-04	2020-04-05	5	25	-56	4	1	1	0	1	1	1	0	1
Allegany, Maryland, US	24001	Maryland	2020-04-10	2020-03-30	2020-05-15	1	1	1.42013178822995	0.933229460836823	55	56.1428571428571	103.71233290782	177.026095	Friday	70416	11	-35	2020-04-04	2020-03-15	2020-06-04	2020-04-05	6	26	-55	5	1	1	0	1	1	1	0	1
Allegany, Maryland, US	24001	Maryland	2020-04-11	2020-03-30	2020-05-15	1	1	1.56214496705294	1.09553023663453	56	55	103.71233290782	177.026095	Saturday	70416	12	-34	2020-04-04	2020-03-15	2020-06-04	2020-04-05	7	27	-54	6	1	1	0	1	1	1	0	1
Allegany, Maryland, US	24001	Maryland	2020-04-12	2020-03-30	2020-05-15	1	1	1.84617132469893	1.23754341545753	76	55.7142857142857	103.71233290782	177.026095	Sunday	70416	13	-33	2020-04-04	2020-03-15	2020-06-04	2020-04-05	8	28	-53	7	1	1	0	1	1	1	0	1
Allegany, Maryland, US	24001	Maryland	2020-04-13	2020-03-30	2020-05-15	1	1	2.13019768234492	1.42013178822995	59	56.7142857142857	103.71233290782	177.026095	Monday	70416	14	-32	2020-04-04	2020-03-15	2020-06-04	2020-04-05	9	29	-52	8	1	1	0	1	1	1	0	1
Allegany, Maryland, US	24001	Maryland	2020-04-14	2020-03-30	2020-05-15	1	1	2.41422403999091	1.62300775797708	49	56	103.71233290782	177.026095	Tuesday	70416	15	-31	2020-04-04	2020-03-15	2020-06-04	2020-04-05	10	30	-51	9	1	1	0	1	1	1	0	1
Allegany, Maryland, US	24001	Maryland	2020-04-15	2020-03-30	2020-05-15	1	1	2.41422403999091	1.84617132469893	46	55.7142857142857	103.71233290782	177.026095	Wednesday	70416	16	-30	2020-04-04	2020-03-15	2020-06-04	2020-04-05	11	31	-50	10	1	1	0	1	1	1	0	1
Allegany, Maryland, US	24001	Maryland	2020-04-16	2020-03-30	2020-05-15	1	1	2.8402635764599	2.08962248839549	50	55.8571428571429	103.71233290782	177.026095	Thursday	70416	17	-29	2020-04-04	2020-03-15	2020-06-04	2020-04-05	12	32	-49	11	1	1	0	1	1	1	0	1
Allegany, Maryland, US	24001	Maryland	2020-04-17	2020-03-30	2020-05-15	1	1	3.69234264939786	2.41422403999091	47	54.7142857142857	103.71233290782	177.026095	Friday	70416	18	-28	2020-04-04	2020-03-15	2020-06-04	2020-04-05	13	33	-48	12	1	1	0	1	1	1	0	1
Allegany, Maryland, US	24001	Maryland	2020-04-18	2020-03-30	2020-05-15	1	1	4.68643490115883	2.86055117343461	60	55.2857142857143	103.71233290782	177.026095	Saturday	70416	19	-27	2020-04-04	2020-03-15	2020-06-04	2020-04-05	14	34	-47	13	1	1	0	1	1	1	0	1
Allegany, Maryland, US	24001	Maryland	2020-04-19	2020-03-30	2020-05-15	1	1	4.68643490115883	3.26630311292888	68	54.1428571428571	103.71233290782	177.026095	Sunday	70416	20	-26	2020-04-04	2020-03-15	2020-06-04	2020-04-05	15	35	-46	14	1	1	0	1	1	1	0	1
Allegany, Maryland, US	24001	Maryland	2020-04-20	2020-03-30	2020-05-15	1	1	4.54442172233583	3.61119226149901	47	52.4285714285714	103.71233290782	177.026095	Monday	70416	21	-25	2020-04-04	2020-03-15	2020-06-04	2020-04-05	16	36	-45	15	1	1	0	1	1	1	0	1
Allegany, Maryland, US	24001	Maryland	2020-04-21	2020-03-30	2020-05-15	1	1	7.95273801408771	4.40240854351284	49	52.4285714285714	103.71233290782	177.026095	Tuesday	70416	22	-24	2020-04-04	2020-03-15	2020-06-04	2020-04-05	17	37	-44	16	1	1	0	1	1	1	0	1
Allegany, Maryland, US	24001	Maryland	2020-04-22	2020-03-30	2020-05-15	1	1	8.2367643717337	5.23420001947609	46	52.4285714285714	103.71233290782	177.026095	Wednesday	70416	23	-23	2020-04-04	2020-03-15	2020-06-04	2020-04-05	18	38	-43	17	1	1	0	1	1	1	0	1
Allegany, Maryland, US	24001	Maryland	2020-04-23	2020-03-30	2020-05-15	1	1	10.9350147693706	6.39059304703476	48	52.1428571428571	103.71233290782	177.026095	Thursday	70416	24	-22	2020-04-04	2020-03-15	2020-06-04	2020-04-05	19	39	-42	18	1	1	0	1	1	1	0	1
Allegany, Maryland, US	24001	Maryland	2020-04-24	2020-03-30	2020-05-15	1	1	12.7811860940695	7.68899925341643	44	51.7142857142857	103.71233290782	177.026095	Friday	70416	25	-21	2020-04-04	2020-03-15	2020-06-04	2020-04-05	20	40	-41	19	1	1	0	1	1	1	0	1
Allegany, Maryland, US	24001	Maryland	2020-04-25	2020-03-30	2020-05-15	1	1	14.9113837764145	9.14970623559581	53	50.7142857142857	103.71233290782	177.026095	Saturday	70416	26	-20	2020-04-04	2020-03-15	2020-06-04	2020-04-05	21	41	-40	20	1	1	0	1	1	1	0	1
Allegany, Maryland, US	24001	Maryland	2020-04-26	2020-03-30	2020-05-15	1	1	16.0474892069984	10.7727139935729	69	50.8571428571429	103.71233290782	177.026095	Sunday	70416	27	-19	2020-04-04	2020-03-15	2020-06-04	2020-04-05	22	42	-39	21	1	1	0	1	1	1	0	1
Allegany, Maryland, US	24001	Maryland	2020-04-27	2020-03-30	2020-05-15	1	1	16.1895023858214	12.4362969454994	41	50	103.71233290782	177.026095	Monday	70416	28	-18	2020-04-04	2020-03-15	2020-06-04	2020-04-05	23	43	-38	22	1	1	0	1	1	1	0	1
Allegany, Maryland, US	24001	Maryland	2020-04-28	2020-03-30	2020-05-15	1	1	16.3315155646444	13.6332651670075	47	49.7142857142857	103.71233290782	177.026095	Tuesday	70416	29	-17	2020-04-04	2020-03-15	2020-06-04	2020-04-05	24	44	-37	23	1	1	0	1	1	1	0	1
Allegany, Maryland, US	24001	Maryland	2020-04-29	2020-03-30	2020-05-15	1	1	16.4735287434674	14.8099457915409	35	48.1428571428571	103.71233290782	177.026095	Wednesday	70416	30	-16	2020-04-04	2020-03-15	2020-06-04	2020-04-05	25	45	-36	24	1	1	0	1	1	1	0	1
Allegany, Maryland, US	24001	Maryland	2020-04-30	2020-03-30	2020-05-15	1	1	16.7575551011134	15.6417372675041	47	48	103.71233290782	177.026095	Thursday	70416	31	-15	2020-04-04	2020-03-15	2020-06-04	2020-04-05	26	46	-35	25	1	1	0	1	1	1	0	1
Allegany, Maryland, US	24001	Maryland	2020-05-01	2020-03-30	2020-05-15	1	1	16.7575551011134	16.2097899827961	29	45.8571428571429	103.71233290782	177.026095	Friday	70416	32	-14	2020-04-04	2020-03-15	2020-06-04	2020-04-05	27	47	-34	26	1	1	0	1	1	1	0	1
Allegany, Maryland, US	24001	Maryland	2020-05-02	2020-03-30	2020-05-15	1	1	17.1835946375824	16.5343915343915	41	44.1428571428571	103.71233290782	177.026095	Saturday	70416	33	-13	2020-04-04	2020-03-15	2020-06-04	2020-04-05	28	48	-33	27	1	1	0	1	1	1	0	1
Allegany, Maryland, US	24001	Maryland	2020-05-03	2020-03-30	2020-05-15	1	1	17.6096341740514	16.7575551011134	63	43.2857142857143	103.71233290782	177.026095	Sunday	70416	34	-12	2020-04-04	2020-03-15	2020-06-04	2020-04-05	29	49	-32	28	1	1	0	1	1	1	0	1
Allegany, Maryland, US	24001	Maryland	2020-05-04	2020-03-30	2020-05-15	1	1	17.8936605316973	17.0010062648099	35	42.4285714285714	103.71233290782	177.026095	Monday	70416	35	-11	2020-04-04	2020-03-15	2020-06-04	2020-04-05	30	50	-31	29	1	1	0	1	1	1	0	1
Allegany, Maryland, US	24001	Maryland	2020-05-05	2020-03-30	2020-05-15	1	1	18.3197000681663	17.2850326224559	35	40.7142857142857	103.71233290782	177.026095	Tuesday	70416	36	-10	2020-04-04	2020-03-15	2020-06-04	2020-04-05	31	51	-30	30	1	1	0	1	1	1	0	1
Allegany, Maryland, US	24001	Maryland	2020-05-06	2020-03-30	2020-05-15	1	1	18.3197000681663	17.5487713831272	39	41.2857142857143	103.71233290782	177.026095	Wednesday	70416	37	-9	2020-04-04	2020-03-15	2020-06-04	2020-04-05	32	52	-29	31	1	1	0	1	1	1	0	1
Allegany, Maryland, US	24001	Maryland	2020-05-07	2020-03-30	2020-05-15	1	1	20.3078845716883	18.055961307495	31	39	103.71233290782	177.026095	Thursday	70416	38	-8	2020-04-04	2020-03-15	2020-06-04	2020-04-05	33	53	-28	32	1	1	0	1	1	1	0	1
Allegany, Maryland, US	24001	Maryland	2020-05-08	2020-03-30	2020-05-15	1	1	20.3078845716883	18.5631512318629	39	40.4285714285714	103.71233290782	177.026095	Friday	70416	39	-7	2020-04-04	2020-03-15	2020-06-04	2020-04-05	34	54	-27	33	1	1	0	1	1	1	0	1
Allegany, Maryland, US	24001	Maryland	2020-05-09	2020-03-30	2020-05-15	1	1	20.4498977505112	19.0297659622813	48	41.4285714285714	103.71233290782	177.026095	Saturday	70416	40	-6	2020-04-04	2020-03-15	2020-06-04	2020-04-05	35	55	-26	34	1	1	0	1	1	1	0	1
Allegany, Maryland, US	24001	Maryland	2020-05-10	2020-03-30	2020-05-15	1	1	20.7339241081572	19.476093095725	49	39.4285714285714	103.71233290782	177.026095	Sunday	70416	41	-5	2020-04-04	2020-03-15	2020-06-04	2020-04-05	36	56	-25	35	1	1	0	1	1	1	0	1
Allegany, Maryland, US	24001	Maryland	2020-05-11	2020-03-30	2020-05-15	1	1	20.7339241081572	19.8818450352193	42	40.4285714285714	103.71233290782	177.026095	Monday	70416	42	-4	2020-04-04	2020-03-15	2020-06-04	2020-04-05	37	57	-24	36	1	1	0	1	1	1	0	1
Allegany, Maryland, US	24001	Maryland	2020-05-12	2020-03-30	2020-05-15	1	1	21.0179504658032	20.2673093777388	36	40.5714285714286	103.71233290782	177.026095	Tuesday	70416	43	-3	2020-04-04	2020-03-15	2020-06-04	2020-04-05	38	58	-23	37	1	1	0	1	1	1	0	1
Allegany, Maryland, US	24001	Maryland	2020-05-13	2020-03-30	2020-05-15	1	1	21.1599636446262	20.6730613172331	29	39.1428571428571	103.71233290782	177.026095	Wednesday	70416	44	-2	2020-04-04	2020-03-15	2020-06-04	2020-04-05	39	59	-22	38	1	1	0	1	1	1	0	1
Allegany, Maryland, US	24001	Maryland	2020-05-14	2020-03-30	2020-05-15	1	1	21.3019768234492	20.8150744960561	32	39.2857142857143	103.71233290782	177.026095	Thursday	70416	45	-1	2020-04-04	2020-03-15	2020-06-04	2020-04-05	40	60	-21	39	1	1	0	1	1	1	0	1
Allegany, Maryland, US	24001	Maryland	2020-05-15	2020-03-30	2020-05-15	0	1	21.4439900022722	20.9773752718538	25	37.2857142857143	103.71233290782	177.026095	Friday	70416	46	0	2020-04-04	2020-03-15	2020-06-04	2020-04-05	41	61	-20	40	1	1	0	1	1	1	0	1
Allegany, Maryland, US	24001	Maryland	2020-05-16	2020-03-30	2020-05-15	0	1	22.7221086116792	21.3019768234492	37	35.7142857142857	103.71233290782	177.026095	Saturday	70416	47	1	2020-04-04	2020-03-15	2020-06-04	2020-04-05	42	62	-19	41	1	1	0	1	1	1	0	1
Allegany, Maryland, US	24001	Maryland	2020-05-17	2020-03-30	2020-05-15	0	1	22.8641217905022	21.6062907780699	53	36.2857142857143	103.71233290782	177.026095	Sunday	70416	48	2	2020-04-04	2020-03-15	2020-06-04	2020-04-05	43	63	-18	42	1	1	0	1	1	1	0	1
Allegany, Maryland, US	24001	Maryland	2020-05-18	2020-03-30	2020-05-15	0	1	23.2901613269711	21.9714675236148	33	35	103.71233290782	177.026095	Monday	70416	49	3	2020-04-04	2020-03-15	2020-06-04	2020-04-05	44	64	-17	43	1	1	0	1	1	1	0	1
Allegany, Maryland, US	24001	Maryland	2020-05-19	2020-03-30	2020-05-15	0	1	23.5741876846171	22.3366442691596	27	33.7142857142857	103.71233290782	177.026095	Tuesday	70416	50	4	2020-04-04	2020-03-15	2020-06-04	2020-04-05	45	65	-16	44	1	1	0	1	1	1	0	1
Allegany, Maryland, US	24001	Maryland	2020-05-20	2020-03-30	2020-05-15	0	1	23.5741876846171	22.6815334177297	23	32.8571428571429	103.71233290782	177.026095	Wednesday	70416	51	5	2020-04-04	2020-03-15	2020-06-04	2020-04-05	46	66	-15	45	1	1	0	1	1	1	0	1
Allegany, Maryland, US	24001	Maryland	2020-05-21	2020-03-30	2020-05-15	0	1	23.5741876846171	23.0061349693252	27	32.1428571428571	103.71233290782	177.026095	Thursday	70416	52	6	2020-04-04	2020-03-15	2020-06-04	2020-04-05	47	67	-14	46	1	1	0	1	1	1	0	1
Allegany, Maryland, US	24001	Maryland	2020-05-22	2020-03-30	2020-05-15	0	1	23.8582140422631	23.3510241178953	28	32.5714285714286	103.71233290782	177.026095	Friday	70416	53	7	2020-04-04	2020-03-15	2020-06-04	2020-04-05	48	68	-13	47	1	1	0	1	1	1	0	1
Allegany, Maryland, US	24001	Maryland	2020-05-23	2020-03-30	2020-05-15	0	1	23.8582140422631	23.513324893693	26	31	103.71233290782	177.026095	Saturday	70416	54	8	2020-04-04	2020-03-15	2020-06-04	2020-04-05	49	69	-12	48	1	1	0	1	1	1	0	1
Allegany, Maryland, US	24001	Maryland	2020-05-24	2020-03-30	2020-05-15	0	1	24.1422403999091	23.6959132664654	50	30.5714285714286	103.71233290782	177.026095	Sunday	70416	55	9	2020-04-04	2020-03-15	2020-06-04	2020-04-05	50	70	-11	49	1	1	0	1	1	1	0	1
Allegany, Maryland, US	24001	Maryland	2020-05-25	2020-03-30	2020-05-15	0	1	24.9943194728471	23.939364430162	45	32.2857142857143	103.71233290782	177.026095	Monday	70416	56	10	2020-04-04	2020-03-15	2020-06-04	2020-04-05	51	71	-10	50	1	1	0	1	1	1	0	1
Allegany, Maryland, US	24001	Maryland	2020-05-26	2020-03-30	2020-05-15	0	1	24.9943194728471	24.1422403999091	23	31.7142857142857	103.71233290782	177.026095	Tuesday	70416	57	11	2020-04-04	2020-03-15	2020-06-04	2020-04-05	52	72	-9	51	1	1	0	1	1	1	0	1
Allegany, Maryland, US	24001	Maryland	2020-05-27	2020-03-30	2020-05-15	0	1	25.1363326516701	24.365403966631	21	31.4285714285714	103.71233290782	177.026095	Wednesday	70416	58	12	2020-04-04	2020-03-15	2020-06-04	2020-04-05	53	73	-8	52	1	1	0	1	1	1	0	1
Allegany, Maryland, US	24001	Maryland	2020-05-28	2020-03-30	2020-05-15	0	1	25.2783458304931	24.6088551303275	24	31	103.71233290782	177.026095	Thursday	70416	59	13	2020-04-04	2020-03-15	2020-06-04	2020-04-05	54	74	-7	53	1	1	0	1	1	1	0	1
Allegany, Maryland, US	24001	Maryland	2020-05-29	2020-03-30	2020-05-15	0	1	25.1363326516701	24.7914435030999	26	30.7142857142857	103.71233290782	177.026095	Friday	70416	60	14	2020-04-04	2020-03-15	2020-06-04	2020-04-05	55	75	-6	54	1	1	0	1	1	1	0	1
Allegany, Maryland, US	24001	Maryland	2020-05-30	2020-03-30	2020-05-15	0	1	25.1363326516701	24.9740318758724	34	31.8571428571429	103.71233290782	177.026095	Saturday	70416	61	15	2020-04-04	2020-03-15	2020-06-04	2020-04-05	56	76	-5	55	1	1	0	1	1	1	0	1
Allegany, Maryland, US	24001	Maryland	2020-05-31	2020-03-30	2020-05-15	0	1	25.2783458304931	25.1363326516701	42	30.7142857142857	103.71233290782	177.026095	Sunday	70416	62	16	2020-04-04	2020-03-15	2020-06-04	2020-04-05	57	77	-4	56	1	1	0	1	1	1	0	1
Allegany, Maryland, US	24001	Maryland	2020-06-01	2020-03-30	2020-05-15	0	1	25.5623721881391	25.2174830395689	27	28.1428571428571	103.71233290782	177.026095	Monday	70416	63	17	2020-04-04	2020-03-15	2020-06-04	2020-04-05	58	78	-3	57	1	1	0	1	1	1	0	1
Allegany, Maryland, US	24001	Maryland	2020-06-02	2020-03-30	2020-05-15	0	1	25.7043853669621	25.3189210244425	24	28.2857142857143	103.71233290782	177.026095	Tuesday	70416	64	18	2020-04-04	2020-03-15	2020-06-04	2020-04-05	59	79	-2	58	1	1	0	1	1	1	0	1
Allegany, Maryland, US	24001	Maryland	2020-06-03	2020-03-30	2020-05-15	0	1	25.846398545785	25.4203590093161	25	28.8571428571429	103.71233290782	177.026095	Wednesday	70416	65	19	2020-04-04	2020-03-15	2020-06-04	2020-04-05	60	80	-1	59	1	1	0	1	1	1	0	1
Allegany, Maryland, US	24001	Maryland	2020-06-04	2020-03-30	2020-05-15	0	1	25.846398545785	25.5015093972149	25	29	103.71233290782	177.026095	Thursday	70416	66	20	2020-04-04	2020-03-15	2020-06-04	2020-04-05	61	81	0	60	1	1	0	1	0	1	0	1
Allegany, Maryland, US	24001	Maryland	2020-06-05	2020-03-30	2020-05-15	0	1	25.988411724608	25.6232349790632	26	29	103.71233290782	177.026095	Friday	70416	67	21	2020-04-04	2020-03-15	2020-06-04	2020-04-05	62	82	1	61	1	1	1	1	0	1	0	1
Allegany, Maryland, US	24001	Maryland	2020-06-06	2020-03-30	2020-05-15	0	1	26.130424903431	25.7652481578862	30	28.4285714285714	103.71233290782	177.026095	Saturday	70416	68	22	2020-04-04	2020-03-15	2020-06-04	2020-04-05	63	83	2	62	1	1	1	1	0	1	0	1
Allegany, Maryland, US	24001	Maryland	2020-06-07	2020-03-30	2020-05-15	0	1	26.130424903431	25.8869737397345	40	28.1428571428571	103.71233290782	177.026095	Sunday	70416	69	23	2020-04-04	2020-03-15	2020-06-04	2020-04-05	64	84	3	63	1	1	1	1	0	1	0	1
Allegany, Maryland, US	24001	Maryland	2020-06-08	2020-03-30	2020-05-15	0	1	26.272438082254	25.988411724608	21	27.2857142857143	103.71233290782	177.026095	Monday	70416	70	24	2020-04-04	2020-03-15	2020-06-04	2020-04-05	65	85	4	64	1	1	1	1	0	1	0	1
Allegany, Maryland, US	24001	Maryland	2020-06-09	2020-03-30	2020-05-15	0	1	26.414451261077	26.0898497094816	22	27	103.71233290782	177.026095	Tuesday	70416	71	25	2020-04-04	2020-03-15	2020-06-04	2020-04-05	66	86	5	65	1	1	1	1	0	1	0	1
Allegany, Maryland, US	24001	Maryland	2020-06-10	2020-03-30	2020-05-15	0	1	26.272438082254	26.1507125004058	23	26.7142857142857	103.71233290782	177.026095	Wednesday	70416	72	26	2020-04-04	2020-03-15	2020-06-04	2020-04-05	67	87	6	66	1	1	1	1	0	1	0	1
Allegany, Maryland, US	24001	Maryland	2020-06-11	2020-03-30	2020-05-15	0	1	26.272438082254	26.2115752913299	17	25.5714285714286	103.71233290782	177.026095	Thursday	70416	73	27	2020-04-04	2020-03-15	2020-06-04	2020-04-05	68	88	7	67	1	1	1	1	0	1	0	1
Allegany, Maryland, US	24001	Maryland	2020-06-12	2020-03-30	2020-05-15	0	1	26.5564644399	26.2927256792287	20	24.7142857142857	103.71233290782	177.026095	Friday	70416	74	28	2020-04-04	2020-03-15	2020-06-04	2020-04-05	69	89	8	68	1	1	1	1	0	1	0	1
Allegany, Maryland, US	24001	Maryland	2020-06-13	2020-03-30	2020-05-15	0	1	26.5564644399	26.3535884701529	26	24.1428571428571	103.71233290782	177.026095	Saturday	70416	75	29	2020-04-04	2020-03-15	2020-06-04	2020-04-05	70	90	9	69	1	1	1	1	0	1	0	1
Allegany, Maryland, US	24001	Maryland	2020-06-14	2020-03-30	2020-05-15	0	1	26.5564644399	26.414451261077	40	24.1428571428571	103.71233290782	177.026095	Sunday	70416	76	30	2020-04-04	2020-03-15	2020-06-04	2020-04-05	71	91	10	70	1	1	1	1	0	1	0	1
Allegany, Maryland, US	24001	Maryland	2020-06-15	2020-03-30	2020-05-15	0	1	26.5564644399	26.4550264550265	31	25.5714285714286	103.71233290782	177.026095	Monday	70416	77	31	2020-04-04	2020-03-15	2020-06-04	2020-04-05	72	92	11	71	1	1	1	1	0	1	0	1
Allegany, Maryland, US	24001	Maryland	2020-06-16	2020-03-30	2020-05-15	0	1	26.698477618723	26.4956016489759	26	26.1428571428571	103.71233290782	177.026095	Tuesday	70416	78	32	2020-04-04	2020-03-15	2020-06-04	2020-04-05	73	93	12	72	1	1	1	1	0	1	0	1
Allegany, Maryland, US	24001	Maryland	2020-06-17	2020-03-30	2020-05-15	0	1	26.698477618723	26.5564644399	24	26.2857142857143	103.71233290782	177.026095	Wednesday	70416	79	33	2020-04-04	2020-03-15	2020-06-04	2020-04-05	74	94	13	73	1	1	1	1	0	1	0	1
Allegany, Maryland, US	24001	Maryland	2020-06-18	2020-03-30	2020-05-15	0	1	26.5564644399	26.5970396338494	24	27.2857142857143	103.71233290782	177.026095	Thursday	70416	80	34	2020-04-04	2020-03-15	2020-06-04	2020-04-05	75	95	14	74	1	1	1	1	0	1	0	1
Allegany, Maryland, US	24001	Maryland	2020-06-19	2020-03-30	2020-05-15	0	1	26.5564644399	26.5970396338494	23	27.7142857142857	103.71233290782	177.026095	Friday	70416	81	35	2020-04-04	2020-03-15	2020-06-04	2020-04-05	76	96	15	75	1	1	1	1	0	1	0	1
Allegany, Maryland, US	24001	Maryland	2020-06-20	2020-03-30	2020-05-15	0	1	26.698477618723	26.6173272308242	29	28.1428571428571	103.71233290782	177.026095	Saturday	70416	82	36	2020-04-04	2020-03-15	2020-06-04	2020-04-05	77	97	16	76	1	1	1	1	0	1	0	1
Allegany, Maryland, US	24001	Maryland	2020-06-21	2020-03-30	2020-05-15	0	1	26.698477618723	26.6376148277989	32	27	103.71233290782	177.026095	Sunday	70416	83	37	2020-04-04	2020-03-15	2020-06-04	2020-04-05	78	98	17	77	1	1	1	1	0	1	0	1
Allegany, Maryland, US	24001	Maryland	2020-06-22	2020-03-30	2020-05-15	0	1	26.840490797546	26.6781900217483	30	26.8571428571429	103.71233290782	177.026095	Monday	70416	84	38	2020-04-04	2020-03-15	2020-06-04	2020-04-05	79	99	18	78	1	1	1	1	0	1	0	1
Allegany, Maryland, US	24001	Maryland	2020-06-23	2020-03-30	2020-05-15	0	1	27.266530334015	26.7593404096472	22	26.2857142857143	103.71233290782	177.026095	Tuesday	70416	85	39	2020-04-04	2020-03-15	2020-06-04	2020-04-05	80	100	19	79	1	1	1	1	0	1	0	1
Allegany, Maryland, US	24001	Maryland	2020-06-24	2020-03-30	2020-05-15	0	1	27.550556691661	26.8810659914954	20	25.7142857142857	103.71233290782	177.026095	Wednesday	70416	86	40	2020-04-04	2020-03-15	2020-06-04	2020-04-05	81	101	20	80	1	1	1	1	0	1	0	1
Allegany, Maryland, US	24001	Maryland	2020-06-25	2020-03-30	2020-05-15	0	1	28.8286753010679	27.2056675430909	21	25.2857142857143	103.71233290782	177.026095	Thursday	70416	87	41	2020-04-04	2020-03-15	2020-06-04	2020-04-05	82	102	21	81	1	1	1	1	0	1	0	1
Allegany, Maryland, US	24001	Maryland	2020-06-26	2020-03-30	2020-05-15	0	1	28.9706884798909	27.550556691661	21	25	103.71233290782	177.026095	Friday	70416	88	42	2020-04-04	2020-03-15	2020-06-04	2020-04-05	83	103	22	82	1	1	1	1	0	1	0	1
Allegany, Maryland, US	24001	Maryland	2020-06-27	2020-03-30	2020-05-15	0	1	28.9706884798909	27.8751582432564	34	25.7142857142857	103.71233290782	177.026095	Saturday	70416	89	43	2020-04-04	2020-03-15	2020-06-04	2020-04-05	84	104	23	83	1	1	1	1	0	1	0	1
Allegany, Maryland, US	24001	Maryland	2020-06-28	2020-03-30	2020-05-15	0	1	28.9706884798909	28.1997597948518	39	26.7142857142857	103.71233290782	177.026095	Sunday	70416	90	44	2020-04-04	2020-03-15	2020-06-04	2020-04-05	85	105	24	84	1	1	1	1	0	1	0	1
Allegany, Maryland, US	24001	Maryland	2020-06-29	2020-03-30	2020-05-15	0	1	28.9706884798909	28.5040737494725	39	28	103.71233290782	177.026095	Monday	70416	91	45	2020-04-04	2020-03-15	2020-06-04	2020-04-05	86	106	25	85	1	1	1	1	0	1	0	1
Allegany, Maryland, US	24001	Maryland	2020-06-30	2020-03-30	2020-05-15	0	1	29.1127016587139	28.7678125101438	28	28.8571428571429	103.71233290782	177.026095	Tuesday	70416	92	46	2020-04-04	2020-03-15	2020-06-04	2020-04-05	87	107	26	86	1	1	1	1	0	1	0	1
Allegany, Maryland, US	24001	Maryland	2020-07-01	2020-03-30	2020-05-15	0	1	29.1127016587139	28.9909760768656	25	29.5714285714286	103.71233290782	177.026095	Wednesday	70416	93	47	2020-04-04	2020-03-15	2020-06-04	2020-04-05	88	108	27	87	1	1	1	1	0	1	0	1
Allegany, Maryland, US	24001	Maryland	2020-07-02	2020-03-30	2020-05-15	0	1	29.1127016587139	29.0315512708151	20	29.4285714285714	103.71233290782	177.026095	Thursday	70416	94	48	2020-04-04	2020-03-15	2020-06-04	2020-04-05	89	109	28	88	1	1	1	1	0	1	0	1
Allegany, Maryland, US	24001	Maryland	2020-07-03	2020-03-30	2020-05-15	0	1	29.2547148375369	29.0721264647645	28	30.4285714285714	103.71233290782	177.026095	Friday	70416	95	49	2020-04-04	2020-03-15	2020-06-04	2020-04-05	90	110	29	89	1	1	1	1	0	1	0	1
Allegany, Maryland, US	24001	Maryland	2020-07-04	2020-03-30	2020-05-15	0	1	29.5387411951829	29.1532768526634	31	30	103.71233290782	177.026095	Saturday	70416	96	50	2020-04-04	2020-03-15	2020-06-04	2020-04-05	91	111	30	90	1	1	1	1	0	1	0	1
Allegany, Maryland, US	24001	Maryland	2020-07-05	2020-03-30	2020-05-15	0	1	29.8227675528289	29.2750024345116	39	30	103.71233290782	177.026095	Sunday	70416	97	51	2020-04-04	2020-03-15	2020-06-04	2020-04-05	92	112	31	91	1	1	1	1	0	1	0	1
Alleghany, North Carolina, US	37005	North Carolina	2020-03-01	2020-03-30	2020-05-22	1	0	0	11.4989911262502	33	25	115.4512310176	47.45608275	Sunday	11137	-29	-82	2020-04-04	2020-03-15	2020-06-11	2020-04-12	-34	-14	-102	-42	0	0	0	0	1	0	1	0
Alleghany, North Carolina, US	37005	North Carolina	2020-03-02	2020-03-30	2020-05-22	1	0	0	9.67031059673875	8	22.8571428571429	115.4512310176	47.45608275	Monday	11137	-28	-81	2020-04-04	2020-03-15	2020-06-11	2020-04-12	-33	-13	-101	-41	0	0	0	0	1	0	1	0
Alleghany, North Carolina, US	37005	North Carolina	2020-03-03	2020-03-30	2020-05-22	1	0	0	7.77964089673534	12	22.1428571428571	115.4512310176	47.45608275	Tuesday	11137	-27	-80	2020-04-04	2020-03-15	2020-06-11	2020-04-12	-32	-12	-100	-40	0	0	0	0	1	0	1	0
Alleghany, North Carolina, US	37005	North Carolina	2020-03-04	2020-03-30	2020-05-22	1	0	0	5.85797661148597	8	20.8571428571429	115.4512310176	47.45608275	Wednesday	11137	-26	-79	2020-04-04	2020-03-15	2020-06-11	2020-04-12	-31	-11	-99	-39	0	0	0	0	1	0	1	0
Alleghany, North Carolina, US	37005	North Carolina	2020-03-05	2020-03-30	2020-05-22	1	0	0	3.90531774099065	16	19.4285714285714	115.4512310176	47.45608275	Thursday	11137	-25	-78	2020-04-04	2020-03-15	2020-06-11	2020-04-12	-30	-10	-98	-38	0	0	0	0	1	0	1	0
Alleghany, North Carolina, US	37005	North Carolina	2020-03-06	2020-03-30	2020-05-22	1	0	0	1.95265887049532	11	17	115.4512310176	47.45608275	Friday	11137	-24	-77	2020-04-04	2020-03-15	2020-06-11	2020-04-12	-29	-9	-97	-37	0	0	0	0	1	0	1	0
Alleghany, North Carolina, US	37005	North Carolina	2020-03-07	2020-03-30	2020-05-22	1	0	0	0	17	15	115.4512310176	47.45608275	Saturday	11137	-23	-76	2020-04-04	2020-03-15	2020-06-11	2020-04-12	-28	-8	-96	-36	0	0	0	0	1	0	1	0
Alleghany, North Carolina, US	37005	North Carolina	2020-03-08	2020-03-30	2020-05-22	1	0	0	0	32	14.8571428571429	115.4512310176	47.45608275	Sunday	11137	-22	-75	2020-04-04	2020-03-15	2020-06-11	2020-04-12	-27	-7	-95	-35	0	0	0	0	1	0	1	0
Alleghany, North Carolina, US	37005	North Carolina	2020-03-09	2020-03-30	2020-05-22	1	0	0	0	13	15.5714285714286	115.4512310176	47.45608275	Monday	11137	-21	-74	2020-04-04	2020-03-15	2020-06-11	2020-04-12	-26	-6	-94	-34	0	0	0	0	1	0	1	0
Alleghany, North Carolina, US	37005	North Carolina	2020-03-10	2020-03-30	2020-05-22	1	0	0	0	13	15.7142857142857	115.4512310176	47.45608275	Tuesday	11137	-20	-73	2020-04-04	2020-03-15	2020-06-11	2020-04-12	-25	-5	-93	-33	0	0	0	0	1	0	1	0
Alleghany, North Carolina, US	37005	North Carolina	2020-03-11	2020-03-30	2020-05-22	1	0	0	0	7	15.5714285714286	115.4512310176	47.45608275	Wednesday	11137	-19	-72	2020-04-04	2020-03-15	2020-06-11	2020-04-12	-24	-4	-92	-32	0	0	0	0	1	0	1	0
Alleghany, North Carolina, US	37005	North Carolina	2020-03-12	2020-03-30	2020-05-22	1	0	0	0	10	14.7142857142857	115.4512310176	47.45608275	Thursday	11137	-18	-71	2020-04-04	2020-03-15	2020-06-11	2020-04-12	-23	-3	-91	-31	0	0	0	0	1	0	1	0
Alleghany, North Carolina, US	37005	North Carolina	2020-03-13	2020-03-30	2020-05-22	1	0	0	0	12	14.8571428571429	115.4512310176	47.45608275	Friday	11137	-17	-70	2020-04-04	2020-03-15	2020-06-11	2020-04-12	-22	-2	-90	-30	0	0	0	0	1	0	1	0
Alleghany, North Carolina, US	37005	North Carolina	2020-03-14	2020-03-30	2020-05-22	1	0	0	0	21	15.4285714285714	115.4512310176	47.45608275	Saturday	11137	-16	-69	2020-04-04	2020-03-15	2020-06-11	2020-04-12	-21	-1	-89	-29	0	0	0	0	1	0	1	0
Alleghany, North Carolina, US	37005	North Carolina	2020-03-15	2020-03-30	2020-05-22	1	0	0	0	34	15.7142857142857	115.4512310176	47.45608275	Sunday	11137	-15	-68	2020-04-04	2020-03-15	2020-06-11	2020-04-12	-20	0	-88	-28	0	0	0	0	1	0	1	0
Alleghany, North Carolina, US	37005	North Carolina	2020-03-16	2020-03-30	2020-05-22	1	0	0	0	17	16.2857142857143	115.4512310176	47.45608275	Monday	11137	-14	-67	2020-04-04	2020-03-15	2020-06-11	2020-04-12	-19	1	-87	-27	0	1	0	0	1	0	1	1
Alleghany, North Carolina, US	37005	North Carolina	2020-03-17	2020-03-30	2020-05-22	1	0	0	0	12	16.1428571428571	115.4512310176	47.45608275	Tuesday	11137	-13	-66	2020-04-04	2020-03-15	2020-06-11	2020-04-12	-18	2	-86	-26	0	1	0	0	1	0	1	1
Alleghany, North Carolina, US	37005	North Carolina	2020-03-18	2020-03-30	2020-05-22	1	0	0	0	20	18	115.4512310176	47.45608275	Wednesday	11137	-12	-65	2020-04-04	2020-03-15	2020-06-11	2020-04-12	-17	3	-85	-25	0	1	0	0	1	0	1	1
Alleghany, North Carolina, US	37005	North Carolina	2020-03-19	2020-03-30	2020-05-22	1	0	0	0	13	18.4285714285714	115.4512310176	47.45608275	Thursday	11137	-11	-64	2020-04-04	2020-03-15	2020-06-11	2020-04-12	-16	4	-84	-24	0	1	0	0	1	0	1	1
Alleghany, North Carolina, US	37005	North Carolina	2020-03-20	2020-03-30	2020-05-22	1	0	0	0	24	20.1428571428571	115.4512310176	47.45608275	Friday	11137	-10	-63	2020-04-04	2020-03-15	2020-06-11	2020-04-12	-15	5	-83	-23	0	1	0	0	1	0	1	1
Alleghany, North Carolina, US	37005	North Carolina	2020-03-21	2020-03-30	2020-05-22	1	0	0	0	33	21.8571428571429	115.4512310176	47.45608275	Saturday	11137	-9	-62	2020-04-04	2020-03-15	2020-06-11	2020-04-12	-14	6	-82	-22	0	1	0	0	1	0	1	1
Alleghany, North Carolina, US	37005	North Carolina	2020-03-22	2020-03-30	2020-05-22	1	0	0	0	51	24.2857142857143	115.4512310176	47.45608275	Sunday	11137	-8	-61	2020-04-04	2020-03-15	2020-06-11	2020-04-12	-13	7	-81	-21	0	1	0	0	1	0	1	1
Alleghany, North Carolina, US	37005	North Carolina	2020-03-23	2020-03-30	2020-05-22	1	0	0	0	35	26.8571428571429	115.4512310176	47.45608275	Monday	11137	-7	-60	2020-04-04	2020-03-15	2020-06-11	2020-04-12	-12	8	-80	-20	0	1	0	0	1	0	1	1
Alleghany, North Carolina, US	37005	North Carolina	2020-03-24	2020-03-30	2020-05-22	1	0	0	0	26	28.8571428571429	115.4512310176	47.45608275	Tuesday	11137	-6	-59	2020-04-04	2020-03-15	2020-06-11	2020-04-12	-11	9	-79	-19	0	1	0	0	1	0	1	1
Alleghany, North Carolina, US	37005	North Carolina	2020-03-25	2020-03-30	2020-05-22	1	0	0	0	19	28.7142857142857	115.4512310176	47.45608275	Wednesday	11137	-5	-58	2020-04-04	2020-03-15	2020-06-11	2020-04-12	-10	10	-78	-18	0	1	0	0	1	0	1	1
Alleghany, North Carolina, US	37005	North Carolina	2020-03-26	2020-03-30	2020-05-22	1	0	0	0	26	30.5714285714286	115.4512310176	47.45608275	Thursday	11137	-4	-57	2020-04-04	2020-03-15	2020-06-11	2020-04-12	-9	11	-77	-17	0	1	0	0	1	0	1	1
Alleghany, North Carolina, US	37005	North Carolina	2020-03-27	2020-03-30	2020-05-22	1	0	0	0	19	29.8571428571429	115.4512310176	47.45608275	Friday	11137	-3	-56	2020-04-04	2020-03-15	2020-06-11	2020-04-12	-8	12	-76	-16	0	1	0	0	1	0	1	1
Alleghany, North Carolina, US	37005	North Carolina	2020-03-28	2020-03-30	2020-05-22	1	0	0.897907874652061	0.128272553521723	40	30.8571428571429	115.4512310176	47.45608275	Saturday	11137	-2	-55	2020-04-04	2020-03-15	2020-06-11	2020-04-12	-7	13	-75	-15	0	1	0	0	1	0	1	1
Alleghany, North Carolina, US	37005	North Carolina	2020-03-29	2020-03-30	2020-05-22	1	0	1.79581574930412	0.384817660565169	50	30.7142857142857	115.4512310176	47.45608275	Sunday	11137	-1	-54	2020-04-04	2020-03-15	2020-06-11	2020-04-12	-6	14	-74	-14	0	1	0	0	1	0	1	1
Alleghany, North Carolina, US	37005	North Carolina	2020-03-30	2020-03-30	2020-05-22	1	0	1.79581574930412	0.641362767608615	28	29.7142857142857	115.4512310176	47.45608275	Monday	11137	0	-53	2020-04-04	2020-03-15	2020-06-11	2020-04-12	-5	15	-73	-13	0	1	0	0	1	0	1	1
Alleghany, North Carolina, US	37005	North Carolina	2020-03-31	2020-03-30	2020-05-22	1	1	1.79581574930412	0.897907874652061	48	32.8571428571429	115.4512310176	47.45608275	Tuesday	11137	1	-52	2020-04-04	2020-03-15	2020-06-11	2020-04-12	-4	16	-72	-12	0	1	0	0	1	0	1	1
Alleghany, North Carolina, US	37005	North Carolina	2020-04-01	2020-03-30	2020-05-22	1	1	1.79581574930412	1.15445298169551	23	33.4285714285714	115.4512310176	47.45608275	Wednesday	11137	2	-51	2020-04-04	2020-03-15	2020-06-11	2020-04-12	-3	17	-71	-11	0	1	0	0	1	0	1	1
Alleghany, North Carolina, US	37005	North Carolina	2020-04-02	2020-03-30	2020-05-22	1	1	1.79581574930412	1.41099808873895	43	35.8571428571429	115.4512310176	47.45608275	Thursday	11137	3	-50	2020-04-04	2020-03-15	2020-06-11	2020-04-12	-2	18	-70	-10	0	1	0	0	1	0	1	1
Alleghany, North Carolina, US	37005	North Carolina	2020-04-03	2020-03-30	2020-05-22	1	1	1.79581574930412	1.6675431957824	26	36.8571428571429	115.4512310176	47.45608275	Friday	11137	4	-49	2020-04-04	2020-03-15	2020-06-11	2020-04-12	-1	19	-69	-9	0	1	0	0	1	0	1	1
Alleghany, North Carolina, US	37005	North Carolina	2020-04-04	2020-03-30	2020-05-22	1	1	1.79581574930412	1.79581574930412	34	36	115.4512310176	47.45608275	Saturday	11137	5	-48	2020-04-04	2020-03-15	2020-06-11	2020-04-12	0	20	-68	-8	0	1	0	0	1	0	1	1
Alleghany, North Carolina, US	37005	North Carolina	2020-04-05	2020-03-30	2020-05-22	1	1	1.79581574930412	1.79581574930412	47	35.5714285714286	115.4512310176	47.45608275	Sunday	11137	6	-47	2020-04-04	2020-03-15	2020-06-11	2020-04-12	1	21	-67	-7	1	1	0	0	1	1	1	1
Alleghany, North Carolina, US	37005	North Carolina	2020-04-06	2020-03-30	2020-05-22	1	1	1.79581574930412	1.79581574930412	39	37.1428571428571	115.4512310176	47.45608275	Monday	11137	7	-46	2020-04-04	2020-03-15	2020-06-11	2020-04-12	2	22	-66	-6	1	1	0	0	1	1	1	1
Alleghany, North Carolina, US	37005	North Carolina	2020-04-07	2020-03-30	2020-05-22	1	1	1.79581574930412	1.79581574930412	33	35	115.4512310176	47.45608275	Tuesday	11137	8	-45	2020-04-04	2020-03-15	2020-06-11	2020-04-12	3	23	-65	-5	1	1	0	0	1	1	1	1
Alleghany, North Carolina, US	37005	North Carolina	2020-04-08	2020-03-30	2020-05-22	1	1	1.79581574930412	1.79581574930412	33	36.4285714285714	115.4512310176	47.45608275	Wednesday	11137	9	-44	2020-04-04	2020-03-15	2020-06-11	2020-04-12	4	24	-64	-4	1	1	0	0	1	1	1	1
Alleghany, North Carolina, US	37005	North Carolina	2020-04-09	2020-03-30	2020-05-22	1	1	1.79581574930412	1.79581574930412	28	34.2857142857143	115.4512310176	47.45608275	Thursday	11137	10	-43	2020-04-04	2020-03-15	2020-06-11	2020-04-12	5	25	-63	-3	1	1	0	0	1	1	1	1
Alleghany, North Carolina, US	37005	North Carolina	2020-04-10	2020-03-30	2020-05-22	1	1	1.79581574930412	1.79581574930412	38	36	115.4512310176	47.45608275	Friday	11137	11	-42	2020-04-04	2020-03-15	2020-06-11	2020-04-12	6	26	-62	-2	1	1	0	0	1	1	1	1
Alleghany, North Carolina, US	37005	North Carolina	2020-04-11	2020-03-30	2020-05-22	1	1	1.79581574930412	1.79581574930412	45	37.5714285714286	115.4512310176	47.45608275	Saturday	11137	12	-41	2020-04-04	2020-03-15	2020-06-11	2020-04-12	7	27	-61	-1	1	1	0	0	1	1	1	1
Alleghany, North Carolina, US	37005	North Carolina	2020-04-12	2020-03-30	2020-05-22	1	1	1.79581574930412	1.79581574930412	66	40.2857142857143	115.4512310176	47.45608275	Sunday	11137	13	-40	2020-04-04	2020-03-15	2020-06-11	2020-04-12	8	28	-60	0	1	1	0	0	1	1	0	1
Alleghany, North Carolina, US	37005	North Carolina	2020-04-13	2020-03-30	2020-05-22	1	1	1.79581574930412	1.79581574930412	43	40.8571428571429	115.4512310176	47.45608275	Monday	11137	14	-39	2020-04-04	2020-03-15	2020-06-11	2020-04-12	9	29	-59	1	1	1	0	1	1	1	0	1
Alleghany, North Carolina, US	37005	North Carolina	2020-04-14	2020-03-30	2020-05-22	1	1	1.79581574930412	1.79581574930412	30	40.4285714285714	115.4512310176	47.45608275	Tuesday	11137	15	-38	2020-04-04	2020-03-15	2020-06-11	2020-04-12	10	30	-58	2	1	1	0	1	1	1	0	1
Alleghany, North Carolina, US	37005	North Carolina	2020-04-15	2020-03-30	2020-05-22	1	1	1.79581574930412	1.79581574930412	19	38.4285714285714	115.4512310176	47.45608275	Wednesday	11137	16	-37	2020-04-04	2020-03-15	2020-06-11	2020-04-12	11	31	-57	3	1	1	0	1	1	1	0	1
Alleghany, North Carolina, US	37005	North Carolina	2020-04-16	2020-03-30	2020-05-22	1	1	1.79581574930412	1.79581574930412	32	39	115.4512310176	47.45608275	Thursday	11137	17	-36	2020-04-04	2020-03-15	2020-06-11	2020-04-12	12	32	-56	4	1	1	0	1	1	1	0	1
Alleghany, North Carolina, US	37005	North Carolina	2020-04-17	2020-03-30	2020-05-22	1	1	1.79581574930412	1.79581574930412	15	35.7142857142857	115.4512310176	47.45608275	Friday	11137	18	-35	2020-04-04	2020-03-15	2020-06-11	2020-04-12	13	33	-55	5	1	1	0	1	1	1	0	1
Alleghany, North Carolina, US	37005	North Carolina	2020-04-18	2020-03-30	2020-05-22	1	1	1.79581574930412	1.79581574930412	28	33.2857142857143	115.4512310176	47.45608275	Saturday	11137	19	-34	2020-04-04	2020-03-15	2020-06-11	2020-04-12	14	34	-54	6	1	1	0	1	1	1	0	1
Alleghany, North Carolina, US	37005	North Carolina	2020-04-19	2020-03-30	2020-05-22	1	1	1.79581574930412	1.79581574930412	38	29.2857142857143	115.4512310176	47.45608275	Sunday	11137	20	-33	2020-04-04	2020-03-15	2020-06-11	2020-04-12	15	35	-53	7	1	1	0	1	1	1	0	1
Alleghany, North Carolina, US	37005	North Carolina	2020-04-20	2020-03-30	2020-05-22	1	1	1.79581574930412	1.79581574930412	38	28.5714285714286	115.4512310176	47.45608275	Monday	11137	21	-32	2020-04-04	2020-03-15	2020-06-11	2020-04-12	16	36	-52	8	1	1	0	1	1	1	0	1
Alleghany, North Carolina, US	37005	North Carolina	2020-04-21	2020-03-30	2020-05-22	1	1	1.79581574930412	1.79581574930412	28	28.2857142857143	115.4512310176	47.45608275	Tuesday	11137	22	-31	2020-04-04	2020-03-15	2020-06-11	2020-04-12	17	37	-51	9	1	1	0	1	1	1	0	1
Alleghany, North Carolina, US	37005	North Carolina	2020-04-22	2020-03-30	2020-05-22	1	1	1.79581574930412	1.79581574930412	15	27.7142857142857	115.4512310176	47.45608275	Wednesday	11137	23	-30	2020-04-04	2020-03-15	2020-06-11	2020-04-12	18	38	-50	10	1	1	0	1	1	1	0	1
Alleghany, North Carolina, US	37005	North Carolina	2020-04-23	2020-03-30	2020-05-22	1	1	1.79581574930412	1.79581574930412	41	29	115.4512310176	47.45608275	Thursday	11137	24	-29	2020-04-04	2020-03-15	2020-06-11	2020-04-12	19	39	-49	11	1	1	0	1	1	1	0	1
Alleghany, North Carolina, US	37005	North Carolina	2020-04-24	2020-03-30	2020-05-22	1	1	1.79581574930412	1.79581574930412	21	29.8571428571429	115.4512310176	47.45608275	Friday	11137	25	-28	2020-04-04	2020-03-15	2020-06-11	2020-04-12	20	40	-48	12	1	1	0	1	1	1	0	1
Alleghany, North Carolina, US	37005	North Carolina	2020-04-25	2020-03-30	2020-05-22	1	1	1.79581574930412	1.79581574930412	42	31.8571428571429	115.4512310176	47.45608275	Saturday	11137	26	-27	2020-04-04	2020-03-15	2020-06-11	2020-04-12	21	41	-47	13	1	1	0	1	1	1	0	1
Alleghany, North Carolina, US	37005	North Carolina	2020-04-26	2020-03-30	2020-05-22	1	1	1.79581574930412	1.79581574930412	53	34	115.4512310176	47.45608275	Sunday	11137	27	-26	2020-04-04	2020-03-15	2020-06-11	2020-04-12	22	42	-46	14	1	1	0	1	1	1	0	1
Alleghany, North Carolina, US	37005	North Carolina	2020-04-27	2020-03-30	2020-05-22	1	1	1.79581574930412	1.79581574930412	31	33	115.4512310176	47.45608275	Monday	11137	28	-25	2020-04-04	2020-03-15	2020-06-11	2020-04-12	23	43	-45	15	1	1	0	1	1	1	0	1
Alleghany, North Carolina, US	37005	North Carolina	2020-04-28	2020-03-30	2020-05-22	1	1	1.79581574930412	1.79581574930412	28	33	115.4512310176	47.45608275	Tuesday	11137	29	-24	2020-04-04	2020-03-15	2020-06-11	2020-04-12	24	44	-44	16	1	1	0	1	1	1	0	1
Alleghany, North Carolina, US	37005	North Carolina	2020-04-29	2020-03-30	2020-05-22	1	1	1.79581574930412	1.79581574930412	30	35.1428571428571	115.4512310176	47.45608275	Wednesday	11137	30	-23	2020-04-04	2020-03-15	2020-06-11	2020-04-12	25	45	-43	17	1	1	0	1	1	1	0	1
Alleghany, North Carolina, US	37005	North Carolina	2020-04-30	2020-03-30	2020-05-22	1	1	2.69372362395618	1.92408830282584	15	31.4285714285714	115.4512310176	47.45608275	Thursday	11137	31	-22	2020-04-04	2020-03-15	2020-06-11	2020-04-12	26	46	-42	18	1	1	0	1	1	1	0	1
Alleghany, North Carolina, US	37005	North Carolina	2020-05-01	2020-03-30	2020-05-22	1	1	3.59163149860824	2.18063340986929	23	31.7142857142857	115.4512310176	47.45608275	Friday	11137	32	-21	2020-04-04	2020-03-15	2020-06-11	2020-04-12	27	47	-41	19	1	1	0	1	1	1	0	1
Alleghany, North Carolina, US	37005	North Carolina	2020-05-02	2020-03-30	2020-05-22	1	1	5.38744724791236	2.69372362395618	23	29	115.4512310176	47.45608275	Saturday	11137	33	-20	2020-04-04	2020-03-15	2020-06-11	2020-04-12	28	48	-40	20	1	1	0	1	1	1	0	1
Alleghany, North Carolina, US	37005	North Carolina	2020-05-03	2020-03-30	2020-05-22	1	1	5.38744724791236	3.20681383804307	38	26.8571428571429	115.4512310176	47.45608275	Sunday	11137	34	-19	2020-04-04	2020-03-15	2020-06-11	2020-04-12	29	49	-39	21	1	1	0	1	1	1	0	1
Alleghany, North Carolina, US	37005	North Carolina	2020-05-04	2020-03-30	2020-05-22	1	1	5.38744724791236	3.71990405212997	21	25.4285714285714	115.4512310176	47.45608275	Monday	11137	35	-18	2020-04-04	2020-03-15	2020-06-11	2020-04-12	30	50	-38	22	1	1	0	1	1	1	0	1
Alleghany, North Carolina, US	37005	North Carolina	2020-05-05	2020-03-30	2020-05-22	1	1	5.38744724791236	4.23299426621686	20	24.2857142857143	115.4512310176	47.45608275	Tuesday	11137	36	-17	2020-04-04	2020-03-15	2020-06-11	2020-04-12	31	51	-37	23	1	1	0	1	1	1	0	1
Alleghany, North Carolina, US	37005	North Carolina	2020-05-06	2020-03-30	2020-05-22	1	1	6.28535512256443	4.87435703382547	23	23.2857142857143	115.4512310176	47.45608275	Wednesday	11137	37	-16	2020-04-04	2020-03-15	2020-06-11	2020-04-12	32	52	-36	24	1	1	0	1	1	1	0	1
Alleghany, North Carolina, US	37005	North Carolina	2020-05-07	2020-03-30	2020-05-22	1	1	6.28535512256443	5.38744724791236	26	24.8571428571429	115.4512310176	47.45608275	Thursday	11137	38	-15	2020-04-04	2020-03-15	2020-06-11	2020-04-12	33	53	-35	25	1	1	0	1	1	1	0	1
Alleghany, North Carolina, US	37005	North Carolina	2020-05-08	2020-03-30	2020-05-22	1	1	6.28535512256443	5.77226490847753	23	24.8571428571429	115.4512310176	47.45608275	Friday	11137	39	-14	2020-04-04	2020-03-15	2020-06-11	2020-04-12	34	54	-34	26	1	1	0	1	1	1	0	1
Alleghany, North Carolina, US	37005	North Carolina	2020-05-09	2020-03-30	2020-05-22	1	1	6.28535512256443	5.90053746199926	25	25.1428571428571	115.4512310176	47.45608275	Saturday	11137	40	-13	2020-04-04	2020-03-15	2020-06-11	2020-04-12	35	55	-33	27	1	1	0	1	1	1	0	1
Alleghany, North Carolina, US	37005	North Carolina	2020-05-10	2020-03-30	2020-05-22	1	1	7.18326299721649	6.1570825690427	37	25	115.4512310176	47.45608275	Sunday	11137	41	-12	2020-04-04	2020-03-15	2020-06-11	2020-04-12	36	56	-32	28	1	1	0	1	1	1	0	1
Alleghany, North Carolina, US	37005	North Carolina	2020-05-11	2020-03-30	2020-05-22	1	1	7.18326299721649	6.41362767608615	26	25.7142857142857	115.4512310176	47.45608275	Monday	11137	42	-11	2020-04-04	2020-03-15	2020-06-11	2020-04-12	37	57	-31	29	1	1	0	1	1	1	0	1
Alleghany, North Carolina, US	37005	North Carolina	2020-05-12	2020-03-30	2020-05-22	1	1	7.18326299721649	6.67017278312959	27	26.7142857142857	115.4512310176	47.45608275	Tuesday	11137	43	-10	2020-04-04	2020-03-15	2020-06-11	2020-04-12	38	58	-30	30	1	1	0	1	1	1	0	1
Alleghany, North Carolina, US	37005	North Carolina	2020-05-13	2020-03-30	2020-05-22	1	1	8.97907874652061	7.05499044369476	16	25.7142857142857	115.4512310176	47.45608275	Wednesday	11137	44	-9	2020-04-04	2020-03-15	2020-06-11	2020-04-12	39	59	-29	31	1	1	0	1	1	1	0	1
Alleghany, North Carolina, US	37005	North Carolina	2020-05-14	2020-03-30	2020-05-22	1	1	8.97907874652061	7.43980810425993	21	25	115.4512310176	47.45608275	Thursday	11137	45	-8	2020-04-04	2020-03-15	2020-06-11	2020-04-12	40	60	-28	32	1	1	0	1	1	1	0	1
Alleghany, North Carolina, US	37005	North Carolina	2020-05-15	2020-03-30	2020-05-22	1	1	8.97907874652061	7.8246257648251	20	24.5714285714286	115.4512310176	47.45608275	Friday	11137	46	-7	2020-04-04	2020-03-15	2020-06-11	2020-04-12	41	61	-27	33	1	1	0	1	1	1	0	1
Alleghany, North Carolina, US	37005	North Carolina	2020-05-16	2020-03-30	2020-05-22	1	1	9.87698662117267	8.33771597891199	37	26.2857142857143	115.4512310176	47.45608275	Saturday	11137	47	-6	2020-04-04	2020-03-15	2020-06-11	2020-04-12	42	62	-26	34	1	1	0	1	1	1	0	1
Alleghany, North Carolina, US	37005	North Carolina	2020-05-17	2020-03-30	2020-05-22	1	1	9.87698662117267	8.72253363947716	35	26	115.4512310176	47.45608275	Sunday	11137	48	-5	2020-04-04	2020-03-15	2020-06-11	2020-04-12	43	63	-25	35	1	1	0	1	1	1	0	1
Alleghany, North Carolina, US	37005	North Carolina	2020-05-18	2020-03-30	2020-05-22	1	1	10.7748944958247	9.23562385356405	36	27.4285714285714	115.4512310176	47.45608275	Monday	11137	49	-4	2020-04-04	2020-03-15	2020-06-11	2020-04-12	44	64	-24	36	1	1	0	1	1	1	0	1
Alleghany, North Carolina, US	37005	North Carolina	2020-05-19	2020-03-30	2020-05-22	1	1	10.7748944958247	9.74871406765094	41	29.4285714285714	115.4512310176	47.45608275	Tuesday	11137	50	-3	2020-04-04	2020-03-15	2020-06-11	2020-04-12	45	65	-23	37	1	1	0	1	1	1	0	1
Alleghany, North Carolina, US	37005	North Carolina	2020-05-20	2020-03-30	2020-05-22	1	1	10.7748944958247	10.0052591746944	42	33.1428571428571	115.4512310176	47.45608275	Wednesday	11137	51	-2	2020-04-04	2020-03-15	2020-06-11	2020-04-12	46	66	-22	38	1	1	0	1	1	1	0	1
Alleghany, North Carolina, US	37005	North Carolina	2020-05-21	2020-03-30	2020-05-22	1	1	10.7748944958247	10.2618042817378	25	33.7142857142857	115.4512310176	47.45608275	Thursday	11137	52	-1	2020-04-04	2020-03-15	2020-06-11	2020-04-12	47	67	-21	39	1	1	0	1	1	1	0	1
Alleghany, North Carolina, US	37005	North Carolina	2020-05-22	2020-03-30	2020-05-22	0	1	11.6728023704768	10.646621942303	14	32.8571428571429	115.4512310176	47.45608275	Friday	11137	53	0	2020-04-04	2020-03-15	2020-06-11	2020-04-12	48	68	-20	40	1	1	0	1	1	1	0	1
Alleghany, North Carolina, US	37005	North Carolina	2020-05-23	2020-03-30	2020-05-22	0	1	11.6728023704768	10.9031670493465	29	31.7142857142857	115.4512310176	47.45608275	Saturday	11137	54	1	2020-04-04	2020-03-15	2020-06-11	2020-04-12	49	69	-19	41	1	1	0	1	1	1	0	1
Alleghany, North Carolina, US	37005	North Carolina	2020-05-24	2020-03-30	2020-05-22	0	1	11.6728023704768	11.1597121563899	45	33.1428571428571	115.4512310176	47.45608275	Sunday	11137	55	2	2020-04-04	2020-03-15	2020-06-11	2020-04-12	50	70	-18	42	1	1	0	1	1	1	0	1
Alleghany, North Carolina, US	37005	North Carolina	2020-05-25	2020-03-30	2020-05-22	0	1	11.6728023704768	11.2879847099116	27	31.8571428571429	115.4512310176	47.45608275	Monday	11137	56	3	2020-04-04	2020-03-15	2020-06-11	2020-04-12	51	71	-17	43	1	1	0	1	1	1	0	1
Alleghany, North Carolina, US	37005	North Carolina	2020-05-26	2020-03-30	2020-05-22	0	1	11.6728023704768	11.4162572634333	21	29	115.4512310176	47.45608275	Tuesday	11137	57	4	2020-04-04	2020-03-15	2020-06-11	2020-04-12	52	72	-16	44	1	1	0	1	1	1	0	1
Alleghany, North Carolina, US	37005	North Carolina	2020-05-27	2020-03-30	2020-05-22	0	1	12.5707102451289	11.6728023704768	26	26.7142857142857	115.4512310176	47.45608275	Wednesday	11137	58	5	2020-04-04	2020-03-15	2020-06-11	2020-04-12	53	73	-15	45	1	1	0	1	1	1	0	1
Alleghany, North Carolina, US	37005	North Carolina	2020-05-28	2020-03-30	2020-05-22	0	1	12.5707102451289	11.9293474775202	21	26.1428571428571	115.4512310176	47.45608275	Thursday	11137	59	6	2020-04-04	2020-03-15	2020-06-11	2020-04-12	54	74	-14	46	1	1	0	1	1	1	0	1
Alleghany, North Carolina, US	37005	North Carolina	2020-05-29	2020-03-30	2020-05-22	0	1	12.5707102451289	12.057620031042	13	26	115.4512310176	47.45608275	Friday	11137	60	7	2020-04-04	2020-03-15	2020-06-11	2020-04-12	55	75	-13	47	1	1	0	1	1	1	0	1
Alleghany, North Carolina, US	37005	North Carolina	2020-05-30	2020-03-30	2020-05-22	0	1	13.4686181197809	12.3141651380854	19	24.5714285714286	115.4512310176	47.45608275	Saturday	11137	61	8	2020-04-04	2020-03-15	2020-06-11	2020-04-12	56	76	-12	48	1	1	0	1	1	1	0	1
Alleghany, North Carolina, US	37005	North Carolina	2020-05-31	2020-03-30	2020-05-22	0	1	14.366525994433	12.6989827986506	27	22	115.4512310176	47.45608275	Sunday	11137	62	9	2020-04-04	2020-03-15	2020-06-11	2020-04-12	57	77	-11	49	1	1	0	1	1	1	0	1
Alleghany, North Carolina, US	37005	North Carolina	2020-06-01	2020-03-30	2020-05-22	0	1	15.264433869085	13.2120730127375	23	21.4285714285714	115.4512310176	47.45608275	Monday	11137	63	10	2020-04-04	2020-03-15	2020-06-11	2020-04-12	58	78	-10	50	1	1	0	1	1	1	0	1
Alleghany, North Carolina, US	37005	North Carolina	2020-06-02	2020-03-30	2020-05-22	0	1	16.1623417437371	13.8534357803461	20	21.2857142857143	115.4512310176	47.45608275	Tuesday	11137	64	11	2020-04-04	2020-03-15	2020-06-11	2020-04-12	59	79	-9	51	1	1	0	1	1	1	0	1
Alleghany, North Carolina, US	37005	North Carolina	2020-06-03	2020-03-30	2020-05-22	0	1	21.5497889916495	15.1361613155633	14	19.5714285714286	115.4512310176	47.45608275	Wednesday	11137	65	12	2020-04-04	2020-03-15	2020-06-11	2020-04-12	60	80	-8	52	1	1	0	1	1	1	0	1
Alleghany, North Carolina, US	37005	North Carolina	2020-06-04	2020-03-30	2020-05-22	0	1	21.5497889916495	16.4188868507805	17	19	115.4512310176	47.45608275	Thursday	11137	66	13	2020-04-04	2020-03-15	2020-06-11	2020-04-12	61	81	-7	53	1	1	0	1	1	1	0	1
Alleghany, North Carolina, US	37005	North Carolina	2020-06-05	2020-03-30	2020-05-22	0	1	24.2435126156056	18.0864300465629	14	19.1428571428571	115.4512310176	47.45608275	Friday	11137	67	14	2020-04-04	2020-03-15	2020-06-11	2020-04-12	62	82	-6	54	1	1	0	1	1	1	0	1
Alleghany, North Carolina, US	37005	North Carolina	2020-06-06	2020-03-30	2020-05-22	0	1	25.1414204902577	19.7539732423453	21	19.4285714285714	115.4512310176	47.45608275	Saturday	11137	68	15	2020-04-04	2020-03-15	2020-06-11	2020-04-12	63	83	-5	55	1	1	0	1	1	1	0	1
Alleghany, North Carolina, US	37005	North Carolina	2020-06-07	2020-03-30	2020-05-22	0	1	25.1414204902577	21.293243884606	36	20.7142857142857	115.4512310176	47.45608275	Sunday	11137	69	16	2020-04-04	2020-03-15	2020-06-11	2020-04-12	64	84	-4	56	1	1	0	1	1	1	0	1
Alleghany, North Carolina, US	37005	North Carolina	2020-06-08	2020-03-30	2020-05-22	0	1	26.0393283649098	22.8325145268667	21	20.4285714285714	115.4512310176	47.45608275	Monday	11137	70	17	2020-04-04	2020-03-15	2020-06-11	2020-04-12	65	85	-3	57	1	1	0	1	1	1	0	1
Alleghany, North Carolina, US	37005	North Carolina	2020-06-09	2020-03-30	2020-05-22	0	1	26.0393283649098	24.2435126156056	18	20.1428571428571	115.4512310176	47.45608275	Tuesday	11137	71	18	2020-04-04	2020-03-15	2020-06-11	2020-04-12	66	86	-2	58	1	1	0	1	1	1	0	1
Alleghany, North Carolina, US	37005	North Carolina	2020-06-10	2020-03-30	2020-05-22	0	1	26.9372362395618	25.013147936736	14	20.1428571428571	115.4512310176	47.45608275	Wednesday	11137	72	19	2020-04-04	2020-03-15	2020-06-11	2020-04-12	67	87	-1	59	1	1	0	1	1	1	0	1
Alleghany, North Carolina, US	37005	North Carolina	2020-06-11	2020-03-30	2020-05-22	0	1	26.9372362395618	25.7827832578663	12	19.4285714285714	115.4512310176	47.45608275	Thursday	11137	73	20	2020-04-04	2020-03-15	2020-06-11	2020-04-12	68	88	0	60	1	1	0	1	0	1	0	1
Alleghany, North Carolina, US	37005	North Carolina	2020-06-12	2020-03-30	2020-05-22	0	1	26.9372362395618	26.1676009184315	9	18.7142857142857	115.4512310176	47.45608275	Friday	11137	74	21	2020-04-04	2020-03-15	2020-06-11	2020-04-12	69	89	1	61	1	1	1	1	0	1	0	1
Alleghany, North Carolina, US	37005	North Carolina	2020-06-13	2020-03-30	2020-05-22	0	1	26.9372362395618	26.4241460254749	21	18.7142857142857	115.4512310176	47.45608275	Saturday	11137	75	22	2020-04-04	2020-03-15	2020-06-11	2020-04-12	70	90	2	62	1	1	1	1	0	1	0	1
Alleghany, North Carolina, US	37005	North Carolina	2020-06-14	2020-03-30	2020-05-22	0	1	26.9372362395618	26.6806911325184	24	17	115.4512310176	47.45608275	Sunday	11137	76	23	2020-04-04	2020-03-15	2020-06-11	2020-04-12	71	91	3	63	1	1	1	1	0	1	0	1
Alleghany, North Carolina, US	37005	North Carolina	2020-06-15	2020-03-30	2020-05-22	0	1	26.9372362395618	26.8089636860401	22	17.1428571428571	115.4512310176	47.45608275	Monday	11137	77	24	2020-04-04	2020-03-15	2020-06-11	2020-04-12	72	92	4	64	1	1	1	1	0	1	0	1
Alleghany, North Carolina, US	37005	North Carolina	2020-06-16	2020-03-30	2020-05-22	0	1	26.9372362395618	26.9372362395618	17	17	115.4512310176	47.45608275	Tuesday	11137	78	25	2020-04-04	2020-03-15	2020-06-11	2020-04-12	73	93	5	65	1	1	1	1	0	1	0	1
Alleghany, North Carolina, US	37005	North Carolina	2020-06-17	2020-03-30	2020-05-22	0	1	26.9372362395618	26.9372362395618	17	17.4285714285714	115.4512310176	47.45608275	Wednesday	11137	79	26	2020-04-04	2020-03-15	2020-06-11	2020-04-12	74	94	6	66	1	1	1	1	0	1	0	1
Alleghany, North Carolina, US	37005	North Carolina	2020-06-18	2020-03-30	2020-05-22	0	1	26.9372362395618	26.9372362395618	17	18.1428571428571	115.4512310176	47.45608275	Thursday	11137	80	27	2020-04-04	2020-03-15	2020-06-11	2020-04-12	75	95	7	67	1	1	1	1	0	1	0	1
Alleghany, North Carolina, US	37005	North Carolina	2020-06-19	2020-03-30	2020-05-22	0	1	26.9372362395618	26.9372362395618	15	19	115.4512310176	47.45608275	Friday	11137	81	28	2020-04-04	2020-03-15	2020-06-11	2020-04-12	76	96	8	68	1	1	1	1	0	1	0	1
Alleghany, North Carolina, US	37005	North Carolina	2020-06-20	2020-03-30	2020-05-22	0	1	26.9372362395618	26.9372362395618	18	18.5714285714286	115.4512310176	47.45608275	Saturday	11137	82	29	2020-04-04	2020-03-15	2020-06-11	2020-04-12	77	97	9	69	1	1	1	1	0	1	0	1
Alleghany, North Carolina, US	37005	North Carolina	2020-06-21	2020-03-30	2020-05-22	0	1	26.9372362395618	26.9372362395618	20	18	115.4512310176	47.45608275	Sunday	11137	83	30	2020-04-04	2020-03-15	2020-06-11	2020-04-12	78	98	10	70	1	1	1	1	0	1	0	1
Alleghany, North Carolina, US	37005	North Carolina	2020-06-22	2020-03-30	2020-05-22	0	1	26.9372362395618	26.9372362395618	16	17.1428571428571	115.4512310176	47.45608275	Monday	11137	84	31	2020-04-04	2020-03-15	2020-06-11	2020-04-12	79	99	11	71	1	1	1	1	0	1	0	1
Alleghany, North Carolina, US	37005	North Carolina	2020-06-23	2020-03-30	2020-05-22	0	1	26.9372362395618	26.9372362395618	16	17	115.4512310176	47.45608275	Tuesday	11137	85	32	2020-04-04	2020-03-15	2020-06-11	2020-04-12	80	100	12	72	1	1	1	1	0	1	0	1
Alleghany, North Carolina, US	37005	North Carolina	2020-06-24	2020-03-30	2020-05-22	0	1	27.8351441142139	27.0655087930835	15	16.7142857142857	115.4512310176	47.45608275	Wednesday	11137	86	33	2020-04-04	2020-03-15	2020-06-11	2020-04-12	81	101	13	73	1	1	1	1	0	1	0	1
Alleghany, North Carolina, US	37005	North Carolina	2020-06-25	2020-03-30	2020-05-22	0	1	27.8351441142139	27.1937813466053	15	16.4285714285714	115.4512310176	47.45608275	Thursday	11137	87	34	2020-04-04	2020-03-15	2020-06-11	2020-04-12	82	102	14	74	1	1	1	1	0	1	0	1
Alleghany, North Carolina, US	37005	North Carolina	2020-06-26	2020-03-30	2020-05-22	0	1	27.8351441142139	27.322053900127	14	16.2857142857143	115.4512310176	47.45608275	Friday	11137	88	35	2020-04-04	2020-03-15	2020-06-11	2020-04-12	83	103	15	75	1	1	1	1	0	1	0	1
Alleghany, North Carolina, US	37005	North Carolina	2020-06-27	2020-03-30	2020-05-22	0	1	27.8351441142139	27.4503264536487	22	16.8571428571429	115.4512310176	47.45608275	Saturday	11137	89	36	2020-04-04	2020-03-15	2020-06-11	2020-04-12	84	104	16	76	1	1	1	1	0	1	0	1
Alleghany, North Carolina, US	37005	North Carolina	2020-06-28	2020-03-30	2020-05-22	0	1	27.8351441142139	27.5785990071704	30	18.2857142857143	115.4512310176	47.45608275	Sunday	11137	90	37	2020-04-04	2020-03-15	2020-06-11	2020-04-12	85	105	17	77	1	1	1	1	0	1	0	1
Alleghany, North Carolina, US	37005	North Carolina	2020-06-29	2020-03-30	2020-05-22	0	1	27.8351441142139	27.7068715606922	27	19.8571428571429	115.4512310176	47.45608275	Monday	11137	91	38	2020-04-04	2020-03-15	2020-06-11	2020-04-12	86	106	18	78	1	1	1	1	0	1	0	1
Alleghany, North Carolina, US	37005	North Carolina	2020-06-30	2020-03-30	2020-05-22	0	1	27.8351441142139	27.8351441142139	22	20.7142857142857	115.4512310176	47.45608275	Tuesday	11137	92	39	2020-04-04	2020-03-15	2020-06-11	2020-04-12	87	107	19	79	1	1	1	1	0	1	0	1
Alleghany, North Carolina, US	37005	North Carolina	2020-07-01	2020-03-30	2020-05-22	0	1	28.7330519888659	27.9634166677356	14	20.5714285714286	115.4512310176	47.45608275	Wednesday	11137	93	40	2020-04-04	2020-03-15	2020-06-11	2020-04-12	88	108	20	80	1	1	1	1	0	1	0	1
Alleghany, North Carolina, US	37005	North Carolina	2020-07-02	2020-03-30	2020-05-22	0	1	32.3246834874742	28.6047794353442	15	20.5714285714286	115.4512310176	47.45608275	Thursday	11137	94	41	2020-04-04	2020-03-15	2020-06-11	2020-04-12	89	109	21	81	1	1	1	1	0	1	0	1
Alleghany, North Carolina, US	37005	North Carolina	2020-07-03	2020-03-30	2020-05-22	0	1	32.3246834874742	29.2461422029528	18	21.1428571428571	115.4512310176	47.45608275	Friday	11137	95	42	2020-04-04	2020-03-15	2020-06-11	2020-04-12	90	110	22	82	1	1	1	1	0	1	0	1
Alleghany, North Carolina, US	37005	North Carolina	2020-07-04	2020-03-30	2020-05-22	0	1	32.3246834874742	29.8875049705615	19	20.7142857142857	115.4512310176	47.45608275	Saturday	11137	96	43	2020-04-04	2020-03-15	2020-06-11	2020-04-12	91	111	23	83	1	1	1	1	0	1	0	1
Alleghany, North Carolina, US	37005	North Carolina	2020-07-05	2020-03-30	2020-05-22	0	1	33.2225913621262	30.6571402916918	27	20.2857142857143	115.4512310176	47.45608275	Sunday	11137	97	44	2020-04-04	2020-03-15	2020-06-11	2020-04-12	92	112	24	84	1	1	1	1	0	1	0	1
Alleghany, Virginia, US	51005	Virginia	2020-03-01	2020-03-30	2020-05-29	1	0	0	26.6806911325184	39	22	105.637932900837	36.47942082	Sunday	14860	-29	-89	2020-04-04	2020-03-15	2020-06-18	2020-04-19	-34	-14	-109	-49	0	0	0	0	1	0	1	0
Alleghany, Virginia, US	51005	Virginia	2020-03-02	2020-03-30	2020-05-29	1	0	0	22.704241973345	22	22	105.637932900837	36.47942082	Monday	14860	-28	-88	2020-04-04	2020-03-15	2020-06-18	2020-04-19	-33	-13	-108	-48	0	0	0	0	1	0	1	0
Alleghany, Virginia, US	51005	Virginia	2020-03-03	2020-03-30	2020-05-29	1	0	0	18.5995202606498	24	23.4285714285714	105.637932900837	36.47942082	Tuesday	14860	-27	-87	2020-04-04	2020-03-15	2020-06-18	2020-04-19	-32	-12	-107	-47	0	0	0	0	1	0	1	0
Alleghany, Virginia, US	51005	Virginia	2020-03-04	2020-03-30	2020-05-29	1	0	0	13.9817083338678	12	23	105.637932900837	36.47942082	Wednesday	14860	-26	-86	2020-04-04	2020-03-15	2020-06-18	2020-04-19	-31	-11	-106	-46	0	0	0	0	1	0	1	0
Alleghany, Virginia, US	51005	Virginia	2020-03-05	2020-03-30	2020-05-29	1	0	0	9.36389640708578	18	23	105.637932900837	36.47942082	Thursday	14860	-25	-85	2020-04-04	2020-03-15	2020-06-18	2020-04-19	-30	-10	-105	-45	0	0	0	0	1	0	1	0
Alleghany, Virginia, US	51005	Virginia	2020-03-06	2020-03-30	2020-05-29	1	0	0	4.74608448030375	11	21.8571428571429	105.637932900837	36.47942082	Friday	14860	-24	-84	2020-04-04	2020-03-15	2020-06-18	2020-04-19	-29	-9	-104	-44	0	0	0	0	1	0	1	0
Alleghany, Virginia, US	51005	Virginia	2020-03-07	2020-03-30	2020-05-29	1	0	0	0	27	21.8571428571429	105.637932900837	36.47942082	Saturday	14860	-23	-83	2020-04-04	2020-03-15	2020-06-18	2020-04-19	-28	-8	-103	-43	0	0	0	0	1	0	1	0
Alleghany, Virginia, US	51005	Virginia	2020-03-08	2020-03-30	2020-05-29	1	0	0	0	28	20.2857142857143	105.637932900837	36.47942082	Sunday	14860	-22	-82	2020-04-04	2020-03-15	2020-06-18	2020-04-19	-27	-7	-102	-42	0	0	0	0	1	0	1	0
Alleghany, Virginia, US	51005	Virginia	2020-03-09	2020-03-30	2020-05-29	1	0	0	0	18	19.7142857142857	105.637932900837	36.47942082	Monday	14860	-21	-81	2020-04-04	2020-03-15	2020-06-18	2020-04-19	-26	-6	-101	-41	0	0	0	0	1	0	1	0
Alleghany, Virginia, US	51005	Virginia	2020-03-10	2020-03-30	2020-05-29	1	0	0	0	14	18.2857142857143	105.637932900837	36.47942082	Tuesday	14860	-20	-80	2020-04-04	2020-03-15	2020-06-18	2020-04-19	-25	-5	-100	-40	0	0	0	0	1	0	1	0
Alleghany, Virginia, US	51005	Virginia	2020-03-11	2020-03-30	2020-05-29	1	0	0	0	14	18.5714285714286	105.637932900837	36.47942082	Wednesday	14860	-19	-79	2020-04-04	2020-03-15	2020-06-18	2020-04-19	-24	-4	-99	-39	0	0	0	0	1	0	1	0
Alleghany, Virginia, US	51005	Virginia	2020-03-12	2020-03-30	2020-05-29	1	0	0	0	16	18.2857142857143	105.637932900837	36.47942082	Thursday	14860	-18	-78	2020-04-04	2020-03-15	2020-06-18	2020-04-19	-23	-3	-98	-38	0	0	0	0	1	0	1	0
Alleghany, Virginia, US	51005	Virginia	2020-03-13	2020-03-30	2020-05-29	1	0	0	0	16	19	105.637932900837	36.47942082	Friday	14860	-17	-77	2020-04-04	2020-03-15	2020-06-18	2020-04-19	-22	-2	-97	-37	0	0	0	0	1	0	1	0
Alleghany, Virginia, US	51005	Virginia	2020-03-14	2020-03-30	2020-05-29	1	0	0	0	31	19.5714285714286	105.637932900837	36.47942082	Saturday	14860	-16	-76	2020-04-04	2020-03-15	2020-06-18	2020-04-19	-21	-1	-96	-36	0	0	0	0	1	0	1	0
Alleghany, Virginia, US	51005	Virginia	2020-03-15	2020-03-30	2020-05-29	1	0	0	0	47	22.2857142857143	105.637932900837	36.47942082	Sunday	14860	-15	-75	2020-04-04	2020-03-15	2020-06-18	2020-04-19	-20	0	-95	-35	0	0	0	0	1	0	1	0
Alleghany, Virginia, US	51005	Virginia	2020-03-16	2020-03-30	2020-05-29	1	0	0	0	11	21.2857142857143	105.637932900837	36.47942082	Monday	14860	-14	-74	2020-04-04	2020-03-15	2020-06-18	2020-04-19	-19	1	-94	-34	0	1	0	0	1	0	1	1
Alleghany, Virginia, US	51005	Virginia	2020-03-17	2020-03-30	2020-05-29	1	0	0	0	15	21.4285714285714	105.637932900837	36.47942082	Tuesday	14860	-13	-73	2020-04-04	2020-03-15	2020-06-18	2020-04-19	-18	2	-93	-33	0	1	0	0	1	0	1	1
Alleghany, Virginia, US	51005	Virginia	2020-03-18	2020-03-30	2020-05-29	1	0	0	0	36	24.5714285714286	105.637932900837	36.47942082	Wednesday	14860	-12	-72	2020-04-04	2020-03-15	2020-06-18	2020-04-19	-17	3	-92	-32	0	1	0	0	1	0	1	1
Alleghany, Virginia, US	51005	Virginia	2020-03-19	2020-03-30	2020-05-29	1	0	0	0	22	25.4285714285714	105.637932900837	36.47942082	Thursday	14860	-11	-71	2020-04-04	2020-03-15	2020-06-18	2020-04-19	-16	4	-91	-31	0	1	0	0	1	0	1	1
Alleghany, Virginia, US	51005	Virginia	2020-03-20	2020-03-30	2020-05-29	1	0	0	0	32	27.7142857142857	105.637932900837	36.47942082	Friday	14860	-10	-70	2020-04-04	2020-03-15	2020-06-18	2020-04-19	-15	5	-90	-30	0	1	0	0	1	0	1	1
Alleghany, Virginia, US	51005	Virginia	2020-03-21	2020-03-30	2020-05-29	1	0	0	0	41	29.1428571428571	105.637932900837	36.47942082	Saturday	14860	-9	-69	2020-04-04	2020-03-15	2020-06-18	2020-04-19	-14	6	-89	-29	0	1	0	0	1	0	1	1
Alleghany, Virginia, US	51005	Virginia	2020-03-22	2020-03-30	2020-05-29	1	0	0	0	59	30.8571428571429	105.637932900837	36.47942082	Sunday	14860	-8	-68	2020-04-04	2020-03-15	2020-06-18	2020-04-19	-13	7	-88	-28	0	1	0	0	1	0	1	1
Alleghany, Virginia, US	51005	Virginia	2020-03-23	2020-03-30	2020-05-29	1	0	0	0	41	35.1428571428571	105.637932900837	36.47942082	Monday	14860	-7	-67	2020-04-04	2020-03-15	2020-06-18	2020-04-19	-12	8	-87	-27	0	1	0	0	1	0	1	1
Alleghany, Virginia, US	51005	Virginia	2020-03-24	2020-03-30	2020-05-29	1	0	0	0	26	36.7142857142857	105.637932900837	36.47942082	Tuesday	14860	-6	-66	2020-04-04	2020-03-15	2020-06-18	2020-04-19	-11	9	-86	-26	0	1	0	0	1	0	1	1
Alleghany, Virginia, US	51005	Virginia	2020-03-25	2020-03-30	2020-05-29	1	0	0	0	31	36	105.637932900837	36.47942082	Wednesday	14860	-5	-65	2020-04-04	2020-03-15	2020-06-18	2020-04-19	-10	10	-85	-25	0	1	0	0	1	0	1	1
Alleghany, Virginia, US	51005	Virginia	2020-03-26	2020-03-30	2020-05-29	1	0	0	0	28	36.8571428571429	105.637932900837	36.47942082	Thursday	14860	-4	-64	2020-04-04	2020-03-15	2020-06-18	2020-04-19	-9	11	-84	-24	0	1	0	0	1	0	1	1
Alleghany, Virginia, US	51005	Virginia	2020-03-27	2020-03-30	2020-05-29	1	0	0	0	37	37.5714285714286	105.637932900837	36.47942082	Friday	14860	-3	-63	2020-04-04	2020-03-15	2020-06-18	2020-04-19	-8	12	-83	-23	0	1	0	0	1	0	1	1
Alleghany, Virginia, US	51005	Virginia	2020-03-28	2020-03-30	2020-05-29	1	0	0	0	57	39.8571428571429	105.637932900837	36.47942082	Saturday	14860	-2	-62	2020-04-04	2020-03-15	2020-06-18	2020-04-19	-7	13	-82	-22	0	1	0	0	1	0	1	1
Alleghany, Virginia, US	51005	Virginia	2020-03-29	2020-03-30	2020-05-29	1	0	0	0	60	40	105.637932900837	36.47942082	Sunday	14860	-1	-61	2020-04-04	2020-03-15	2020-06-18	2020-04-19	-6	14	-81	-21	0	1	0	0	1	0	1	1
Alleghany, Virginia, US	51005	Virginia	2020-03-30	2020-03-30	2020-05-29	1	0	0.672947510094213	0.0961353585848875	26	37.8571428571429	105.637932900837	36.47942082	Monday	14860	0	-60	2020-04-04	2020-03-15	2020-06-18	2020-04-19	-5	15	-80	-20	0	1	0	0	1	0	1	1
Alleghany, Virginia, US	51005	Virginia	2020-03-31	2020-03-30	2020-05-29	1	1	0.672947510094213	0.192270717169775	40	39.8571428571429	105.637932900837	36.47942082	Tuesday	14860	1	-59	2020-04-04	2020-03-15	2020-06-18	2020-04-19	-4	16	-79	-19	0	1	0	0	1	0	1	1
Alleghany, Virginia, US	51005	Virginia	2020-04-01	2020-03-30	2020-05-29	1	1	0.672947510094213	0.288406075754663	42	41.4285714285714	105.637932900837	36.47942082	Wednesday	14860	2	-58	2020-04-04	2020-03-15	2020-06-18	2020-04-19	-3	17	-78	-18	0	1	0	0	1	0	1	1
Alleghany, Virginia, US	51005	Virginia	2020-04-02	2020-03-30	2020-05-29	1	1	1.34589502018843	0.480676792924438	36	42.5714285714286	105.637932900837	36.47942082	Thursday	14860	3	-57	2020-04-04	2020-03-15	2020-06-18	2020-04-19	-2	18	-77	-17	0	1	0	0	1	0	1	1
Alleghany, Virginia, US	51005	Virginia	2020-04-03	2020-03-30	2020-05-29	1	1	1.34589502018843	0.672947510094213	31	41.7142857142857	105.637932900837	36.47942082	Friday	14860	4	-56	2020-04-04	2020-03-15	2020-06-18	2020-04-19	-1	19	-76	-16	0	1	0	0	1	0	1	1
Alleghany, Virginia, US	51005	Virginia	2020-04-04	2020-03-30	2020-05-29	1	1	1.34589502018843	0.865218227263988	54	41.2857142857143	105.637932900837	36.47942082	Saturday	14860	5	-55	2020-04-04	2020-03-15	2020-06-18	2020-04-19	0	20	-75	-15	0	1	0	0	1	0	1	1
Alleghany, Virginia, US	51005	Virginia	2020-04-05	2020-03-30	2020-05-29	1	1	1.34589502018843	1.05748894443376	65	42	105.637932900837	36.47942082	Sunday	14860	6	-54	2020-04-04	2020-03-15	2020-06-18	2020-04-19	1	21	-74	-14	1	1	0	0	1	1	1	1
Alleghany, Virginia, US	51005	Virginia	2020-04-06	2020-03-30	2020-05-29	1	1	1.34589502018843	1.15362430301865	32	42.8571428571429	105.637932900837	36.47942082	Monday	14860	7	-53	2020-04-04	2020-03-15	2020-06-18	2020-04-19	2	22	-73	-13	1	1	0	0	1	1	1	1
Alleghany, Virginia, US	51005	Virginia	2020-04-07	2020-03-30	2020-05-29	1	1	1.34589502018843	1.24975966160354	32	41.7142857142857	105.637932900837	36.47942082	Tuesday	14860	8	-52	2020-04-04	2020-03-15	2020-06-18	2020-04-19	3	23	-72	-12	1	1	0	0	1	1	1	1
Alleghany, Virginia, US	51005	Virginia	2020-04-08	2020-03-30	2020-05-29	1	1	1.34589502018843	1.34589502018843	47	42.4285714285714	105.637932900837	36.47942082	Wednesday	14860	9	-51	2020-04-04	2020-03-15	2020-06-18	2020-04-19	4	24	-71	-11	1	1	0	0	1	1	1	1
Alleghany, Virginia, US	51005	Virginia	2020-04-09	2020-03-30	2020-05-29	1	1	1.34589502018843	1.34589502018843	30	41.5714285714286	105.637932900837	36.47942082	Thursday	14860	10	-50	2020-04-04	2020-03-15	2020-06-18	2020-04-19	5	25	-70	-10	1	1	0	0	1	1	1	1
Alleghany, Virginia, US	51005	Virginia	2020-04-10	2020-03-30	2020-05-29	1	1	1.34589502018843	1.34589502018843	36	42.2857142857143	105.637932900837	36.47942082	Friday	14860	11	-49	2020-04-04	2020-03-15	2020-06-18	2020-04-19	6	26	-69	-9	1	1	0	0	1	1	1	1
Alleghany, Virginia, US	51005	Virginia	2020-04-11	2020-03-30	2020-05-29	1	1	2.69179004037685	1.5381657373582	52	42	105.637932900837	36.47942082	Saturday	14860	12	-48	2020-04-04	2020-03-15	2020-06-18	2020-04-19	7	27	-68	-8	1	1	0	0	1	1	1	1
Alleghany, Virginia, US	51005	Virginia	2020-04-12	2020-03-30	2020-05-29	1	1	2.69179004037685	1.73043645452798	73	43.1428571428571	105.637932900837	36.47942082	Sunday	14860	13	-47	2020-04-04	2020-03-15	2020-06-18	2020-04-19	8	28	-67	-7	1	1	0	0	1	1	1	1
Alleghany, Virginia, US	51005	Virginia	2020-04-13	2020-03-30	2020-05-29	1	1	2.69179004037685	1.92270717169775	49	45.5714285714286	105.637932900837	36.47942082	Monday	14860	14	-46	2020-04-04	2020-03-15	2020-06-18	2020-04-19	9	29	-66	-6	1	1	0	0	1	1	1	1
Alleghany, Virginia, US	51005	Virginia	2020-04-14	2020-03-30	2020-05-29	1	1	2.69179004037685	2.11497788886753	40	46.7142857142857	105.637932900837	36.47942082	Tuesday	14860	15	-45	2020-04-04	2020-03-15	2020-06-18	2020-04-19	10	30	-65	-5	1	1	0	0	1	1	1	1
Alleghany, Virginia, US	51005	Virginia	2020-04-15	2020-03-30	2020-05-29	1	1	2.69179004037685	2.3072486060373	35	45	105.637932900837	36.47942082	Wednesday	14860	16	-44	2020-04-04	2020-03-15	2020-06-18	2020-04-19	11	31	-64	-4	1	1	0	0	1	1	1	1
Alleghany, Virginia, US	51005	Virginia	2020-04-16	2020-03-30	2020-05-29	1	1	2.69179004037685	2.49951932320708	34	45.5714285714286	105.637932900837	36.47942082	Thursday	14860	17	-43	2020-04-04	2020-03-15	2020-06-18	2020-04-19	12	32	-63	-3	1	1	0	0	1	1	1	1
Alleghany, Virginia, US	51005	Virginia	2020-04-17	2020-03-30	2020-05-29	1	1	2.69179004037685	2.69179004037685	38	45.8571428571429	105.637932900837	36.47942082	Friday	14860	18	-42	2020-04-04	2020-03-15	2020-06-18	2020-04-19	13	33	-62	-2	1	1	0	0	1	1	1	1
Alleghany, Virginia, US	51005	Virginia	2020-04-18	2020-03-30	2020-05-29	1	1	2.69179004037685	2.69179004037685	51	45.7142857142857	105.637932900837	36.47942082	Saturday	14860	19	-41	2020-04-04	2020-03-15	2020-06-18	2020-04-19	14	34	-61	-1	1	1	0	0	1	1	1	1
Alleghany, Virginia, US	51005	Virginia	2020-04-19	2020-03-30	2020-05-29	1	1	3.36473755047106	2.78792539896174	61	44	105.637932900837	36.47942082	Sunday	14860	20	-40	2020-04-04	2020-03-15	2020-06-18	2020-04-19	15	35	-60	0	1	1	0	0	1	1	0	1
Alleghany, Virginia, US	51005	Virginia	2020-04-20	2020-03-30	2020-05-29	1	1	3.36473755047106	2.88406075754663	38	42.4285714285714	105.637932900837	36.47942082	Monday	14860	21	-39	2020-04-04	2020-03-15	2020-06-18	2020-04-19	16	36	-59	1	1	1	0	1	1	1	0	1
Alleghany, Virginia, US	51005	Virginia	2020-04-21	2020-03-30	2020-05-29	1	1	3.36473755047106	2.98019611613151	29	40.8571428571429	105.637932900837	36.47942082	Tuesday	14860	22	-38	2020-04-04	2020-03-15	2020-06-18	2020-04-19	17	37	-58	2	1	1	0	1	1	1	0	1
Alleghany, Virginia, US	51005	Virginia	2020-04-22	2020-03-30	2020-05-29	1	1	3.36473755047106	3.0763314747164	26	39.5714285714286	105.637932900837	36.47942082	Wednesday	14860	23	-37	2020-04-04	2020-03-15	2020-06-18	2020-04-19	18	38	-57	3	1	1	0	1	1	1	0	1
