## Supplementary material for "Differential Impact of Mitigation Policies and Socioeconomic Status on COVID-19 Prevalence and Social Distancing in the United States": data file: df_SAH_policy_on_covid19.csv (part 2 of 3)

Combined_Key	FIPS	Province_State	date	sah_st	sah_end	sah_on	sah_off	cumI	movAvgCumI	social_distancing_index	movAvgSDI	ADI	density	weekday	Population	sah_st_day	sah_end_day	date_prev_sah_st	date_sdi_sah_st	date_prev_sah_end	date_sdi_sah_end	sah_st_day_prev	sah_st_day_sdi	sah_end_day_prev	sah_end_day_sdi	sah_st_day_prev_post	sah_st_day_sdi_post	sah_end_day_prev_post	sah_end_day_sdi_post	sah_on_prev	sah_off_prev	sah_on_sdi	sah_off_sdi
Alleghany, Virginia, US	51005	Virginia	2020-04-23	2020-03-30	2020-05-29	1	1	3.36473755047106	3.17246683330129	32	39.2857142857143	105.637932900837	36.47942082	Thursday	14860	24	-36	2020-04-04	2020-03-15	2020-06-18	2020-04-19	19	39	-56	4	1	1	0	1	1	1	0	1
Alleghany, Virginia, US	51005	Virginia	2020-04-24	2020-03-30	2020-05-29	1	1	3.36473755047106	3.26860219188618	21	36.8571428571429	105.637932900837	36.47942082	Friday	14860	25	-35	2020-04-04	2020-03-15	2020-06-18	2020-04-19	20	40	-55	5	1	1	0	1	1	1	0	1
Alleghany, Virginia, US	51005	Virginia	2020-04-25	2020-03-30	2020-05-29	1	1	3.36473755047106	3.36473755047106	44	35.8571428571429	105.637932900837	36.47942082	Saturday	14860	26	-34	2020-04-04	2020-03-15	2020-06-18	2020-04-19	21	41	-54	6	1	1	0	1	1	1	0	1
Alleghany, Virginia, US	51005	Virginia	2020-04-26	2020-03-30	2020-05-29	1	1	3.36473755047106	3.36473755047106	54	34.8571428571429	105.637932900837	36.47942082	Sunday	14860	27	-33	2020-04-04	2020-03-15	2020-06-18	2020-04-19	22	42	-53	7	1	1	0	1	1	1	0	1
Alleghany, Virginia, US	51005	Virginia	2020-04-27	2020-03-30	2020-05-29	1	1	3.36473755047106	3.36473755047106	26	33.1428571428571	105.637932900837	36.47942082	Monday	14860	28	-32	2020-04-04	2020-03-15	2020-06-18	2020-04-19	23	43	-52	8	1	1	0	1	1	1	0	1
Alleghany, Virginia, US	51005	Virginia	2020-04-28	2020-03-30	2020-05-29	1	1	3.36473755047106	3.36473755047106	37	34.2857142857143	105.637932900837	36.47942082	Tuesday	14860	29	-31	2020-04-04	2020-03-15	2020-06-18	2020-04-19	24	44	-51	9	1	1	0	1	1	1	0	1
Alleghany, Virginia, US	51005	Virginia	2020-04-29	2020-03-30	2020-05-29	1	1	4.03768506056528	3.46087290905595	24	34	105.637932900837	36.47942082	Wednesday	14860	30	-30	2020-04-04	2020-03-15	2020-06-18	2020-04-19	25	45	-50	10	1	1	0	1	1	1	0	1
Alleghany, Virginia, US	51005	Virginia	2020-04-30	2020-03-30	2020-05-29	1	1	4.03768506056528	3.55700826764084	25	33	105.637932900837	36.47942082	Thursday	14860	31	-29	2020-04-04	2020-03-15	2020-06-18	2020-04-19	26	46	-49	11	1	1	0	1	1	1	0	1
Alleghany, Virginia, US	51005	Virginia	2020-05-01	2020-03-30	2020-05-29	1	1	4.03768506056528	3.65314362622573	23	33.2857142857143	105.637932900837	36.47942082	Friday	14860	32	-28	2020-04-04	2020-03-15	2020-06-18	2020-04-19	27	47	-48	12	1	1	0	1	1	1	0	1
Alleghany, Virginia, US	51005	Virginia	2020-05-02	2020-03-30	2020-05-29	1	1	4.03768506056528	3.74927898481061	39	32.5714285714286	105.637932900837	36.47942082	Saturday	14860	33	-27	2020-04-04	2020-03-15	2020-06-18	2020-04-19	28	48	-47	13	1	1	0	1	1	1	0	1
Alleghany, Virginia, US	51005	Virginia	2020-05-03	2020-03-30	2020-05-29	1	1	4.03768506056528	3.8454143433955	40	30.5714285714286	105.637932900837	36.47942082	Sunday	14860	34	-26	2020-04-04	2020-03-15	2020-06-18	2020-04-19	29	49	-46	14	1	1	0	1	1	1	0	1
Alleghany, Virginia, US	51005	Virginia	2020-05-04	2020-03-30	2020-05-29	1	1	4.03768506056528	3.94154970198039	29	31	105.637932900837	36.47942082	Monday	14860	35	-25	2020-04-04	2020-03-15	2020-06-18	2020-04-19	30	50	-45	15	1	1	0	1	1	1	0	1
Alleghany, Virginia, US	51005	Virginia	2020-05-05	2020-03-30	2020-05-29	1	1	4.03768506056528	4.03768506056528	35	30.7142857142857	105.637932900837	36.47942082	Tuesday	14860	36	-24	2020-04-04	2020-03-15	2020-06-18	2020-04-19	31	51	-44	16	1	1	0	1	1	1	0	1
Alleghany, Virginia, US	51005	Virginia	2020-05-06	2020-03-30	2020-05-29	1	1	4.03768506056528	4.03768506056528	29	31.4285714285714	105.637932900837	36.47942082	Wednesday	14860	37	-23	2020-04-04	2020-03-15	2020-06-18	2020-04-19	32	52	-43	17	1	1	0	1	1	1	0	1
Alleghany, Virginia, US	51005	Virginia	2020-05-07	2020-03-30	2020-05-29	1	1	4.03768506056528	4.03768506056528	31	32.2857142857143	105.637932900837	36.47942082	Thursday	14860	38	-22	2020-04-04	2020-03-15	2020-06-18	2020-04-19	33	53	-42	18	1	1	0	1	1	1	0	1
Alleghany, Virginia, US	51005	Virginia	2020-05-08	2020-03-30	2020-05-29	1	1	4.03768506056528	4.03768506056528	38	34.4285714285714	105.637932900837	36.47942082	Friday	14860	39	-21	2020-04-04	2020-03-15	2020-06-18	2020-04-19	34	54	-41	19	1	1	0	1	1	1	0	1
Alleghany, Virginia, US	51005	Virginia	2020-05-09	2020-03-30	2020-05-29	1	1	4.03768506056528	4.03768506056528	34	33.7142857142857	105.637932900837	36.47942082	Saturday	14860	40	-20	2020-04-04	2020-03-15	2020-06-18	2020-04-19	35	55	-40	20	1	1	0	1	1	1	0	1
Alleghany, Virginia, US	51005	Virginia	2020-05-10	2020-03-30	2020-05-29	1	1	4.03768506056528	4.03768506056528	44	34.2857142857143	105.637932900837	36.47942082	Sunday	14860	41	-19	2020-04-04	2020-03-15	2020-06-18	2020-04-19	36	56	-39	21	1	1	0	1	1	1	0	1
Alleghany, Virginia, US	51005	Virginia	2020-05-11	2020-03-30	2020-05-29	1	1	4.03768506056528	4.03768506056528	26	33.8571428571429	105.637932900837	36.47942082	Monday	14860	42	-18	2020-04-04	2020-03-15	2020-06-18	2020-04-19	37	57	-38	22	1	1	0	1	1	1	0	1
Alleghany, Virginia, US	51005	Virginia	2020-05-12	2020-03-30	2020-05-29	1	1	4.03768506056528	4.03768506056528	22	32	105.637932900837	36.47942082	Tuesday	14860	43	-17	2020-04-04	2020-03-15	2020-06-18	2020-04-19	38	58	-37	23	1	1	0	1	1	1	0	1
Alleghany, Virginia, US	51005	Virginia	2020-05-13	2020-03-30	2020-05-29	1	1	4.03768506056528	4.03768506056528	17	30.2857142857143	105.637932900837	36.47942082	Wednesday	14860	44	-16	2020-04-04	2020-03-15	2020-06-18	2020-04-19	39	59	-36	24	1	1	0	1	1	1	0	1
Alleghany, Virginia, US	51005	Virginia	2020-05-14	2020-03-30	2020-05-29	1	1	4.03768506056528	4.03768506056528	25	29.4285714285714	105.637932900837	36.47942082	Thursday	14860	45	-15	2020-04-04	2020-03-15	2020-06-18	2020-04-19	40	60	-35	25	1	1	0	1	1	1	0	1
Alleghany, Virginia, US	51005	Virginia	2020-05-15	2020-03-30	2020-05-29	1	1	4.03768506056528	4.03768506056528	22	27.1428571428571	105.637932900837	36.47942082	Friday	14860	46	-14	2020-04-04	2020-03-15	2020-06-18	2020-04-19	41	61	-34	26	1	1	0	1	1	1	0	1
Alleghany, Virginia, US	51005	Virginia	2020-05-16	2020-03-30	2020-05-29	1	1	4.03768506056528	4.03768506056528	33	27	105.637932900837	36.47942082	Saturday	14860	47	-13	2020-04-04	2020-03-15	2020-06-18	2020-04-19	42	62	-33	27	1	1	0	1	1	1	0	1
Alleghany, Virginia, US	51005	Virginia	2020-05-17	2020-03-30	2020-05-29	1	1	4.71063257065949	4.13382041915016	49	27.7142857142857	105.637932900837	36.47942082	Sunday	14860	48	-12	2020-04-04	2020-03-15	2020-06-18	2020-04-19	43	63	-32	28	1	1	0	1	1	1	0	1
Alleghany, Virginia, US	51005	Virginia	2020-05-18	2020-03-30	2020-05-29	1	1	6.05652759084791	4.42222649490483	24	27.4285714285714	105.637932900837	36.47942082	Monday	14860	49	-11	2020-04-04	2020-03-15	2020-06-18	2020-04-19	44	64	-31	29	1	1	0	1	1	1	0	1
Alleghany, Virginia, US	51005	Virginia	2020-05-19	2020-03-30	2020-05-29	1	1	6.05652759084791	4.71063257065949	37	29.5714285714286	105.637932900837	36.47942082	Tuesday	14860	50	-10	2020-04-04	2020-03-15	2020-06-18	2020-04-19	45	65	-30	30	1	1	0	1	1	1	0	1
Alleghany, Virginia, US	51005	Virginia	2020-05-20	2020-03-30	2020-05-29	1	1	6.72947510094213	5.09517400499904	31	31.5714285714286	105.637932900837	36.47942082	Wednesday	14860	51	-9	2020-04-04	2020-03-15	2020-06-18	2020-04-19	46	66	-29	31	1	1	0	1	1	1	0	1
Alleghany, Virginia, US	51005	Virginia	2020-05-21	2020-03-30	2020-05-29	1	1	6.05652759084791	5.3835800807537	35	33	105.637932900837	36.47942082	Thursday	14860	52	-8	2020-04-04	2020-03-15	2020-06-18	2020-04-19	47	67	-28	32	1	1	0	1	1	1	0	1
Alleghany, Virginia, US	51005	Virginia	2020-05-22	2020-03-30	2020-05-29	1	1	6.72947510094213	5.76812151509325	28	33.8571428571429	105.637932900837	36.47942082	Friday	14860	53	-7	2020-04-04	2020-03-15	2020-06-18	2020-04-19	48	68	-27	33	1	1	0	1	1	1	0	1
Alleghany, Virginia, US	51005	Virginia	2020-05-23	2020-03-30	2020-05-29	1	1	8.74831763122476	6.44106902518746	28	33.1428571428571	105.637932900837	36.47942082	Saturday	14860	54	-6	2020-04-04	2020-03-15	2020-06-18	2020-04-19	49	69	-26	34	1	1	0	1	1	1	0	1
Alleghany, Virginia, US	51005	Virginia	2020-05-24	2020-03-30	2020-05-29	1	1	8.74831763122476	7.01788117669679	38	31.5714285714286	105.637932900837	36.47942082	Sunday	14860	55	-5	2020-04-04	2020-03-15	2020-06-18	2020-04-19	50	70	-25	35	1	1	0	1	1	1	0	1
Alleghany, Virginia, US	51005	Virginia	2020-05-25	2020-03-30	2020-05-29	1	1	8.74831763122476	7.40242261103634	41	34	105.637932900837	36.47942082	Monday	14860	56	-4	2020-04-04	2020-03-15	2020-06-18	2020-04-19	51	71	-24	36	1	1	0	1	1	1	0	1
Alleghany, Virginia, US	51005	Virginia	2020-05-26	2020-03-30	2020-05-29	1	1	10.7671601615074	8.07537012113055	22	31.8571428571429	105.637932900837	36.47942082	Tuesday	14860	57	-3	2020-04-04	2020-03-15	2020-06-18	2020-04-19	52	72	-23	37	1	1	0	1	1	1	0	1
Alleghany, Virginia, US	51005	Virginia	2020-05-27	2020-03-30	2020-05-29	1	1	10.7671601615074	8.65218227263988	19	30.1428571428571	105.637932900837	36.47942082	Wednesday	14860	58	-2	2020-04-04	2020-03-15	2020-06-18	2020-04-19	53	73	-22	38	1	1	0	1	1	1	0	1
Alleghany, Virginia, US	51005	Virginia	2020-05-28	2020-03-30	2020-05-29	1	1	11.4401076716016	9.42126514131898	18	27.7142857142857	105.637932900837	36.47942082	Thursday	14860	59	-1	2020-04-04	2020-03-15	2020-06-18	2020-04-19	54	74	-21	39	1	1	0	1	1	1	0	1
Alleghany, Virginia, US	51005	Virginia	2020-05-29	2020-03-30	2020-05-29	0	1	12.78600269179	10.286483368583	17	26.1428571428571	105.637932900837	36.47942082	Friday	14860	60	0	2020-04-04	2020-03-15	2020-06-18	2020-04-19	55	75	-20	40	1	1	0	1	1	1	0	1
Alleghany, Virginia, US	51005	Virginia	2020-05-30	2020-03-30	2020-05-29	0	1	13.4589502018843	10.9594308786772	28	26.1428571428571	105.637932900837	36.47942082	Saturday	14860	61	1	2020-04-04	2020-03-15	2020-06-18	2020-04-19	56	76	-19	41	1	1	0	1	1	1	0	1
Alleghany, Virginia, US	51005	Virginia	2020-05-31	2020-03-30	2020-05-29	0	1	13.4589502018843	11.6323783887714	43	26.8571428571429	105.637932900837	36.47942082	Sunday	14860	62	2	2020-04-04	2020-03-15	2020-06-18	2020-04-19	57	77	-18	42	1	1	0	1	1	1	0	1
Alleghany, Virginia, US	51005	Virginia	2020-06-01	2020-03-30	2020-05-29	0	1	15.4777927321669	12.5937319746203	22	24.1428571428571	105.637932900837	36.47942082	Monday	14860	63	3	2020-04-04	2020-03-15	2020-06-18	2020-04-19	58	78	-17	43	1	1	0	1	1	1	0	1
Alleghany, Virginia, US	51005	Virginia	2020-06-02	2020-03-30	2020-05-29	0	1	16.1507402422611	13.3628148432994	19	23.7142857142857	105.637932900837	36.47942082	Tuesday	14860	64	4	2020-04-04	2020-03-15	2020-06-18	2020-04-19	59	79	-16	44	1	1	0	1	1	1	0	1
Alleghany, Virginia, US	51005	Virginia	2020-06-03	2020-03-30	2020-05-29	0	1	16.1507402422611	14.1318977119785	18	23.5714285714286	105.637932900837	36.47942082	Wednesday	14860	65	5	2020-04-04	2020-03-15	2020-06-18	2020-04-19	60	80	-15	45	1	1	0	1	1	1	0	1
Alleghany, Virginia, US	51005	Virginia	2020-06-04	2020-03-30	2020-05-29	0	1	16.1507402422611	14.8048452220727	20	23.8571428571429	105.637932900837	36.47942082	Thursday	14860	66	6	2020-04-04	2020-03-15	2020-06-18	2020-04-19	61	81	-14	46	1	1	0	1	1	1	0	1
Alleghany, Virginia, US	51005	Virginia	2020-06-05	2020-03-30	2020-05-29	0	1	16.1507402422611	15.2855220149971	19	24.1428571428571	105.637932900837	36.47942082	Friday	14860	67	7	2020-04-04	2020-03-15	2020-06-18	2020-04-19	62	82	-13	47	1	1	0	1	1	1	0	1
Alleghany, Virginia, US	51005	Virginia	2020-06-06	2020-03-30	2020-05-29	0	1	17.4966352624495	15.8623341665064	22	23.2857142857143	105.637932900837	36.47942082	Saturday	14860	68	8	2020-04-04	2020-03-15	2020-06-18	2020-04-19	63	83	-12	48	1	1	0	1	1	1	0	1
Alleghany, Virginia, US	51005	Virginia	2020-06-07	2020-03-30	2020-05-29	0	1	17.4966352624495	16.4391463180158	44	23.4285714285714	105.637932900837	36.47942082	Sunday	14860	69	9	2020-04-04	2020-03-15	2020-06-18	2020-04-19	64	84	-11	49	1	1	0	1	1	1	0	1
Alleghany, Virginia, US	51005	Virginia	2020-06-08	2020-03-30	2020-05-29	0	1	17.4966352624495	16.7275523937704	23	23.5714285714286	105.637932900837	36.47942082	Monday	14860	70	10	2020-04-04	2020-03-15	2020-06-18	2020-04-19	65	85	-10	50	1	1	0	1	1	1	0	1
Alleghany, Virginia, US	51005	Virginia	2020-06-09	2020-03-30	2020-05-29	0	1	17.4966352624495	16.9198231109402	19	23.5714285714286	105.637932900837	36.47942082	Tuesday	14860	71	11	2020-04-04	2020-03-15	2020-06-18	2020-04-19	66	86	-9	51	1	1	0	1	1	1	0	1
Alleghany, Virginia, US	51005	Virginia	2020-06-10	2020-03-30	2020-05-29	0	1	17.4966352624495	17.11209382811	17	23.4285714285714	105.637932900837	36.47942082	Wednesday	14860	72	12	2020-04-04	2020-03-15	2020-06-18	2020-04-19	67	87	-8	52	1	1	0	1	1	1	0	1
Alleghany, Virginia, US	51005	Virginia	2020-06-11	2020-03-30	2020-05-29	0	1	17.4966352624495	17.3043645452798	19	23.2857142857143	105.637932900837	36.47942082	Thursday	14860	73	13	2020-04-04	2020-03-15	2020-06-18	2020-04-19	68	88	-7	53	1	1	0	1	1	1	0	1
Alleghany, Virginia, US	51005	Virginia	2020-06-12	2020-03-30	2020-05-29	0	1	18.1695827725437	17.5927706210344	24	24	105.637932900837	36.47942082	Friday	14860	74	14	2020-04-04	2020-03-15	2020-06-18	2020-04-19	69	89	-6	54	1	1	0	1	1	1	0	1
Alleghany, Virginia, US	51005	Virginia	2020-06-13	2020-03-30	2020-05-29	0	1	18.842530282638	17.7850413382042	34	25.7142857142857	105.637932900837	36.47942082	Saturday	14860	75	15	2020-04-04	2020-03-15	2020-06-18	2020-04-19	70	90	-5	55	1	1	0	1	1	1	0	1
Alleghany, Virginia, US	51005	Virginia	2020-06-14	2020-03-30	2020-05-29	0	1	18.842530282638	17.977312055374	39	25	105.637932900837	36.47942082	Sunday	14860	76	16	2020-04-04	2020-03-15	2020-06-18	2020-04-19	71	91	-4	56	1	1	0	1	1	1	0	1
Alleghany, Virginia, US	51005	Virginia	2020-06-15	2020-03-30	2020-05-29	0	1	18.842530282638	18.1695827725437	33	26.4285714285714	105.637932900837	36.47942082	Monday	14860	77	17	2020-04-04	2020-03-15	2020-06-18	2020-04-19	72	92	-3	57	1	1	0	1	1	1	0	1
Alleghany, Virginia, US	51005	Virginia	2020-06-16	2020-03-30	2020-05-29	0	1	20.1884253028264	18.5541242068833	25	27.2857142857143	105.637932900837	36.47942082	Tuesday	14860	78	18	2020-04-04	2020-03-15	2020-06-18	2020-04-19	73	93	-2	58	1	1	0	1	1	1	0	1
Alleghany, Virginia, US	51005	Virginia	2020-06-17	2020-03-30	2020-05-29	0	1	20.1884253028264	18.9386656412228	27	28.7142857142857	105.637932900837	36.47942082	Wednesday	14860	79	19	2020-04-04	2020-03-15	2020-06-18	2020-04-19	74	94	-1	59	1	1	0	1	1	1	0	1
Alleghany, Virginia, US	51005	Virginia	2020-06-18	2020-03-30	2020-05-29	0	1	20.1884253028264	19.3232070755624	31	30.4285714285714	105.637932900837	36.47942082	Thursday	14860	80	20	2020-04-04	2020-03-15	2020-06-18	2020-04-19	75	95	0	60	1	1	0	1	0	1	0	1
Alleghany, Virginia, US	51005	Virginia	2020-06-19	2020-03-30	2020-05-29	0	1	20.1884253028264	19.6116131513171	21	30	105.637932900837	36.47942082	Friday	14860	81	21	2020-04-04	2020-03-15	2020-06-18	2020-04-19	76	96	1	61	1	1	1	1	0	1	0	1
Alleghany, Virginia, US	51005	Virginia	2020-06-20	2020-03-30	2020-05-29	0	1	20.1884253028264	19.8038838684868	38	30.5714285714286	105.637932900837	36.47942082	Saturday	14860	82	22	2020-04-04	2020-03-15	2020-06-18	2020-04-19	77	97	2	62	1	1	1	1	0	1	0	1
Alleghany, Virginia, US	51005	Virginia	2020-06-21	2020-03-30	2020-05-29	0	1	20.1884253028264	19.9961545856566	35	30	105.637932900837	36.47942082	Sunday	14860	83	23	2020-04-04	2020-03-15	2020-06-18	2020-04-19	78	98	3	63	1	1	1	1	0	1	0	1
Alleghany, Virginia, US	51005	Virginia	2020-06-22	2020-03-30	2020-05-29	0	1	20.8613728129206	20.2845606614113	30	29.5714285714286	105.637932900837	36.47942082	Monday	14860	84	24	2020-04-04	2020-03-15	2020-06-18	2020-04-19	79	99	4	64	1	1	1	1	0	1	0	1
Alleghany, Virginia, US	51005	Virginia	2020-06-23	2020-03-30	2020-05-29	0	1	20.8613728129206	20.3806960199962	29	30.1428571428571	105.637932900837	36.47942082	Tuesday	14860	85	25	2020-04-04	2020-03-15	2020-06-18	2020-04-19	80	100	5	65	1	1	1	1	0	1	0	1
Alleghany, Virginia, US	51005	Virginia	2020-06-24	2020-03-30	2020-05-29	0	1	20.8613728129206	20.476831378581	31	30.7142857142857	105.637932900837	36.47942082	Wednesday	14860	86	26	2020-04-04	2020-03-15	2020-06-18	2020-04-19	81	101	6	66	1	1	1	1	0	1	0	1
Alleghany, Virginia, US	51005	Virginia	2020-06-25	2020-03-30	2020-05-29	0	1	20.8613728129206	20.5729667371659	35	31.2857142857143	105.637932900837	36.47942082	Thursday	14860	87	27	2020-04-04	2020-03-15	2020-06-18	2020-04-19	82	102	7	67	1	1	1	1	0	1	0	1
Alleghany, Virginia, US	51005	Virginia	2020-06-26	2020-03-30	2020-05-29	0	1	20.8613728129206	20.6691020957508	24	31.7142857142857	105.637932900837	36.47942082	Friday	14860	88	28	2020-04-04	2020-03-15	2020-06-18	2020-04-19	83	103	8	68	1	1	1	1	0	1	0	1
Alleghany, Virginia, US	51005	Virginia	2020-06-27	2020-03-30	2020-05-29	0	1	20.8613728129206	20.7652374543357	33	31	105.637932900837	36.47942082	Saturday	14860	89	29	2020-04-04	2020-03-15	2020-06-18	2020-04-19	84	104	9	69	1	1	1	1	0	1	0	1
Alleghany, Virginia, US	51005	Virginia	2020-06-28	2020-03-30	2020-05-29	0	1	20.8613728129206	20.8613728129206	36	31.1428571428571	105.637932900837	36.47942082	Sunday	14860	90	30	2020-04-04	2020-03-15	2020-06-18	2020-04-19	85	105	10	70	1	1	1	1	0	1	0	1
Alleghany, Virginia, US	51005	Virginia	2020-06-29	2020-03-30	2020-05-29	0	1	20.8613728129206	20.8613728129206	36	32	105.637932900837	36.47942082	Monday	14860	91	31	2020-04-04	2020-03-15	2020-06-18	2020-04-19	86	106	11	71	1	1	1	1	0	1	0	1
Alleghany, Virginia, US	51005	Virginia	2020-06-30	2020-03-30	2020-05-29	0	1	20.8613728129206	20.8613728129206	29	32	105.637932900837	36.47942082	Tuesday	14860	92	32	2020-04-04	2020-03-15	2020-06-18	2020-04-19	87	107	12	72	1	1	1	1	0	1	0	1
Alleghany, Virginia, US	51005	Virginia	2020-07-01	2020-03-30	2020-05-29	0	1	22.207267833109	21.0536435300904	22	30.7142857142857	105.637932900837	36.47942082	Wednesday	14860	93	33	2020-04-04	2020-03-15	2020-06-18	2020-04-19	88	108	13	73	1	1	1	1	0	1	0	1
Alleghany, Virginia, US	51005	Virginia	2020-07-02	2020-03-30	2020-05-29	0	1	22.207267833109	21.2459142472601	22	28.8571428571429	105.637932900837	36.47942082	Thursday	14860	94	34	2020-04-04	2020-03-15	2020-06-18	2020-04-19	89	109	14	74	1	1	1	1	0	1	0	1
Alleghany, Virginia, US	51005	Virginia	2020-07-03	2020-03-30	2020-05-29	0	1	22.8802153432032	21.5343203230148	26	29.1428571428571	105.637932900837	36.47942082	Friday	14860	95	35	2020-04-04	2020-03-15	2020-06-18	2020-04-19	90	110	15	75	1	1	1	1	0	1	0	1
Alleghany, Virginia, US	51005	Virginia	2020-07-04	2020-03-30	2020-05-29	0	1	23.5531628532974	21.9188617573544	34	29.2857142857143	105.637932900837	36.47942082	Saturday	14860	96	36	2020-04-04	2020-03-15	2020-06-18	2020-04-19	91	111	16	76	1	1	1	1	0	1	0	1
Alleghany, Virginia, US	51005	Virginia	2020-07-05	2020-03-30	2020-05-29	0	1	23.5531628532974	22.3034031916939	31	28.5714285714286	105.637932900837	36.47942082	Sunday	14860	97	37	2020-04-04	2020-03-15	2020-06-18	2020-04-19	92	112	17	77	1	1	1	1	0	1	0	1
Allegheny, Pennsylvania, US	42003	Pennsylvania	2020-03-01	2020-04-01	2020-06-05	1	0	0	19.3232070755624	37	28.7142857142857	85.2233977873772	1675.648106	Sunday	1216045	-31	-96	2020-04-06	2020-03-17	2020-06-25	2020-04-26	-36	-16	-116	-56	0	0	0	0	1	0	1	0
Allegheny, Pennsylvania, US	42003	Pennsylvania	2020-03-02	2020-04-01	2020-06-05	1	0	0	16.3430109594309	18	27.1428571428571	85.2233977873772	1675.648106	Monday	1216045	-30	-95	2020-04-06	2020-03-17	2020-06-25	2020-04-26	-35	-15	-115	-55	0	0	0	0	1	0	1	0
Allegheny, Pennsylvania, US	42003	Pennsylvania	2020-03-03	2020-04-01	2020-06-05	1	0	0	13.1705441261296	16	26.2857142857143	85.2233977873772	1675.648106	Tuesday	1216045	-29	-94	2020-04-06	2020-03-17	2020-06-25	2020-04-26	-34	-14	-114	-54	0	0	0	0	1	0	1	0
Allegheny, Pennsylvania, US	42003	Pennsylvania	2020-03-04	2020-04-01	2020-06-05	1	0	0	9.9980772928283	15	25.2857142857143	85.2233977873772	1675.648106	Wednesday	1216045	-28	-93	2020-04-06	2020-03-17	2020-06-25	2020-04-26	-33	-13	-113	-53	0	0	0	0	1	0	1	0
Allegheny, Pennsylvania, US	42003	Pennsylvania	2020-03-05	2020-04-01	2020-06-05	1	0	0	6.72947510094213	15	23.7142857142857	85.2233977873772	1675.648106	Thursday	1216045	-27	-92	2020-04-06	2020-03-17	2020-06-25	2020-04-26	-32	-12	-112	-52	0	0	0	0	1	0	1	0
Allegheny, Pennsylvania, US	42003	Pennsylvania	2020-03-06	2020-04-01	2020-06-05	1	0	0	3.36473755047106	15	21	85.2233977873772	1675.648106	Friday	1216045	-26	-91	2020-04-06	2020-03-17	2020-06-25	2020-04-26	-31	-11	-111	-51	0	0	0	0	1	0	1	0
Allegheny, Pennsylvania, US	42003	Pennsylvania	2020-03-07	2020-04-01	2020-06-05	1	0	0	0	24	20	85.2233977873772	1675.648106	Saturday	1216045	-25	-90	2020-04-06	2020-03-17	2020-06-25	2020-04-26	-30	-10	-110	-50	0	0	0	0	1	0	1	0
Allegheny, Pennsylvania, US	42003	Pennsylvania	2020-03-08	2020-04-01	2020-06-05	1	0	0	0	34	19.5714285714286	85.2233977873772	1675.648106	Sunday	1216045	-24	-89	2020-04-06	2020-03-17	2020-06-25	2020-04-26	-29	-9	-109	-49	0	0	0	0	1	0	1	0
Allegheny, Pennsylvania, US	42003	Pennsylvania	2020-03-09	2020-04-01	2020-06-05	1	0	0	0	16	19.2857142857143	85.2233977873772	1675.648106	Monday	1216045	-23	-88	2020-04-06	2020-03-17	2020-06-25	2020-04-26	-28	-8	-108	-48	0	0	0	0	1	0	1	0
Allegheny, Pennsylvania, US	42003	Pennsylvania	2020-03-10	2020-04-01	2020-06-05	1	0	0	0	18	19.5714285714286	85.2233977873772	1675.648106	Tuesday	1216045	-22	-87	2020-04-06	2020-03-17	2020-06-25	2020-04-26	-27	-7	-107	-47	0	0	0	0	1	0	1	0
Allegheny, Pennsylvania, US	42003	Pennsylvania	2020-03-11	2020-04-01	2020-06-05	1	0	0	0	16	19.7142857142857	85.2233977873772	1675.648106	Wednesday	1216045	-21	-86	2020-04-06	2020-03-17	2020-06-25	2020-04-26	-26	-6	-106	-46	0	0	0	0	1	0	1	0
Allegheny, Pennsylvania, US	42003	Pennsylvania	2020-03-12	2020-04-01	2020-06-05	1	0	0	0	16	19.8571428571429	85.2233977873772	1675.648106	Thursday	1216045	-20	-85	2020-04-06	2020-03-17	2020-06-25	2020-04-26	-25	-5	-105	-45	0	0	0	0	1	0	1	0
Allegheny, Pennsylvania, US	42003	Pennsylvania	2020-03-13	2020-04-01	2020-06-05	1	0	0	0	15	19.8571428571429	85.2233977873772	1675.648106	Friday	1216045	-19	-84	2020-04-06	2020-03-17	2020-06-25	2020-04-26	-24	-4	-104	-44	0	0	0	0	1	0	1	0
Allegheny, Pennsylvania, US	42003	Pennsylvania	2020-03-14	2020-04-01	2020-06-05	1	0	0.0164467597827383	0.00234953711181976	35	21.4285714285714	85.2233977873772	1675.648106	Saturday	1216045	-18	-83	2020-04-06	2020-03-17	2020-06-25	2020-04-26	-23	-3	-103	-43	0	0	0	0	1	0	1	0
Allegheny, Pennsylvania, US	42003	Pennsylvania	2020-03-15	2020-04-01	2020-06-05	1	0	0.0164467597827383	0.00469907422363952	53	24.1428571428571	85.2233977873772	1675.648106	Sunday	1216045	-17	-82	2020-04-06	2020-03-17	2020-06-25	2020-04-26	-22	-2	-102	-42	0	0	0	0	1	0	1	0
Allegheny, Pennsylvania, US	42003	Pennsylvania	2020-03-16	2020-04-01	2020-06-05	1	0	0.0493402793482149	0.0117476855590988	31	26.2857142857143	85.2233977873772	1675.648106	Monday	1216045	-16	-81	2020-04-06	2020-03-17	2020-06-25	2020-04-26	-21	-1	-101	-41	0	0	0	0	1	0	1	0
Allegheny, Pennsylvania, US	42003	Pennsylvania	2020-03-17	2020-04-01	2020-06-05	1	0	0.0822337989136915	0.0234953711181976	43	29.8571428571429	85.2233977873772	1675.648106	Tuesday	1216045	-15	-80	2020-04-06	2020-03-17	2020-06-25	2020-04-26	-20	0	-100	-40	0	0	0	0	1	0	1	0
Allegheny, Pennsylvania, US	42003	Pennsylvania	2020-03-18	2020-04-01	2020-06-05	1	0	0.106903938587799	0.038767362345026	48	34.4285714285714	85.2233977873772	1675.648106	Wednesday	1216045	-14	-79	2020-04-06	2020-03-17	2020-06-25	2020-04-26	-19	1	-99	-39	0	1	0	0	1	0	1	1
Allegheny, Pennsylvania, US	42003	Pennsylvania	2020-03-19	2020-04-01	2020-06-05	1	0	0.148020838044645	0.0599131963514038	48	39	85.2233977873772	1675.648106	Thursday	1216045	-13	-78	2020-04-06	2020-03-17	2020-06-25	2020-04-26	-18	2	-98	-38	0	1	0	0	1	0	1	1
Allegheny, Pennsylvania, US	42003	Pennsylvania	2020-03-20	2020-04-01	2020-06-05	1	0	0.230254636958336	0.0928067159168804	50	44	85.2233977873772	1675.648106	Friday	1216045	-12	-77	2020-04-06	2020-03-17	2020-06-25	2020-04-26	-17	3	-97	-37	0	1	0	0	1	0	1	1
Allegheny, Pennsylvania, US	42003	Pennsylvania	2020-03-21	2020-04-01	2020-06-05	1	0	0.254924776632444	0.126875004038267	67	48.5714285714286	85.2233977873772	1675.648106	Saturday	1216045	-11	-76	2020-04-06	2020-03-17	2020-06-25	2020-04-26	-16	4	-96	-36	0	1	0	0	1	0	1	1
Allegheny, Pennsylvania, US	42003	Pennsylvania	2020-03-22	2020-04-01	2020-06-05	1	0	0.328935195654766	0.171516209162842	72	51.2857142857143	85.2233977873772	1675.648106	Sunday	1216045	-10	-75	2020-04-06	2020-03-17	2020-06-25	2020-04-26	-15	5	-95	-35	0	1	0	0	1	0	1	1
Allegheny, Pennsylvania, US	42003	Pennsylvania	2020-03-23	2020-04-01	2020-06-05	1	0	0.394722234785719	0.220856488511057	63	55.8571428571429	85.2233977873772	1675.648106	Monday	1216045	-9	-74	2020-04-06	2020-03-17	2020-06-25	2020-04-26	-14	6	-94	-34	0	1	0	0	1	0	1	1
Allegheny, Pennsylvania, US	42003	Pennsylvania	2020-03-24	2020-04-01	2020-06-05	1	0	0.476956033699411	0.277245379194731	66	59.1428571428571	85.2233977873772	1675.648106	Tuesday	1216045	-8	-73	2020-04-06	2020-03-17	2020-06-25	2020-04-26	-13	7	-93	-33	0	1	0	0	1	0	1	1
Allegheny, Pennsylvania, US	42003	Pennsylvania	2020-03-25	2020-04-01	2020-06-05	1	0	0.723657430440485	0.365353020887972	65	61.5714285714286	85.2233977873772	1675.648106	Wednesday	1216045	-7	-72	2020-04-06	2020-03-17	2020-06-25	2020-04-26	-12	8	-92	-32	0	1	0	0	1	0	1	1
Allegheny, Pennsylvania, US	42003	Pennsylvania	2020-03-26	2020-04-01	2020-06-05	1	0	1.0937095255521	0.500451404817608	60	63.2857142857143	85.2233977873772	1675.648106	Thursday	1216045	-6	-71	2020-04-06	2020-03-17	2020-06-25	2020-04-26	-11	9	-91	-31	0	1	0	0	1	0	1	1
Allegheny, Pennsylvania, US	42003	Pennsylvania	2020-03-27	2020-04-01	2020-06-05	1	0	1.29929402283633	0.653171317085893	60	64.7142857142857	85.2233977873772	1675.648106	Friday	1216045	-5	-70	2020-04-06	2020-03-17	2020-06-25	2020-04-26	-10	10	-90	-30	0	1	0	0	1	0	1	1
Allegheny, Pennsylvania, US	42003	Pennsylvania	2020-03-28	2020-04-01	2020-06-05	1	0	1.80092019620984	0.87402780559695	74	65.7142857142857	85.2233977873772	1675.648106	Saturday	1216045	-4	-69	2020-04-06	2020-03-17	2020-06-25	2020-04-26	-9	11	-89	-29	0	1	0	0	1	0	1	1
Allegheny, Pennsylvania, US	42003	Pennsylvania	2020-03-29	2020-04-01	2020-06-05	1	0	2.17919567121283	1.13835073067667	73	65.8571428571429	85.2233977873772	1675.648106	Sunday	1216045	-3	-68	2020-04-06	2020-03-17	2020-06-25	2020-04-26	-8	12	-88	-28	0	1	0	0	1	0	1	1
Allegheny, Pennsylvania, US	42003	Pennsylvania	2020-03-30	2020-04-01	2020-06-05	1	0	2.38478016849705	1.42264472120686	66	66.2857142857143	85.2233977873772	1675.648106	Monday	1216045	-2	-67	2020-04-06	2020-03-17	2020-06-25	2020-04-26	-7	13	-87	-27	0	1	0	0	1	0	1	1
Allegheny, Pennsylvania, US	42003	Pennsylvania	2020-03-31	2020-04-01	2020-06-05	1	0	2.67259846469497	1.7363079256348	64	66	85.2233977873772	1675.648106	Tuesday	1216045	-1	-66	2020-04-06	2020-03-17	2020-06-25	2020-04-26	-6	14	-86	-26	0	1	0	0	1	0	1	1
Allegheny, Pennsylvania, US	42003	Pennsylvania	2020-04-01	2020-04-01	2020-06-05	1	0	2.92752324132742	2.05114589861865	63	65.7142857142857	85.2233977873772	1675.648106	Wednesday	1216045	0	-65	2020-04-06	2020-03-17	2020-06-25	2020-04-26	-5	15	-85	-25	0	1	0	0	1	0	1	1
Allegheny, Pennsylvania, US	42003	Pennsylvania	2020-04-02	2020-04-01	2020-06-05	1	1	3.44559617448367	2.38712970560887	62	66	85.2233977873772	1675.648106	Thursday	1216045	1	-64	2020-04-06	2020-03-17	2020-06-25	2020-04-26	-4	16	-84	-24	0	1	0	0	1	0	1	1
Allegheny, Pennsylvania, US	42003	Pennsylvania	2020-04-03	2020-04-01	2020-06-05	1	1	3.91432882829172	2.76070610638822	57	65.5714285714286	85.2233977873772	1675.648106	Friday	1216045	2	-63	2020-04-06	2020-03-17	2020-06-25	2020-04-26	-3	17	-83	-23	0	1	0	0	1	0	1	1
Allegheny, Pennsylvania, US	42003	Pennsylvania	2020-04-04	2020-04-01	2020-06-05	1	1	4.53930570003577	3.15190403550621	67	64.5714285714286	85.2233977873772	1675.648106	Saturday	1216045	3	-62	2020-04-06	2020-03-17	2020-06-25	2020-04-26	-2	18	-82	-22	0	1	0	0	1	0	1	1
Allegheny, Pennsylvania, US	42003	Pennsylvania	2020-04-05	2020-04-01	2020-06-05	1	1	4.97514483427834	3.55132534451556	74	64.7142857142857	85.2233977873772	1675.648106	Sunday	1216045	4	-61	2020-04-06	2020-03-17	2020-06-25	2020-04-26	-1	19	-81	-21	0	1	0	0	1	0	1	1
Allegheny, Pennsylvania, US	42003	Pennsylvania	2020-04-06	2020-04-01	2020-06-05	1	1	5.279409890259	3.96484387619584	62	64.1428571428571	85.2233977873772	1675.648106	Monday	1216045	5	-60	2020-04-06	2020-03-17	2020-06-25	2020-04-26	0	20	-80	-20	0	1	0	0	1	0	1	1
Allegheny, Pennsylvania, US	42003	Pennsylvania	2020-04-07	2020-04-01	2020-06-05	1	1	5.66590874515335	4.39245963054704	65	64.2857142857143	85.2233977873772	1675.648106	Tuesday	1216045	6	-59	2020-04-06	2020-03-17	2020-06-25	2020-04-26	1	21	-79	-19	1	1	0	0	1	1	1	1
Allegheny, Pennsylvania, US	42003	Pennsylvania	2020-04-08	2020-04-01	2020-06-05	1	1	5.92083352178579	4.82007538489823	58	63.5714285714286	85.2233977873772	1675.648106	Wednesday	1216045	7	-58	2020-04-06	2020-03-17	2020-06-25	2020-04-26	2	22	-78	-18	1	1	0	0	1	1	1	1
Allegheny, Pennsylvania, US	42003	Pennsylvania	2020-04-09	2020-04-01	2020-06-05	1	1	6.24154533754919	5.21949669390759	62	63.5714285714286	85.2233977873772	1675.648106	Thursday	1216045	8	-57	2020-04-06	2020-03-17	2020-06-25	2020-04-26	3	23	-77	-17	1	1	0	0	1	1	1	1
Allegheny, Pennsylvania, US	42003	Pennsylvania	2020-04-10	2020-04-01	2020-06-05	1	1	6.48002335439889	5.58602448335147	61	64.1428571428571	85.2233977873772	1675.648106	Friday	1216045	9	-56	2020-04-06	2020-03-17	2020-06-25	2020-04-26	4	24	-76	-16	1	1	0	0	1	1	1	1
Allegheny, Pennsylvania, US	42003	Pennsylvania	2020-04-11	2020-04-01	2020-06-05	1	1	6.87474558918461	5.91965875322988	64	63.7142857142857	85.2233977873772	1675.648106	Saturday	1216045	10	-55	2020-04-06	2020-03-17	2020-06-25	2020-04-26	5	25	-75	-15	1	1	0	0	1	1	1	1
Allegheny, Pennsylvania, US	42003	Pennsylvania	2020-04-12	2020-04-01	2020-06-05	1	1	7.04743656690336	6.21570042931917	80	64.5714285714286	85.2233977873772	1675.648106	Sunday	1216045	11	-54	2020-04-06	2020-03-17	2020-06-25	2020-04-26	6	26	-74	-14	1	1	0	0	1	1	1	1
Allegheny, Pennsylvania, US	42003	Pennsylvania	2020-04-13	2020-04-01	2020-06-05	1	1	7.20368078483938	6.49059627140208	66	65.1428571428571	85.2233977873772	1675.648106	Monday	1216045	12	-53	2020-04-06	2020-03-17	2020-06-25	2020-04-26	7	27	-73	-13	1	1	0	0	1	1	1	1
Allegheny, Pennsylvania, US	42003	Pennsylvania	2020-04-14	2020-04-01	2020-06-05	1	1	7.34347824299265	6.7302490568077	61	64.5714285714286	85.2233977873772	1675.648106	Tuesday	1216045	13	-52	2020-04-06	2020-03-17	2020-06-25	2020-04-26	8	28	-72	-12	1	1	0	0	1	1	1	1
Allegheny, Pennsylvania, US	42003	Pennsylvania	2020-04-15	2020-04-01	2020-06-05	1	1	7.43393542179771	6.94640647109511	58	64.5714285714286	85.2233977873772	1675.648106	Wednesday	1216045	14	-51	2020-04-06	2020-03-17	2020-06-25	2020-04-26	9	29	-71	-11	1	1	0	0	1	1	1	1
Allegheny, Pennsylvania, US	42003	Pennsylvania	2020-04-16	2020-04-01	2020-06-05	1	1	7.60662639951647	7.14141805137615	59	64.1428571428571	85.2233977873772	1675.648106	Thursday	1216045	15	-50	2020-04-06	2020-03-17	2020-06-25	2020-04-26	10	30	-70	-10	1	1	0	0	1	1	1	1
Allegheny, Pennsylvania, US	42003	Pennsylvania	2020-04-17	2020-04-01	2020-06-05	1	1	7.78754075712659	7.32820625176582	58	63.7142857142857	85.2233977873772	1675.648106	Friday	1216045	16	-49	2020-04-06	2020-03-17	2020-06-25	2020-04-26	11	31	-69	-9	1	1	0	0	1	1	1	1
Allegheny, Pennsylvania, US	42003	Pennsylvania	2020-04-18	2020-04-01	2020-06-05	1	1	8.29739031039147	7.53144121193823	64	63.7142857142857	85.2233977873772	1675.648106	Saturday	1216045	17	-48	2020-04-06	2020-03-17	2020-06-25	2020-04-26	12	32	-68	-8	1	1	0	0	1	1	1	1
Allegheny, Pennsylvania, US	42003	Pennsylvania	2020-04-19	2020-04-01	2020-06-05	1	1	8.51119818756707	7.74055001489019	70	62.2857142857143	85.2233977873772	1675.648106	Sunday	1216045	18	-47	2020-04-06	2020-03-17	2020-06-25	2020-04-26	13	33	-67	-7	1	1	0	0	1	1	1	1
Allegheny, Pennsylvania, US	42003	Pennsylvania	2020-04-20	2020-04-01	2020-06-05	1	1	8.56876184680666	7.93556159517123	58	61.1428571428571	85.2233977873772	1675.648106	Monday	1216045	19	-46	2020-04-06	2020-03-17	2020-06-25	2020-04-26	14	34	-66	-6	1	1	0	0	1	1	1	1
Allegheny, Pennsylvania, US	42003	Pennsylvania	2020-04-21	2020-04-01	2020-06-05	1	1	8.70855930495993	8.13057317545227	60	61	85.2233977873772	1675.648106	Tuesday	1216045	20	-45	2020-04-06	2020-03-17	2020-06-25	2020-04-26	15	35	-65	-5	1	1	0	0	1	1	1	1
Allegheny, Pennsylvania, US	42003	Pennsylvania	2020-04-22	2020-04-01	2020-06-05	1	1	8.94703732180964	8.34673058973969	56	60.7142857142857	85.2233977873772	1675.648106	Wednesday	1216045	21	-44	2020-04-06	2020-03-17	2020-06-25	2020-04-26	16	36	-64	-4	1	1	0	0	1	1	1	1
Allegheny, Pennsylvania, US	42003	Pennsylvania	2020-04-23	2020-04-01	2020-06-05	1	1	9.44866349518315	8.6098787462635	58	60.5714285714286	85.2233977873772	1675.648106	Thursday	1216045	22	-43	2020-04-06	2020-03-17	2020-06-25	2020-04-26	17	37	-63	-3	1	1	0	0	1	1	1	1
Allegheny, Pennsylvania, US	42003	Pennsylvania	2020-04-24	2020-04-01	2020-06-05	1	1	9.67891813214149	8.88007551412277	54	60	85.2233977873772	1675.648106	Friday	1216045	23	-42	2020-04-06	2020-03-17	2020-06-25	2020-04-26	18	38	-62	-2	1	1	0	0	1	1	1	1
Allegheny, Pennsylvania, US	42003	Pennsylvania	2020-04-25	2020-04-01	2020-06-05	1	1	9.85160910986024	9.10210677118974	55	58.7142857142857	85.2233977873772	1675.648106	Saturday	1216045	24	-41	2020-04-06	2020-03-17	2020-06-25	2020-04-26	19	39	-61	-1	1	1	0	0	1	1	1	1
Allegheny, Pennsylvania, US	42003	Pennsylvania	2020-04-26	2020-04-01	2020-06-05	1	1	9.95851304844804	9.30886603702988	75	59.4285714285714	85.2233977873772	1675.648106	Sunday	1216045	25	-40	2020-04-06	2020-03-17	2020-06-25	2020-04-26	20	40	-60	0	1	1	0	0	1	1	0	1
Allegheny, Pennsylvania, US	42003	Pennsylvania	2020-04-27	2020-04-01	2020-06-05	1	1	10.0654169870358	9.52267391420548	54	58.8571428571429	85.2233977873772	1675.648106	Monday	1216045	26	-39	2020-04-06	2020-03-17	2020-06-25	2020-04-26	21	41	-59	1	1	1	0	1	1	1	0	1
Allegheny, Pennsylvania, US	42003	Pennsylvania	2020-04-28	2020-04-01	2020-06-05	1	1	10.1558741658409	9.72943318004562	55	58.1428571428571	85.2233977873772	1675.648106	Tuesday	1216045	27	-38	2020-04-06	2020-03-17	2020-06-25	2020-04-26	22	42	-58	2	1	1	0	1	1	1	0	1
Allegheny, Pennsylvania, US	42003	Pennsylvania	2020-04-29	2020-04-01	2020-06-05	1	1	10.4683626017129	9.94676536288894	52	57.5714285714286	85.2233977873772	1675.648106	Wednesday	1216045	28	-37	2020-04-06	2020-03-17	2020-06-25	2020-04-26	23	43	-57	3	1	1	0	1	1	1	0	1
Allegheny, Pennsylvania, US	42003	Pennsylvania	2020-04-30	2020-04-01	2020-06-05	1	1	10.5999366799748	10.1112329607163	52	56.7142857142857	85.2233977873772	1675.648106	Thursday	1216045	29	-36	2020-04-06	2020-03-17	2020-06-25	2020-04-26	24	44	-56	4	1	1	0	1	1	1	0	1
Allegheny, Pennsylvania, US	42003	Pennsylvania	2020-05-01	2020-04-01	2020-06-05	1	1	10.8466380767159	10.2780500956555	44	55.2857142857143	85.2233977873772	1675.648106	Friday	1216045	30	-35	2020-04-06	2020-03-17	2020-06-25	2020-04-26	25	45	-55	5	1	1	0	1	1	1	0	1
Allegheny, Pennsylvania, US	42003	Pennsylvania	2020-05-02	2020-04-01	2020-06-05	1	1	10.9617653951951	10.4366438507034	47	54.1428571428571	85.2233977873772	1675.648106	Saturday	1216045	31	-34	2020-04-06	2020-03-17	2020-06-25	2020-04-26	26	46	-54	6	1	1	0	1	1	1	0	1
Allegheny, Pennsylvania, US	42003	Pennsylvania	2020-05-03	2020-04-01	2020-06-05	1	1	11.0604459538915	10.5940628371953	62	52.2857142857143	85.2233977873772	1675.648106	Sunday	1216045	32	-33	2020-04-06	2020-03-17	2020-06-25	2020-04-26	27	47	-53	7	1	1	0	1	1	1	0	1
Allegheny, Pennsylvania, US	42003	Pennsylvania	2020-05-04	2020-04-01	2020-06-05	1	1	11.2249135517189	10.7597052035786	48	51.4285714285714	85.2233977873772	1675.648106	Monday	1216045	33	-32	2020-04-06	2020-03-17	2020-06-25	2020-04-26	28	48	-52	8	1	1	0	1	1	1	0	1
Allegheny, Pennsylvania, US	42003	Pennsylvania	2020-05-05	2020-04-01	2020-06-05	1	1	11.3071473506326	10.924172801406	48	50.4285714285714	85.2233977873772	1675.648106	Tuesday	1216045	34	-31	2020-04-06	2020-03-17	2020-06-25	2020-04-26	29	49	-51	9	1	1	0	1	1	1	0	1
Allegheny, Pennsylvania, US	42003	Pennsylvania	2020-05-06	2020-04-01	2020-06-05	1	1	11.4633915685686	11.0663197966711	52	50.4285714285714	85.2233977873772	1675.648106	Wednesday	1216045	35	-30	2020-04-06	2020-03-17	2020-06-25	2020-04-26	30	50	-50	10	1	1	0	1	1	1	0	1
Allegheny, Pennsylvania, US	42003	Pennsylvania	2020-05-07	2020-04-01	2020-06-05	1	1	11.8334436636802	11.2425350800575	44	49.2857142857143	85.2233977873772	1675.648106	Thursday	1216045	36	-29	2020-04-06	2020-03-17	2020-06-25	2020-04-26	31	51	-49	11	1	1	0	1	1	1	0	1
Allegheny, Pennsylvania, US	42003	Pennsylvania	2020-05-08	2020-04-01	2020-06-05	1	1	11.9650177419421	11.4023036036613	46	49.5714285714286	85.2233977873772	1675.648106	Friday	1216045	37	-28	2020-04-06	2020-03-17	2020-06-25	2020-04-26	32	52	-48	12	1	1	0	1	1	1	0	1
Allegheny, Pennsylvania, US	42003	Pennsylvania	2020-05-09	2020-04-01	2020-06-05	1	1	12.2199425185746	11.5820431927155	52	50.2857142857143	85.2233977873772	1675.648106	Saturday	1216045	38	-27	2020-04-06	2020-03-17	2020-06-25	2020-04-26	33	53	-47	13	1	1	0	1	1	1	0	1
Allegheny, Pennsylvania, US	42003	Pennsylvania	2020-05-10	2020-04-01	2020-06-05	1	1	12.3597399767278	11.7676566245493	54	49.1428571428571	85.2233977873772	1675.648106	Sunday	1216045	39	-26	2020-04-06	2020-03-17	2020-06-25	2020-04-26	34	54	-46	14	1	1	0	1	1	1	0	1
Allegheny, Pennsylvania, US	42003	Pennsylvania	2020-05-11	2020-04-01	2020-06-05	1	1	12.4255270158588	11.9391728337121	51	49.5714285714286	85.2233977873772	1675.648106	Monday	1216045	40	-25	2020-04-06	2020-03-17	2020-06-25	2020-04-26	35	55	-45	15	1	1	0	1	1	1	0	1
Allegheny, Pennsylvania, US	42003	Pennsylvania	2020-05-12	2020-04-01	2020-06-05	1	1	12.5488777142293	12.1165628856545	46	49.2857142857143	85.2233977873772	1675.648106	Tuesday	1216045	41	-24	2020-04-06	2020-03-17	2020-06-25	2020-04-26	36	56	-44	16	1	1	0	1	1	1	0	1
Allegheny, Pennsylvania, US	42003	Pennsylvania	2020-05-13	2020-04-01	2020-06-05	1	1	12.7051219321653	12.2939529375969	39	47.4285714285714	85.2233977873772	1675.648106	Wednesday	1216045	42	-23	2020-04-06	2020-03-17	2020-06-25	2020-04-26	37	57	-43	17	1	1	0	1	1	1	0	1
Allegheny, Pennsylvania, US	42003	Pennsylvania	2020-05-14	2020-04-01	2020-06-05	1	1	12.7544622115136	12.4255270158588	44	47.4285714285714	85.2233977873772	1675.648106	Thursday	1216045	43	-22	2020-04-06	2020-03-17	2020-06-25	2020-04-26	38	58	-42	18	1	1	0	1	1	1	0	1
Allegheny, Pennsylvania, US	42003	Pennsylvania	2020-05-15	2020-04-01	2020-06-05	1	1	13.009386988146	12.5747226224593	35	45.8571428571429	85.2233977873772	1675.648106	Friday	1216045	44	-21	2020-04-06	2020-03-17	2020-06-25	2020-04-26	39	59	-41	19	1	1	0	1	1	1	0	1
Allegheny, Pennsylvania, US	42003	Pennsylvania	2020-05-16	2020-04-01	2020-06-05	1	1	13.1162909267338	12.7027723950535	39	44	85.2233977873772	1675.648106	Saturday	1216045	45	-20	2020-04-06	2020-03-17	2020-06-25	2020-04-26	40	60	-40	20	1	1	0	1	1	1	0	1
Allegheny, Pennsylvania, US	42003	Pennsylvania	2020-05-17	2020-04-01	2020-06-05	1	1	13.1820779658647	12.8202492506445	55	44.1428571428571	85.2233977873772	1675.648106	Sunday	1216045	46	-19	2020-04-06	2020-03-17	2020-06-25	2020-04-26	41	61	-39	21	1	1	0	1	1	1	0	1
Allegheny, Pennsylvania, US	42003	Pennsylvania	2020-05-18	2020-04-01	2020-06-05	1	1	13.4945664017368	12.9729691629128	40	42.5714285714286	85.2233977873772	1675.648106	Monday	1216045	47	-18	2020-04-06	2020-03-17	2020-06-25	2020-04-26	42	62	-38	22	1	1	0	1	1	1	0	1
Allegheny, Pennsylvania, US	42003	Pennsylvania	2020-05-19	2020-04-01	2020-06-05	1	1	13.6343638598901	13.1280386122929	39	41.5714285714286	85.2233977873772	1675.648106	Tuesday	1216045	48	-17	2020-04-06	2020-03-17	2020-06-25	2020-04-26	43	63	-37	23	1	1	0	1	1	1	0	1
Allegheny, Pennsylvania, US	42003	Pennsylvania	2020-05-20	2020-04-01	2020-06-05	1	1	13.8728418767398	13.2948557472321	35	41	85.2233977873772	1675.648106	Wednesday	1216045	49	-16	2020-04-06	2020-03-17	2020-06-25	2020-04-26	44	64	-36	24	1	1	0	1	1	1	0	1
Allegheny, Pennsylvania, US	42003	Pennsylvania	2020-05-21	2020-04-01	2020-06-05	1	1	14.1277666533722	13.491042096069	32	39.2857142857143	85.2233977873772	1675.648106	Thursday	1216045	50	-15	2020-04-06	2020-03-17	2020-06-25	2020-04-26	45	65	-35	25	1	1	0	1	1	1	0	1
Allegheny, Pennsylvania, US	42003	Pennsylvania	2020-05-22	2020-04-01	2020-06-05	1	1	14.300457631091	13.6754807593469	31	38.7142857142857	85.2233977873772	1675.648106	Friday	1216045	51	-14	2020-04-06	2020-03-17	2020-06-25	2020-04-26	46	66	-34	26	1	1	0	1	1	1	0	1
Allegheny, Pennsylvania, US	42003	Pennsylvania	2020-05-23	2020-04-01	2020-06-05	1	1	14.4155849495701	13.8610941911807	34	38	85.2233977873772	1675.648106	Saturday	1216045	52	-13	2020-04-06	2020-03-17	2020-06-25	2020-04-26	47	67	-33	27	1	1	0	1	1	1	0	1
Allegheny, Pennsylvania, US	42003	Pennsylvania	2020-05-24	2020-04-01	2020-06-05	1	1	14.612946066963	14.065503919909	45	36.5714285714286	85.2233977873772	1675.648106	Sunday	1216045	53	-12	2020-04-06	2020-03-17	2020-06-25	2020-04-26	48	68	-32	28	1	1	0	1	1	1	0	1
Allegheny, Pennsylvania, US	42003	Pennsylvania	2020-05-25	2020-04-01	2020-06-05	1	1	14.8432007039213	14.2581659630782	48	37.7142857142857	85.2233977873772	1675.648106	Monday	1216045	54	-11	2020-04-06	2020-03-17	2020-06-25	2020-04-26	49	69	-31	29	1	1	0	1	1	1	0	1
Allegheny, Pennsylvania, US	42003	Pennsylvania	2020-05-26	2020-04-01	2020-06-05	1	1	14.9336578827264	14.443779394912	33	36.8571428571429	85.2233977873772	1675.648106	Tuesday	1216045	55	-10	2020-04-06	2020-03-17	2020-06-25	2020-04-26	50	70	-30	30	1	1	0	1	1	1	0	1
Allegheny, Pennsylvania, US	42003	Pennsylvania	2020-05-27	2020-04-01	2020-06-05	1	1	15.0323384414228	14.6094217612953	30	36.1428571428571	85.2233977873772	1675.648106	Wednesday	1216045	56	-9	2020-04-06	2020-03-17	2020-06-25	2020-04-26	51	71	-29	31	1	1	0	1	1	1	0	1
Allegheny, Pennsylvania, US	42003	Pennsylvania	2020-05-28	2020-04-01	2020-06-05	1	1	15.2214761789243	14.7656659792313	30	35.8571428571429	85.2233977873772	1675.648106	Thursday	1216045	57	-8	2020-04-06	2020-03-17	2020-06-25	2020-04-26	52	72	-28	32	1	1	0	1	1	1	0	1
Allegheny, Pennsylvania, US	42003	Pennsylvania	2020-05-29	2020-04-01	2020-06-05	1	1	15.3777203968603	14.9195606600555	28	35.4285714285714	85.2233977873772	1675.648106	Friday	1216045	58	-7	2020-04-06	2020-03-17	2020-06-25	2020-04-26	53	73	-27	33	1	1	0	1	1	1	0	1
Allegheny, Pennsylvania, US	42003	Pennsylvania	2020-05-30	2020-04-01	2020-06-05	1	1	15.5997516539273	15.0887273321065	33	35.2857142857143	85.2233977873772	1675.648106	Saturday	1216045	59	-6	2020-04-06	2020-03-17	2020-06-25	2020-04-26	54	74	-26	34	1	1	0	1	1	1	0	1
Allegheny, Pennsylvania, US	42003	Pennsylvania	2020-05-31	2020-04-01	2020-06-05	1	1	15.7148789724064	15.2461463185984	44	35.1428571428571	85.2233977873772	1675.648106	Sunday	1216045	60	-5	2020-04-06	2020-03-17	2020-06-25	2020-04-26	55	75	-25	35	1	1	0	1	1	1	0	1
Allegheny, Pennsylvania, US	42003	Pennsylvania	2020-06-01	2020-04-01	2020-06-05	1	1	15.7806660115374	15.3800699339721	30	32.5714285714286	85.2233977873772	1675.648106	Monday	1216045	61	-4	2020-04-06	2020-03-17	2020-06-25	2020-04-26	56	76	-24	36	1	1	0	1	1	1	0	1
Allegheny, Pennsylvania, US	42003	Pennsylvania	2020-06-02	2020-04-01	2020-06-05	1	1	15.8546764305597	15.511644012234	30	32.1428571428571	85.2233977873772	1675.648106	Tuesday	1216045	62	-3	2020-04-06	2020-03-17	2020-06-25	2020-04-26	57	77	-23	37	1	1	0	1	1	1	0	1
Allegheny, Pennsylvania, US	42003	Pennsylvania	2020-06-03	2020-04-01	2020-06-05	1	1	16.0520375479526	15.6573153131669	33	32.5714285714286	85.2233977873772	1675.648106	Wednesday	1216045	63	-2	2020-04-06	2020-03-17	2020-06-25	2020-04-26	58	78	-22	38	1	1	0	1	1	1	0	1
Allegheny, Pennsylvania, US	42003	Pennsylvania	2020-06-04	2020-04-01	2020-06-05	1	1	16.1589414865404	15.7912389285406	30	32.5714285714286	85.2233977873772	1675.648106	Thursday	1216045	64	-1	2020-04-06	2020-03-17	2020-06-25	2020-04-26	59	79	-21	39	1	1	0	1	1	1	0	1
Allegheny, Pennsylvania, US	42003	Pennsylvania	2020-06-05	2020-04-01	2020-06-05	0	1	16.2247285256713	15.9122400897993	22	31.7142857142857	85.2233977873772	1675.648106	Friday	1216045	65	0	2020-04-06	2020-03-17	2020-06-25	2020-04-26	60	80	-20	40	1	1	0	1	1	1	0	1
Allegheny, Pennsylvania, US	42003	Pennsylvania	2020-06-06	2020-04-01	2020-06-05	0	1	16.3563026039332	16.020318796943	28	31	85.2233977873772	1675.648106	Saturday	1216045	66	1	2020-04-06	2020-03-17	2020-06-25	2020-04-26	61	81	-19	41	1	1	0	1	1	1	0	1
Allegheny, Pennsylvania, US	42003	Pennsylvania	2020-06-07	2020-04-01	2020-06-05	0	1	16.4714299224124	16.1283975040867	37	30	85.2233977873772	1675.648106	Sunday	1216045	67	2	2020-04-06	2020-03-17	2020-06-25	2020-04-26	62	82	-18	42	1	1	0	1	1	1	0	1
Allegheny, Pennsylvania, US	42003	Pennsylvania	2020-06-08	2020-04-01	2020-06-05	0	1	16.5125468218693	16.2329519055627	27	29.5714285714286	85.2233977873772	1675.648106	Monday	1216045	68	3	2020-04-06	2020-03-17	2020-06-25	2020-04-26	63	83	-17	43	1	1	0	1	1	1	0	1
Allegheny, Pennsylvania, US	42003	Pennsylvania	2020-06-09	2020-04-01	2020-06-05	0	1	16.6687910398053	16.3492539925978	25	28.8571428571429	85.2233977873772	1675.648106	Tuesday	1216045	69	4	2020-04-06	2020-03-17	2020-06-25	2020-04-26	64	84	-16	44	1	1	0	1	1	1	0	1
Allegheny, Pennsylvania, US	42003	Pennsylvania	2020-06-10	2020-04-01	2020-06-05	0	1	16.7263546990449	16.4455850141824	27	28	85.2233977873772	1675.648106	Wednesday	1216045	70	5	2020-04-06	2020-03-17	2020-06-25	2020-04-26	65	85	-15	45	1	1	0	1	1	1	0	1
Allegheny, Pennsylvania, US	42003	Pennsylvania	2020-06-11	2020-04-01	2020-06-05	0	1	16.8990456767636	16.5513141842143	24	27.1428571428571	85.2233977873772	1675.648106	Thursday	1216045	71	6	2020-04-06	2020-03-17	2020-06-25	2020-04-26	66	86	-14	46	1	1	0	1	1	1	0	1
Allegheny, Pennsylvania, US	42003	Pennsylvania	2020-06-12	2020-04-01	2020-06-05	0	1	16.9812794756773	16.659392891358	22	27.1428571428571	85.2233977873772	1675.648106	Friday	1216045	72	7	2020-04-06	2020-03-17	2020-06-25	2020-04-26	67	87	-13	47	1	1	0	1	1	1	0	1
Allegheny, Pennsylvania, US	42003	Pennsylvania	2020-06-13	2020-04-01	2020-06-05	0	1	17.0717366544824	16.7615977557221	28	27.1428571428571	85.2233977873772	1675.648106	Saturday	1216045	73	8	2020-04-06	2020-03-17	2020-06-25	2020-04-26	68	88	-12	48	1	1	0	1	1	1	0	1
Allegheny, Pennsylvania, US	42003	Pennsylvania	2020-06-14	2020-04-01	2020-06-05	0	1	17.0964067941565	16.8508801659713	38	27.2857142857143	85.2233977873772	1675.648106	Sunday	1216045	74	9	2020-04-06	2020-03-17	2020-06-25	2020-04-26	69	89	-11	49	1	1	0	1	1	1	0	1
Allegheny, Pennsylvania, US	42003	Pennsylvania	2020-06-15	2020-04-01	2020-06-05	0	1	17.1539704533961	16.9425121133323	37	28.7142857142857	85.2233977873772	1675.648106	Monday	1216045	75	10	2020-04-06	2020-03-17	2020-06-25	2020-04-26	70	90	-10	50	1	1	0	1	1	1	0	1
Allegheny, Pennsylvania, US	42003	Pennsylvania	2020-06-16	2020-04-01	2020-06-05	0	1	17.376001710463	17.0435422091405	30	29.4285714285714	85.2233977873772	1675.648106	Tuesday	1216045	76	11	2020-04-06	2020-03-17	2020-06-25	2020-04-26	71	91	-9	51	1	1	0	1	1	1	0	1
Allegheny, Pennsylvania, US	42003	Pennsylvania	2020-06-17	2020-04-01	2020-06-05	0	1	17.376001710463	17.1363489250574	29	29.7142857142857	85.2233977873772	1675.648106	Wednesday	1216045	77	12	2020-04-06	2020-03-17	2020-06-25	2020-04-26	72	92	-8	52	1	1	0	1	1	1	0	1
Allegheny, Pennsylvania, US	42003	Pennsylvania	2020-06-18	2020-04-01	2020-06-05	0	1	17.4500121294853	17.2150584183034	30	30.5714285714286	85.2233977873772	1675.648106	Thursday	1216045	78	13	2020-04-06	2020-03-17	2020-06-25	2020-04-26	73	93	-7	53	1	1	0	1	1	1	0	1
Allegheny, Pennsylvania, US	42003	Pennsylvania	2020-06-19	2020-04-01	2020-06-05	0	1	17.5898095876386	17.3019912914407	27	31.2857142857143	85.2233977873772	1675.648106	Friday	1216045	79	14	2020-04-06	2020-03-17	2020-06-25	2020-04-26	74	94	-6	54	1	1	0	1	1	1	0	1
Allegheny, Pennsylvania, US	42003	Pennsylvania	2020-06-20	2020-04-01	2020-06-05	0	1	17.754277185466	17.3994970815812	29	31.4285714285714	85.2233977873772	1675.648106	Saturday	1216045	80	15	2020-04-06	2020-03-17	2020-06-25	2020-04-26	75	95	-5	55	1	1	0	1	1	1	0	1
Allegheny, Pennsylvania, US	42003	Pennsylvania	2020-06-21	2020-04-01	2020-06-05	0	1	17.8858512637279	17.5122748629486	34	30.8571428571429	85.2233977873772	1675.648106	Sunday	1216045	81	16	2020-04-06	2020-03-17	2020-06-25	2020-04-26	76	96	-4	56	1	1	0	1	1	1	0	1
Allegheny, Pennsylvania, US	42003	Pennsylvania	2020-06-22	2020-04-01	2020-06-05	0	1	18.2559033588395	17.6696938494405	35	30.5714285714286	85.2233977873772	1675.648106	Monday	1216045	82	17	2020-04-06	2020-03-17	2020-06-25	2020-04-26	77	97	-3	57	1	1	0	1	1	1	0	1
Allegheny, Pennsylvania, US	42003	Pennsylvania	2020-06-23	2020-04-01	2020-06-05	0	1	18.4121475767755	17.8177146874851	32	30.8571428571429	85.2233977873772	1675.648106	Tuesday	1216045	83	18	2020-04-06	2020-03-17	2020-06-25	2020-04-26	78	98	-2	58	1	1	0	1	1	1	0	1
Allegheny, Pennsylvania, US	42003	Pennsylvania	2020-06-24	2020-04-01	2020-06-05	0	1	18.7821996718871	18.0186001105457	31	31.1428571428571	85.2233977873772	1675.648106	Wednesday	1216045	84	19	2020-04-06	2020-03-17	2020-06-25	2020-04-26	79	99	-1	59	1	1	0	1	1	1	0	1
Allegheny, Pennsylvania, US	42003	Pennsylvania	2020-06-25	2020-04-01	2020-06-05	0	1	19.0864647278678	18.2523790531718	33	31.5714285714286	85.2233977873772	1675.648106	Thursday	1216045	85	20	2020-04-06	2020-03-17	2020-06-25	2020-04-26	80	100	0	60	1	1	0	1	0	1	0	1
Allegheny, Pennsylvania, US	42003	Pennsylvania	2020-06-26	2020-04-01	2020-06-05	0	1	19.5880909012413	18.5378478122579	29	31.8571428571429	85.2233977873772	1675.648106	Friday	1216045	86	21	2020-04-06	2020-03-17	2020-06-25	2020-04-26	81	101	1	61	1	1	1	1	0	1	0	1
Allegheny, Pennsylvania, US	42003	Pennsylvania	2020-06-27	2020-04-01	2020-06-05	0	1	20.3281950914645	18.9055503702577	38	33.1428571428571	85.2233977873772	1675.648106	Saturday	1216045	87	22	2020-04-06	2020-03-17	2020-06-25	2020-04-26	82	102	2	62	1	1	1	1	0	1	0	1
Allegheny, Pennsylvania, US	42003	Pennsylvania	2020-06-28	2020-04-01	2020-06-05	0	1	21.117639561036	19.3672344127303	41	34.1428571428571	85.2233977873772	1675.648106	Sunday	1216045	88	23	2020-04-06	2020-03-17	2020-06-25	2020-04-26	83	103	3	63	1	1	1	1	0	1	0	1
Allegheny, Pennsylvania, US	42003	Pennsylvania	2020-06-29	2020-04-01	2020-06-05	0	1	21.8001800920196	19.8735596603274	45	35.5714285714286	85.2233977873772	1675.648106	Monday	1216045	89	24	2020-04-06	2020-03-17	2020-06-25	2020-04-26	84	104	4	64	1	1	1	1	0	1	0	1
Allegheny, Pennsylvania, US	42003	Pennsylvania	2020-06-30	2020-04-01	2020-06-05	0	1	22.6965285001789	20.4856140779565	35	36	85.2233977873772	1675.648106	Tuesday	1216045	90	25	2020-04-06	2020-03-17	2020-06-25	2020-04-26	85	105	5	65	1	1	1	1	0	1	0	1
Allegheny, Pennsylvania, US	42003	Pennsylvania	2020-07-01	2020-04-01	2020-06-05	0	1	23.6011002882295	21.1740284517197	29	35.7142857142857	85.2233977873772	1675.648106	Wednesday	1216045	91	26	2020-04-06	2020-03-17	2020-06-25	2020-04-26	86	106	6	66	1	1	1	1	0	1	0	1
Allegheny, Pennsylvania, US	42003	Pennsylvania	2020-07-02	2020-04-01	2020-06-05	0	1	25.5171478029185	22.0926974624412	25	34.5714285714286	85.2233977873772	1675.648106	Thursday	1216045	92	27	2020-04-06	2020-03-17	2020-06-25	2020-04-26	87	107	7	67	1	1	1	1	0	1	0	1
Allegheny, Pennsylvania, US	42003	Pennsylvania	2020-07-03	2020-04-01	2020-06-05	0	1	26.9726860436908	23.1476396256483	32	35	85.2233977873772	1675.648106	Friday	1216045	93	28	2020-04-06	2020-03-17	2020-06-25	2020-04-26	88	108	8	68	1	1	1	1	0	1	0	1
Allegheny, Pennsylvania, US	42003	Pennsylvania	2020-07-04	2020-04-01	2020-06-05	0	1	28.2061930273962	24.2730679022099	43	35.7142857142857	85.2233977873772	1675.648106	Saturday	1216045	94	29	2020-04-06	2020-03-17	2020-06-25	2020-04-26	89	109	9	69	1	1	1	1	0	1	0	1
Allegheny, Pennsylvania, US	42003	Pennsylvania	2020-07-05	2020-04-01	2020-06-05	0	1	29.2505622736001	25.4349140040048	45	36.2857142857143	85.2233977873772	1675.648106	Sunday	1216045	95	30	2020-04-06	2020-03-17	2020-06-25	2020-04-26	90	110	10	70	1	1	1	1	0	1	0	1
Allen, Indiana, US	18003	Indiana	2020-03-01	2020-03-25	2020-05-18	1	0	0	22.3206025622877	37	35.1428571428571	97.0217163254419	540.582158	Sunday	379299	-24	-78	2020-03-30	2020-03-10	2020-06-07	2020-04-08	-29	-9	-98	-38	0	0	0	0	1	0	1	0
Allen, Indiana, US	18003	Indiana	2020-03-02	2020-03-25	2020-05-18	1	0	0	19.0782413479764	15	32.2857142857143	97.0217163254419	540.582158	Monday	379299	-23	-77	2020-03-30	2020-03-10	2020-06-07	2020-04-08	-28	-8	-97	-37	0	0	0	0	1	0	1	0
Allen, Indiana, US	18003	Indiana	2020-03-03	2020-03-25	2020-05-18	1	0	0	15.7066555925151	13	30	97.0217163254419	540.582158	Tuesday	379299	-22	-76	2020-03-30	2020-03-10	2020-06-07	2020-04-08	-27	-7	-96	-36	0	0	0	0	1	0	1	0
Allen, Indiana, US	18003	Indiana	2020-03-04	2020-03-25	2020-05-18	1	0	0	12.0613487635267	13	28.2857142857143	97.0217163254419	540.582158	Wednesday	379299	-21	-75	2020-03-30	2020-03-10	2020-06-07	2020-04-08	-26	-6	-95	-35	0	0	0	0	1	0	1	0
Allen, Indiana, US	18003	Indiana	2020-03-05	2020-03-25	2020-05-18	1	0	0	8.20810790014232	13	25.5714285714286	97.0217163254419	540.582158	Thursday	379299	-20	-74	2020-03-30	2020-03-10	2020-06-07	2020-04-08	-25	-5	-94	-34	0	0	0	0	1	0	1	0
Allen, Indiana, US	18003	Indiana	2020-03-06	2020-03-25	2020-05-18	1	0	0	4.17865175337144	13	21.2857142857143	97.0217163254419	540.582158	Friday	379299	-19	-73	2020-03-30	2020-03-10	2020-06-07	2020-04-08	-24	-4	-93	-33	0	0	0	0	1	0	1	0
Allen, Indiana, US	18003	Indiana	2020-03-07	2020-03-25	2020-05-18	1	0	0	0	22	18	97.0217163254419	540.582158	Saturday	379299	-18	-72	2020-03-30	2020-03-10	2020-06-07	2020-04-08	-23	-3	-92	-32	0	0	0	0	1	0	1	0
Allen, Indiana, US	18003	Indiana	2020-03-08	2020-03-25	2020-05-18	1	0	0	0	36	17.8571428571429	97.0217163254419	540.582158	Sunday	379299	-17	-71	2020-03-30	2020-03-10	2020-06-07	2020-04-08	-22	-2	-91	-31	0	0	0	0	1	0	1	0
Allen, Indiana, US	18003	Indiana	2020-03-09	2020-03-25	2020-05-18	1	0	0	0	16	18	97.0217163254419	540.582158	Monday	379299	-16	-70	2020-03-30	2020-03-10	2020-06-07	2020-04-08	-21	-1	-90	-30	0	0	0	0	1	0	1	0
Allen, Indiana, US	18003	Indiana	2020-03-10	2020-03-25	2020-05-18	1	0	0	0	14	18.1428571428571	97.0217163254419	540.582158	Tuesday	379299	-15	-69	2020-03-30	2020-03-10	2020-06-07	2020-04-08	-20	0	-89	-29	0	0	0	0	1	0	1	0
Allen, Indiana, US	18003	Indiana	2020-03-11	2020-03-25	2020-05-18	1	0	0	0	14	18.2857142857143	97.0217163254419	540.582158	Wednesday	379299	-14	-68	2020-03-30	2020-03-10	2020-06-07	2020-04-08	-19	1	-88	-28	0	1	0	0	1	0	1	1
Allen, Indiana, US	18003	Indiana	2020-03-12	2020-03-25	2020-05-18	1	0	0	0	13	18.2857142857143	97.0217163254419	540.582158	Thursday	379299	-13	-67	2020-03-30	2020-03-10	2020-06-07	2020-04-08	-18	2	-87	-27	0	1	0	0	1	0	1	1
Allen, Indiana, US	18003	Indiana	2020-03-13	2020-03-25	2020-05-18	1	0	0	0	13	18.2857142857143	97.0217163254419	540.582158	Friday	379299	-12	-66	2020-03-30	2020-03-10	2020-06-07	2020-04-08	-17	3	-86	-26	0	1	0	0	1	0	1	1
Allen, Indiana, US	18003	Indiana	2020-03-14	2020-03-25	2020-05-18	1	0	0	0	34	20	97.0217163254419	540.582158	Saturday	379299	-11	-65	2020-03-30	2020-03-10	2020-06-07	2020-04-08	-16	4	-85	-25	0	1	0	0	1	0	1	1
Allen, Indiana, US	18003	Indiana	2020-03-15	2020-03-25	2020-05-18	1	0	0	0	51	22.1428571428571	97.0217163254419	540.582158	Sunday	379299	-10	-64	2020-03-30	2020-03-10	2020-06-07	2020-04-08	-15	5	-84	-24	0	1	0	0	1	0	1	1
Allen, Indiana, US	18003	Indiana	2020-03-16	2020-03-25	2020-05-18	1	0	0	0	26	23.5714285714286	97.0217163254419	540.582158	Monday	379299	-9	-63	2020-03-30	2020-03-10	2020-06-07	2020-04-08	-14	6	-83	-23	0	1	0	0	1	0	1	1
Allen, Indiana, US	18003	Indiana	2020-03-17	2020-03-25	2020-05-18	1	0	0	0	29	25.7142857142857	97.0217163254419	540.582158	Tuesday	379299	-8	-62	2020-03-30	2020-03-10	2020-06-07	2020-04-08	-13	7	-82	-22	0	1	0	0	1	0	1	1
Allen, Indiana, US	18003	Indiana	2020-03-18	2020-03-25	2020-05-18	1	0	0	0	32	28.2857142857143	97.0217163254419	540.582158	Wednesday	379299	-7	-61	2020-03-30	2020-03-10	2020-06-07	2020-04-08	-12	8	-81	-21	0	1	0	0	1	0	1	1
Allen, Indiana, US	18003	Indiana	2020-03-19	2020-03-25	2020-05-18	1	0	0.0527288497992349	0.00753269282846213	32	31	97.0217163254419	540.582158	Thursday	379299	-6	-60	2020-03-30	2020-03-10	2020-06-07	2020-04-08	-11	9	-80	-20	0	1	0	0	1	0	1	1
Allen, Indiana, US	18003	Indiana	2020-03-20	2020-03-25	2020-05-18	1	0	0.10545769959847	0.0225980784853864	29	33.2857142857143	97.0217163254419	540.582158	Friday	379299	-5	-59	2020-03-30	2020-03-10	2020-06-07	2020-04-08	-10	10	-79	-19	0	1	0	0	1	0	1	1
Allen, Indiana, US	18003	Indiana	2020-03-21	2020-03-25	2020-05-18	1	0	0.10545769959847	0.0376634641423106	55	36.2857142857143	97.0217163254419	540.582158	Saturday	379299	-4	-58	2020-03-30	2020-03-10	2020-06-07	2020-04-08	-9	11	-78	-18	0	1	0	0	1	0	1	1
Allen, Indiana, US	18003	Indiana	2020-03-22	2020-03-25	2020-05-18	1	0	0.10545769959847	0.0527288497992349	71	39.1428571428571	97.0217163254419	540.582158	Sunday	379299	-3	-57	2020-03-30	2020-03-10	2020-06-07	2020-04-08	-8	12	-77	-17	0	1	0	0	1	0	1	1
Allen, Indiana, US	18003	Indiana	2020-03-23	2020-03-25	2020-05-18	1	0	0.10545769959847	0.0677942354561592	41	41.2857142857143	97.0217163254419	540.582158	Monday	379299	-2	-56	2020-03-30	2020-03-10	2020-06-07	2020-04-08	-7	13	-76	-16	0	1	0	0	1	0	1	1
Allen, Indiana, US	18003	Indiana	2020-03-24	2020-03-25	2020-05-18	1	0	0.184550974297322	0.0941586603557766	42	43.1428571428571	97.0217163254419	540.582158	Tuesday	379299	-1	-55	2020-03-30	2020-03-10	2020-06-07	2020-04-08	-6	14	-75	-15	0	1	0	0	1	0	1	1
Allen, Indiana, US	18003	Indiana	2020-03-25	2020-03-25	2020-05-18	1	0	0.184550974297322	0.120523085255394	55	46.4285714285714	97.0217163254419	540.582158	Wednesday	379299	0	-54	2020-03-30	2020-03-10	2020-06-07	2020-04-08	-5	15	-74	-14	0	1	0	0	1	0	1	1
Allen, Indiana, US	18003	Indiana	2020-03-26	2020-03-25	2020-05-18	1	1	0.21091539919694	0.14312116374078	54	49.5714285714286	97.0217163254419	540.582158	Thursday	379299	1	-53	2020-03-30	2020-03-10	2020-06-07	2020-04-08	-4	16	-73	-13	0	1	0	0	1	0	1	1
Allen, Indiana, US	18003	Indiana	2020-03-27	2020-03-25	2020-05-18	1	1	0.553652922891966	0.207149052782709	51	52.7142857142857	97.0217163254419	540.582158	Friday	379299	2	-52	2020-03-30	2020-03-10	2020-06-07	2020-04-08	-3	17	-72	-12	0	1	0	0	1	0	1	1
Allen, Indiana, US	18003	Indiana	2020-03-28	2020-03-25	2020-05-18	1	1	0.606381772691201	0.278709634653099	70	54.8571428571429	97.0217163254419	540.582158	Saturday	379299	3	-51	2020-03-30	2020-03-10	2020-06-07	2020-04-08	-2	18	-71	-11	0	1	0	0	1	0	1	1
Allen, Indiana, US	18003	Indiana	2020-03-29	2020-03-25	2020-05-18	1	1	0.685475047390054	0.361569255766182	77	55.7142857142857	97.0217163254419	540.582158	Sunday	379299	4	-50	2020-03-30	2020-03-10	2020-06-07	2020-04-08	-1	19	-70	-10	0	1	0	0	1	0	1	1
Allen, Indiana, US	18003	Indiana	2020-03-30	2020-03-25	2020-05-18	1	1	0.738203897189289	0.451961569707728	54	57.5714285714286	97.0217163254419	540.582158	Monday	379299	5	-49	2020-03-30	2020-03-10	2020-06-07	2020-04-08	0	20	-69	-9	0	1	0	0	1	0	1	1
Allen, Indiana, US	18003	Indiana	2020-03-31	2020-03-25	2020-05-18	1	1	0.790932746988524	0.538587537235042	53	59.1428571428571	97.0217163254419	540.582158	Tuesday	379299	6	-48	2020-03-30	2020-03-10	2020-06-07	2020-04-08	1	21	-68	-8	1	1	0	0	1	1	1	1
Allen, Indiana, US	18003	Indiana	2020-04-01	2020-03-25	2020-05-18	1	1	1.02821257108508	0.659110622490436	50	58.4285714285714	97.0217163254419	540.582158	Wednesday	379299	7	-47	2020-03-30	2020-03-10	2020-06-07	2020-04-08	2	22	-67	-7	1	1	0	0	1	1	1	1
Allen, Indiana, US	18003	Indiana	2020-04-02	2020-03-25	2020-05-18	1	1	1.2127635453824	0.802231786231217	50	57.8571428571429	97.0217163254419	540.582158	Thursday	379299	8	-46	2020-03-30	2020-03-10	2020-06-07	2020-04-08	3	23	-66	-6	1	1	0	0	1	1	1	1
Allen, Indiana, US	18003	Indiana	2020-04-03	2020-03-25	2020-05-18	1	1	1.52913664417781	0.941586603557766	44	56.8571428571429	97.0217163254419	540.582158	Friday	379299	9	-45	2020-03-30	2020-03-10	2020-06-07	2020-04-08	4	24	-65	-5	1	1	0	0	1	1	1	1
Allen, Indiana, US	18003	Indiana	2020-04-04	2020-03-25	2020-05-18	1	1	1.55550106907743	1.07717507447008	63	55.8571428571429	97.0217163254419	540.582158	Saturday	379299	10	-44	2020-03-30	2020-03-10	2020-06-07	2020-04-08	5	25	-64	-4	1	1	0	0	1	1	1	1
Allen, Indiana, US	18003	Indiana	2020-04-05	2020-03-25	2020-05-18	1	1	1.6609587686759	1.21652989179663	72	55.1428571428571	97.0217163254419	540.582158	Sunday	379299	11	-43	2020-03-30	2020-03-10	2020-06-07	2020-04-08	6	26	-63	-3	1	1	0	0	1	1	1	1
Allen, Indiana, US	18003	Indiana	2020-04-06	2020-03-25	2020-05-18	1	1	2.29370496626672	1.43874433023627	50	54.5714285714286	97.0217163254419	540.582158	Monday	379299	12	-42	2020-03-30	2020-03-10	2020-06-07	2020-04-08	7	27	-62	-2	1	1	0	0	1	1	1	1
Allen, Indiana, US	18003	Indiana	2020-04-07	2020-03-25	2020-05-18	1	1	2.37279824096557	1.66472511509013	50	54.1428571428571	97.0217163254419	540.582158	Tuesday	379299	13	-41	2020-03-30	2020-03-10	2020-06-07	2020-04-08	8	28	-61	-1	1	1	0	0	1	1	1	1
Allen, Indiana, US	18003	Indiana	2020-04-08	2020-03-25	2020-05-18	1	1	2.50462036546366	1.87564051428707	44	53.2857142857143	97.0217163254419	540.582158	Wednesday	379299	14	-40	2020-03-30	2020-03-10	2020-06-07	2020-04-08	9	29	-60	0	1	1	0	0	1	1	0	1
Allen, Indiana, US	18003	Indiana	2020-04-09	2020-03-25	2020-05-18	1	1	2.76826461445983	2.0978549527267	50	53.2857142857143	97.0217163254419	540.582158	Thursday	379299	15	-39	2020-03-30	2020-03-10	2020-06-07	2020-04-08	10	30	-59	1	1	1	0	1	1	1	0	1
Allen, Indiana, US	18003	Indiana	2020-04-10	2020-03-25	2020-05-18	1	1	3.13736656305448	2.3276020839948	52	54.4285714285714	97.0217163254419	540.582158	Friday	379299	16	-38	2020-03-30	2020-03-10	2020-06-07	2020-04-08	11	31	-58	2	1	1	0	1	1	1	0	1
Allen, Indiana, US	18003	Indiana	2020-04-11	2020-03-25	2020-05-18	1	1	3.58556178634797	2.61761075789059	59	53.8571428571429	97.0217163254419	540.582158	Saturday	379299	17	-37	2020-03-30	2020-03-10	2020-06-07	2020-04-08	12	32	-57	3	1	1	0	1	1	1	0	1
Allen, Indiana, US	18003	Indiana	2020-04-12	2020-03-25	2020-05-18	1	1	3.87557046024377	2.933983856686	76	54.4285714285714	97.0217163254419	540.582158	Sunday	379299	18	-36	2020-03-30	2020-03-10	2020-06-07	2020-04-08	13	33	-56	4	1	1	0	1	1	1	0	1
Allen, Indiana, US	18003	Indiana	2020-04-13	2020-03-25	2020-05-18	1	1	4.11285028434032	3.19386175926794	53	54.8571428571429	97.0217163254419	540.582158	Monday	379299	19	-35	2020-03-30	2020-03-10	2020-06-07	2020-04-08	14	34	-55	5	1	1	0	1	1	1	0	1
Allen, Indiana, US	18003	Indiana	2020-04-14	2020-03-25	2020-05-18	1	1	4.40285895823611	3.48387043316373	50	54.8571428571429	97.0217163254419	540.582158	Tuesday	379299	20	-34	2020-03-30	2020-03-10	2020-06-07	2020-04-08	15	35	-54	6	1	1	0	1	1	1	0	1
Allen, Indiana, US	18003	Indiana	2020-04-15	2020-03-25	2020-05-18	1	1	4.74559648193114	3.80400987837338	50	55.7142857142857	97.0217163254419	540.582158	Wednesday	379299	21	-33	2020-03-30	2020-03-10	2020-06-07	2020-04-08	16	36	-53	7	1	1	0	1	1	1	0	1
Allen, Indiana, US	18003	Indiana	2020-04-16	2020-03-25	2020-05-18	1	1	5.90563117751431	4.25220510166687	48	55.4285714285714	97.0217163254419	540.582158	Thursday	379299	22	-32	2020-03-30	2020-03-10	2020-06-07	2020-04-08	17	37	-52	8	1	1	0	1	1	1	0	1
Allen, Indiana, US	18003	Indiana	2020-04-17	2020-03-25	2020-05-18	1	1	7.14475914779633	4.82468975662999	55	55.8571428571429	97.0217163254419	540.582158	Friday	379299	23	-31	2020-03-30	2020-03-10	2020-06-07	2020-04-08	18	38	-51	9	1	1	0	1	1	1	0	1
Allen, Indiana, US	18003	Indiana	2020-04-18	2020-03-25	2020-05-18	1	1	7.72477649558791	5.41600614366427	58	55.7142857142857	97.0217163254419	540.582158	Saturday	379299	24	-30	2020-03-30	2020-03-10	2020-06-07	2020-04-08	19	39	-50	10	1	1	0	1	1	1	0	1
Allen, Indiana, US	18003	Indiana	2020-04-19	2020-03-25	2020-05-18	1	1	7.93569189478485	5.99602349145585	68	54.5714285714286	97.0217163254419	540.582158	Sunday	379299	25	-29	2020-03-30	2020-03-10	2020-06-07	2020-04-08	20	40	-49	11	1	1	0	1	1	1	0	1
Allen, Indiana, US	18003	Indiana	2020-04-20	2020-03-25	2020-05-18	1	1	8.62116694217491	6.64006872828937	43	53.1428571428571	97.0217163254419	540.582158	Monday	379299	26	-28	2020-03-30	2020-03-10	2020-06-07	2020-04-08	21	41	-48	12	1	1	0	1	1	1	0	1
Allen, Indiana, US	18003	Indiana	2020-04-21	2020-03-25	2020-05-18	1	1	8.85844676627146	7.27658127229442	43	52.1428571428571	97.0217163254419	540.582158	Tuesday	379299	27	-27	2020-03-30	2020-03-10	2020-06-07	2020-04-08	22	42	-47	13	1	1	0	1	1	1	0	1
Allen, Indiana, US	18003	Indiana	2020-04-22	2020-03-25	2020-05-18	1	1	9.04299774056879	7.89049573781408	45	51.4285714285714	97.0217163254419	540.582158	Wednesday	379299	28	-26	2020-03-30	2020-03-10	2020-06-07	2020-04-08	23	43	-46	14	1	1	0	1	1	1	0	1
Allen, Indiana, US	18003	Indiana	2020-04-23	2020-03-25	2020-05-18	1	1	10.203032436152	8.50441020333374	44	50.8571428571429	97.0217163254419	540.582158	Thursday	379299	29	-25	2020-03-30	2020-03-10	2020-06-07	2020-04-08	24	44	-45	15	1	1	0	1	1	1	0	1
Allen, Indiana, US	18003	Indiana	2020-04-24	2020-03-25	2020-05-18	1	1	10.545769959847	8.99026889076955	35	48	97.0217163254419	540.582158	Friday	379299	30	-24	2020-03-30	2020-03-10	2020-06-07	2020-04-08	25	45	-44	16	1	1	0	1	1	1	0	1
Allen, Indiana, US	18003	Indiana	2020-04-25	2020-03-25	2020-05-18	1	1	11.2576094321367	9.49495931027651	55	47.5714285714286	97.0217163254419	540.582158	Saturday	379299	31	-23	2020-03-30	2020-03-10	2020-06-07	2020-04-08	26	46	-43	17	1	1	0	1	1	1	0	1
Allen, Indiana, US	18003	Indiana	2020-04-26	2020-03-25	2020-05-18	1	1	11.5739825309321	10.0147151154404	64	47	97.0217163254419	540.582158	Sunday	379299	32	-22	2020-03-30	2020-03-10	2020-06-07	2020-04-08	27	47	-42	18	1	1	0	1	1	1	0	1
Allen, Indiana, US	18003	Indiana	2020-04-27	2020-03-25	2020-05-18	1	1	12.8131105012141	10.6135641953031	41	46.7142857142857	97.0217163254419	540.582158	Monday	379299	33	-21	2020-03-30	2020-03-10	2020-06-07	2020-04-08	28	48	-41	19	1	1	0	1	1	1	0	1
Allen, Indiana, US	18003	Indiana	2020-04-28	2020-03-25	2020-05-18	1	1	13.2876701494072	11.246310392894	37	45.8571428571429	97.0217163254419	540.582158	Tuesday	379299	34	-20	2020-03-30	2020-03-10	2020-06-07	2020-04-08	29	49	-40	20	1	1	0	1	1	1	0	1
Allen, Indiana, US	18003	Indiana	2020-04-29	2020-03-25	2020-05-18	1	1	13.920416346998	11.9430844795267	43	45.5714285714286	97.0217163254419	540.582158	Wednesday	379299	35	-19	2020-03-30	2020-03-10	2020-06-07	2020-04-08	30	50	-39	21	1	1	0	1	1	1	0	1
Allen, Indiana, US	18003	Indiana	2020-04-30	2020-03-25	2020-05-18	1	1	14.7640779437858	12.5946624091887	40	45	97.0217163254419	540.582158	Thursday	379299	36	-18	2020-03-30	2020-03-10	2020-06-07	2020-04-08	31	51	-38	22	1	1	0	1	1	1	0	1
Allen, Indiana, US	18003	Indiana	2020-05-01	2020-03-25	2020-05-18	1	1	15.5022818409751	13.3027355350641	26	43.7142857142857	97.0217163254419	540.582158	Friday	379299	37	-17	2020-03-30	2020-03-10	2020-06-07	2020-04-08	32	52	-37	23	1	1	0	1	1	1	0	1
Allen, Indiana, US	18003	Indiana	2020-05-02	2020-03-25	2020-05-18	1	1	15.8186549397705	13.9543134647261	38	41.2857142857143	97.0217163254419	540.582158	Saturday	379299	38	-16	2020-03-30	2020-03-10	2020-06-07	2020-04-08	33	53	-36	24	1	1	0	1	1	1	0	1
Allen, Indiana, US	18003	Indiana	2020-05-03	2020-03-25	2020-05-18	1	1	16.3195790128632	14.6322558192877	56	40.1428571428571	97.0217163254419	540.582158	Sunday	379299	39	-15	2020-03-30	2020-03-10	2020-06-07	2020-04-08	34	54	-35	25	1	1	0	1	1	1	0	1
Allen, Indiana, US	18003	Indiana	2020-05-04	2020-03-25	2020-05-18	1	1	17.505978133346	15.3026654810208	34	39.1428571428571	97.0217163254419	540.582158	Monday	379299	40	-14	2020-03-30	2020-03-10	2020-06-07	2020-04-08	35	55	-34	26	1	1	0	1	1	1	0	1
Allen, Indiana, US	18003	Indiana	2020-05-05	2020-03-25	2020-05-18	1	1	18.3232753052341	16.0220376461389	37	39.1428571428571	97.0217163254419	540.582158	Tuesday	379299	41	-13	2020-03-30	2020-03-10	2020-06-07	2020-04-08	36	56	-33	27	1	1	0	1	1	1	0	1
Allen, Indiana, US	18003	Indiana	2020-05-06	2020-03-25	2020-05-18	1	1	18.9296570779253	16.7376434648429	29	37.1428571428571	97.0217163254419	540.582158	Wednesday	379299	42	-12	2020-03-30	2020-03-10	2020-06-07	2020-04-08	37	57	-32	28	1	1	0	1	1	1	0	1
Allen, Indiana, US	18003	Indiana	2020-05-07	2020-03-25	2020-05-18	1	1	19.5887677004158	17.4268848586471	27	35.2857142857143	97.0217163254419	540.582158	Thursday	379299	43	-11	2020-03-30	2020-03-10	2020-06-07	2020-04-08	38	58	-31	29	1	1	0	1	1	1	0	1
Allen, Indiana, US	18003	Indiana	2020-05-08	2020-03-25	2020-05-18	1	1	20.5906158466012	18.1537897165937	27	35.4285714285714	97.0217163254419	540.582158	Friday	379299	44	-10	2020-03-30	2020-03-10	2020-06-07	2020-04-08	39	59	-30	30	1	1	0	1	1	1	0	1
Allen, Indiana, US	18003	Indiana	2020-05-09	2020-03-25	2020-05-18	1	1	21.091539919694	18.9070589994399	37	35.2857142857143	97.0217163254419	540.582158	Saturday	379299	45	-9	2020-03-30	2020-03-10	2020-06-07	2020-04-08	40	60	-29	31	1	1	0	1	1	1	0	1
Allen, Indiana, US	18003	Indiana	2020-05-10	2020-03-25	2020-05-18	1	1	21.5133707180878	19.6490292430435	56	35.2857142857143	97.0217163254419	540.582158	Sunday	379299	46	-8	2020-03-30	2020-03-10	2020-06-07	2020-04-08	41	61	-28	32	1	1	0	1	1	1	0	1
Allen, Indiana, US	18003	Indiana	2020-05-11	2020-03-25	2020-05-18	1	1	21.987930366281	20.2893081334627	36	35.5714285714286	97.0217163254419	540.582158	Monday	379299	47	-7	2020-03-30	2020-03-10	2020-06-07	2020-04-08	42	62	-27	33	1	1	0	1	1	1	0	1
Allen, Indiana, US	18003	Indiana	2020-05-12	2020-03-25	2020-05-18	1	1	22.8579563879683	20.9371197167105	29	34.4285714285714	97.0217163254419	540.582158	Tuesday	379299	48	-6	2020-03-30	2020-03-10	2020-06-07	2020-04-08	43	63	-26	34	1	1	0	1	1	1	0	1
Allen, Indiana, US	18003	Indiana	2020-05-13	2020-03-25	2020-05-18	1	1	23.1216006369645	21.5359687965732	26	34	97.0217163254419	540.582158	Wednesday	379299	49	-5	2020-03-30	2020-03-10	2020-06-07	2020-04-08	44	64	-25	35	1	1	0	1	1	1	0	1
Allen, Indiana, US	18003	Indiana	2020-05-14	2020-03-25	2020-05-18	1	1	23.6752535598565	22.119752490779	30	34.4285714285714	97.0217163254419	540.582158	Thursday	379299	50	-4	2020-03-30	2020-03-10	2020-06-07	2020-04-08	45	65	-24	36	1	1	0	1	1	1	0	1
Allen, Indiana, US	18003	Indiana	2020-05-15	2020-03-25	2020-05-18	1	1	25.1780257791347	22.7750967668552	22	33.7142857142857	97.0217163254419	540.582158	Friday	379299	51	-3	2020-03-30	2020-03-10	2020-06-07	2020-04-08	46	66	-23	37	1	1	0	1	1	1	0	1
Allen, Indiana, US	18003	Indiana	2020-05-16	2020-03-25	2020-05-18	1	1	25.9689585261232	23.471870853488	31	32.8571428571429	97.0217163254419	540.582158	Saturday	379299	52	-2	2020-03-30	2020-03-10	2020-06-07	2020-04-08	47	67	-22	38	1	1	0	1	1	1	0	1
Allen, Indiana, US	18003	Indiana	2020-05-17	2020-03-25	2020-05-18	1	1	26.258967200019	24.1498132080496	57	33	97.0217163254419	540.582158	Sunday	379299	53	-1	2020-03-30	2020-03-10	2020-06-07	2020-04-08	48	68	-21	39	1	1	0	1	1	1	0	1
Allen, Indiana, US	18003	Indiana	2020-05-18	2020-03-25	2020-05-18	0	1	27.2344509213048	24.8993161444816	36	33	97.0217163254419	540.582158	Monday	379299	54	0	2020-03-30	2020-03-10	2020-06-07	2020-04-08	49	69	-20	40	1	1	0	1	1	1	0	1
Allen, Indiana, US	18003	Indiana	2020-05-19	2020-03-25	2020-05-18	0	1	27.7617394192972	25.5998565775285	30	33.1428571428571	97.0217163254419	540.582158	Tuesday	379299	55	1	2020-03-30	2020-03-10	2020-06-07	2020-04-08	50	70	-19	41	1	1	0	1	1	1	0	1
Allen, Indiana, US	18003	Indiana	2020-05-20	2020-03-25	2020-05-18	0	1	29.1590539389769	26.4623499063875	23	32.7142857142857	97.0217163254419	540.582158	Wednesday	379299	56	2	2020-03-30	2020-03-10	2020-06-07	2020-04-08	51	71	-18	42	1	1	0	1	1	1	0	1
Allen, Indiana, US	18003	Indiana	2020-05-21	2020-03-25	2020-05-18	0	1	30.0290799606643	27.3700393922171	21	31.4285714285714	97.0217163254419	540.582158	Thursday	379299	57	3	2020-03-30	2020-03-10	2020-06-07	2020-04-08	52	72	-17	43	1	1	0	1	1	1	0	1
Allen, Indiana, US	18003	Indiana	2020-05-22	2020-03-25	2020-05-18	0	1	31.4000300554444	28.2588971459757	19	31	97.0217163254419	540.582158	Friday	379299	58	4	2020-03-30	2020-03-10	2020-06-07	2020-04-08	53	73	-16	44	1	1	0	1	1	1	0	1
Allen, Indiana, US	18003	Indiana	2020-05-23	2020-03-25	2020-05-18	0	1	31.980047403236	29.1176241284204	30	30.8571428571429	97.0217163254419	540.582158	Saturday	379299	59	5	2020-03-30	2020-03-10	2020-06-07	2020-04-08	54	74	-15	45	1	1	0	1	1	1	0	1
Allen, Indiana, US	18003	Indiana	2020-05-24	2020-03-25	2020-05-18	0	1	32.6918868755256	30.0366126534927	38	28.1428571428571	97.0217163254419	540.582158	Sunday	379299	60	6	2020-03-30	2020-03-10	2020-06-07	2020-04-08	55	75	-14	46	1	1	0	1	1	1	0	1
Allen, Indiana, US	18003	Indiana	2020-05-25	2020-03-25	2020-05-18	0	1	33.6673705968115	30.9556011785651	43	29.1428571428571	97.0217163254419	540.582158	Monday	379299	61	7	2020-03-30	2020-03-10	2020-06-07	2020-04-08	56	76	-13	47	1	1	0	1	1	1	0	1
Allen, Indiana, US	18003	Indiana	2020-05-26	2020-03-25	2020-05-18	0	1	34.5110321935992	31.9197858606083	19	27.5714285714286	97.0217163254419	540.582158	Tuesday	379299	62	8	2020-03-30	2020-03-10	2020-06-07	2020-04-08	57	77	-12	48	1	1	0	1	1	1	0	1
Allen, Indiana, US	18003	Indiana	2020-05-27	2020-03-25	2020-05-18	0	1	35.6710668891824	32.8500734249233	19	27	97.0217163254419	540.582158	Wednesday	379299	63	9	2020-03-30	2020-03-10	2020-06-07	2020-04-08	58	78	-11	49	1	1	0	1	1	1	0	1
Allen, Indiana, US	18003	Indiana	2020-05-28	2020-03-25	2020-05-18	0	1	37.4111189325572	33.904650420908	19	26.7142857142857	97.0217163254419	540.582158	Thursday	379299	64	10	2020-03-30	2020-03-10	2020-06-07	2020-04-08	59	79	-10	50	1	1	0	1	1	1	0	1
Allen, Indiana, US	18003	Indiana	2020-05-29	2020-03-25	2020-05-18	0	1	38.2547805293449	34.8839004886081	18	26.5714285714286	97.0217163254419	540.582158	Friday	379299	65	11	2020-03-30	2020-03-10	2020-06-07	2020-04-08	60	80	-9	51	1	1	0	1	1	1	0	1
Allen, Indiana, US	18003	Indiana	2020-05-30	2020-03-25	2020-05-18	0	1	42.1830798393879	36.3414765509155	26	26	97.0217163254419	540.582158	Saturday	379299	66	12	2020-03-30	2020-03-10	2020-06-07	2020-04-08	61	81	-8	52	1	1	0	1	1	1	0	1
Allen, Indiana, US	18003	Indiana	2020-05-31	2020-03-25	2020-05-18	0	1	42.657639487581	37.7651554954949	36	25.7142857142857	97.0217163254419	540.582158	Sunday	379299	67	13	2020-03-30	2020-03-10	2020-06-07	2020-04-08	62	82	-7	53	1	1	0	1	1	1	0	1
Allen, Indiana, US	18003	Indiana	2020-06-01	2020-03-25	2020-05-18	0	1	43.8176741831642	39.2151988649738	19	22.2857142857143	97.0217163254419	540.582158	Monday	379299	68	14	2020-03-30	2020-03-10	2020-06-07	2020-04-08	63	83	-6	54	1	1	0	1	1	1	0	1
Allen, Indiana, US	18003	Indiana	2020-06-02	2020-03-25	2020-05-18	0	1	45.1095310032455	40.7292701234947	18	22.1428571428571	97.0217163254419	540.582158	Tuesday	379299	69	15	2020-03-30	2020-03-10	2020-06-07	2020-04-08	64	84	-5	55	1	1	0	1	1	1	0	1
Allen, Indiana, US	18003	Indiana	2020-06-03	2020-03-25	2020-05-18	0	1	45.9531926000332	42.1981452250448	18	22	97.0217163254419	540.582158	Wednesday	379299	70	16	2020-03-30	2020-03-10	2020-06-07	2020-04-08	65	85	-4	56	1	1	0	1	1	1	0	1
Allen, Indiana, US	18003	Indiana	2020-06-04	2020-03-25	2020-05-18	0	1	46.2168368490294	43.456104927398	17	21.7142857142857	97.0217163254419	540.582158	Thursday	379299	71	17	2020-03-30	2020-03-10	2020-06-07	2020-04-08	66	86	-3	57	1	1	0	1	1	1	0	1
Allen, Indiana, US	18003	Indiana	2020-06-05	2020-03-25	2020-05-18	0	1	47.7196090683076	44.808223290107	16	21.4285714285714	97.0217163254419	540.582158	Friday	379299	72	18	2020-03-30	2020-03-10	2020-06-07	2020-04-08	67	87	-2	58	1	1	0	1	1	1	0	1
Allen, Indiana, US	18003	Indiana	2020-06-06	2020-03-25	2020-05-18	0	1	48.8005504891919	45.753576240079	24	21.1428571428571	97.0217163254419	540.582158	Saturday	379299	73	19	2020-03-30	2020-03-10	2020-06-07	2020-04-08	68	88	-1	59	1	1	0	1	1	1	0	1
Allen, Indiana, US	18003	Indiana	2020-06-07	2020-03-25	2020-05-18	0	1	49.6442120859797	46.7516580398502	34	20.8571428571429	97.0217163254419	540.582158	Sunday	379299	74	20	2020-03-30	2020-03-10	2020-06-07	2020-04-08	69	89	0	60	1	1	0	1	0	1	0	1
Allen, Indiana, US	18003	Indiana	2020-06-08	2020-03-25	2020-05-18	0	1	49.9869496096747	47.6329831007803	20	21	97.0217163254419	540.582158	Monday	379299	75	21	2020-03-30	2020-03-10	2020-06-07	2020-04-08	70	90	1	61	1	1	1	1	0	1	0	1
Allen, Indiana, US	18003	Indiana	2020-06-09	2020-03-25	2020-05-18	0	1	51.5688151036517	48.5557379722669	20	21.2857142857143	97.0217163254419	540.582158	Tuesday	379299	76	22	2020-03-30	2020-03-10	2020-06-07	2020-04-08	71	91	2	62	1	1	1	1	0	1	0	1
Allen, Indiana, US	18003	Indiana	2020-06-10	2020-03-25	2020-05-18	0	1	53.0979517478295	49.5764178505235	19	21.4285714285714	97.0217163254419	540.582158	Wednesday	379299	77	23	2020-03-30	2020-03-10	2020-06-07	2020-04-08	72	92	3	63	1	1	1	1	0	1	0	1
Allen, Indiana, US	18003	Indiana	2020-06-11	2020-03-25	2020-05-18	0	1	55.0752836153009	50.8419102457051	16	21.2857142857143	97.0217163254419	540.582158	Thursday	379299	78	24	2020-03-30	2020-03-10	2020-06-07	2020-04-08	73	93	4	64	1	1	1	1	0	1	0	1
Allen, Indiana, US	18003	Indiana	2020-06-12	2020-03-25	2020-05-18	0	1	56.0771317614863	52.0358420590164	16	21.2857142857143	97.0217163254419	540.582158	Friday	379299	79	25	2020-03-30	2020-03-10	2020-06-07	2020-04-08	74	94	5	65	1	1	1	1	0	1	0	1
Allen, Indiana, US	18003	Indiana	2020-06-13	2020-03-25	2020-05-18	0	1	57.1580731823706	53.2297738723276	23	21.1428571428571	97.0217163254419	540.582158	Saturday	379299	80	26	2020-03-30	2020-03-10	2020-06-07	2020-04-08	75	95	6	66	1	1	1	1	0	1	0	1
Allen, Indiana, US	18003	Indiana	2020-06-14	2020-03-25	2020-05-18	0	1	57.8699126546603	54.4048739535677	32	20.8571428571429	97.0217163254419	540.582158	Sunday	379299	81	27	2020-03-30	2020-03-10	2020-06-07	2020-04-08	76	96	7	67	1	1	1	1	0	1	0	1
Allen, Indiana, US	18003	Indiana	2020-06-15	2020-03-25	2020-05-18	0	1	58.6344809767492	55.6402355774355	27	21.8571428571429	97.0217163254419	540.582158	Monday	379299	82	28	2020-03-30	2020-03-10	2020-06-07	2020-04-08	77	97	8	68	1	1	1	1	0	1	0	1
Allen, Indiana, US	18003	Indiana	2020-06-16	2020-03-25	2020-05-18	0	1	59.6099646980351	56.788971233776	21	22	97.0217163254419	540.582158	Tuesday	379299	83	29	2020-03-30	2020-03-10	2020-06-07	2020-04-08	78	98	9	69	1	1	1	1	0	1	0	1
Allen, Indiana, US	18003	Indiana	2020-06-17	2020-03-25	2020-05-18	0	1	60.0317954964289	57.7795203407188	19	22	97.0217163254419	540.582158	Wednesday	379299	84	30	2020-03-30	2020-03-10	2020-06-07	2020-04-08	79	99	10	70	1	1	1	1	0	1	0	1
Allen, Indiana, US	18003	Indiana	2020-06-18	2020-03-25	2020-05-18	0	1	61.270923466711	58.6646117480631	20	22.5714285714286	97.0217163254419	540.582158	Thursday	379299	85	31	2020-03-30	2020-03-10	2020-06-07	2020-04-08	80	100	11	71	1	1	1	1	0	1	0	1
Allen, Indiana, US	18003	Indiana	2020-06-19	2020-03-25	2020-05-18	0	1	61.4554744410083	59.4329464165662	20	23.1428571428571	97.0217163254419	540.582158	Friday	379299	86	32	2020-03-30	2020-03-10	2020-06-07	2020-04-08	81	101	12	72	1	1	1	1	0	1	0	1
Allen, Indiana, US	18003	Indiana	2020-06-20	2020-03-25	2020-05-18	0	1	62.4309581622941	60.1862156994124	26	23.5714285714286	97.0217163254419	540.582158	Saturday	379299	87	33	2020-03-30	2020-03-10	2020-06-07	2020-04-08	82	102	13	73	1	1	1	1	0	1	0	1
Allen, Indiana, US	18003	Indiana	2020-06-21	2020-03-25	2020-05-18	0	1	63.6437217076765	61.011045564129	31	23.4285714285714	97.0217163254419	540.582158	Sunday	379299	88	34	2020-03-30	2020-03-10	2020-06-07	2020-04-08	83	103	14	74	1	1	1	1	0	1	0	1
Allen, Indiana, US	18003	Indiana	2020-06-22	2020-03-25	2020-05-18	0	1	63.9864592313716	61.7756138862179	22	22.7142857142857	97.0217163254419	540.582158	Monday	379299	89	35	2020-03-30	2020-03-10	2020-06-07	2020-04-08	84	104	15	75	1	1	1	1	0	1	0	1
Allen, Indiana, US	18003	Indiana	2020-06-23	2020-03-25	2020-05-18	0	1	64.2237390554681	62.4347245087084	20	22.5714285714286	97.0217163254419	540.582158	Tuesday	379299	90	36	2020-03-30	2020-03-10	2020-06-07	2020-04-08	85	105	16	76	1	1	1	1	0	1	0	1
Allen, Indiana, US	18003	Indiana	2020-06-24	2020-03-25	2020-05-18	0	1	65.0146718024566	63.146563980998	19	22.5714285714286	97.0217163254419	540.582158	Wednesday	379299	91	37	2020-03-30	2020-03-10	2020-06-07	2020-04-08	86	106	17	77	1	1	1	1	0	1	0	1
Allen, Indiana, US	18003	Indiana	2020-06-25	2020-03-25	2020-05-18	0	1	66.0956132233409	63.8358053748023	19	22.4285714285714	97.0217163254419	540.582158	Thursday	379299	92	38	2020-03-30	2020-03-10	2020-06-07	2020-04-08	87	107	18	78	1	1	1	1	0	1	0	1
Allen, Indiana, US	18003	Indiana	2020-06-26	2020-03-25	2020-05-18	0	1	67.1501902193257	64.6493362002762	19	22.2857142857143	97.0217163254419	540.582158	Friday	379299	93	39	2020-03-30	2020-03-10	2020-06-07	2020-04-08	88	108	19	79	1	1	1	1	0	1	0	1
Allen, Indiana, US	18003	Indiana	2020-06-27	2020-03-25	2020-05-18	0	1	67.8883941165149	65.4289699080221	30	22.8571428571429	97.0217163254419	540.582158	Saturday	379299	94	40	2020-03-30	2020-03-10	2020-06-07	2020-04-08	89	109	20	80	1	1	1	1	0	1	0	1
Allen, Indiana, US	18003	Indiana	2020-06-28	2020-03-25	2020-05-18	0	1	68.4947758892061	66.1219776482406	34	23.2857142857143	97.0217163254419	540.582158	Sunday	379299	95	41	2020-03-30	2020-03-10	2020-06-07	2020-04-08	90	110	21	81	1	1	1	1	0	1	0	1
Allen, Indiana, US	18003	Indiana	2020-06-29	2020-03-25	2020-05-18	0	1	69.1011576618973	66.8526488526014	34	25	97.0217163254419	540.582158	Monday	379299	96	42	2020-03-30	2020-03-10	2020-06-07	2020-04-08	91	111	22	82	1	1	1	1	0	1	0	1
Allen, Indiana, US	18003	Indiana	2020-06-30	2020-03-25	2020-05-18	0	1	69.8393615590866	67.6548806388326	25	25.7142857142857	97.0217163254419	540.582158	Tuesday	379299	97	43	2020-03-30	2020-03-10	2020-06-07	2020-04-08	92	112	23	83	1	1	1	1	0	1	0	1
Allen, Indiana, US	18003	Indiana	2020-07-01	2020-03-25	2020-05-18	0	1	70.5775654562759	68.4495797322354	20	25.8571428571429	97.0217163254419	540.582158	Wednesday	379299	98	44	2020-03-30	2020-03-10	2020-06-07	2020-04-08	93	113	24	84	1	1	1	1	0	1	0	1
Allen, Indiana, US	18003	Indiana	2020-07-02	2020-03-25	2020-05-18	0	1	71.052125104469	69.1576528581108	19	25.8571428571429	97.0217163254419	540.582158	Thursday	379299	99	45	2020-03-30	2020-03-10	2020-06-07	2020-04-08	94	114	25	85	1	1	1	1	0	1	0	1
Allen, Indiana, US	18003	Indiana	2020-07-03	2020-03-25	2020-05-18	0	1	71.6321424522606	69.7979317485301	26	26.8571428571429	97.0217163254419	540.582158	Friday	379299	100	46	2020-03-30	2020-03-10	2020-06-07	2020-04-08	95	115	26	86	1	1	1	1	0	1	0	1
Allen, Indiana, US	18003	Indiana	2020-07-04	2020-03-25	2020-05-18	0	1	72.159430950253	70.4080798676355	34	27.4285714285714	97.0217163254419	540.582158	Saturday	379299	101	47	2020-03-30	2020-03-10	2020-06-07	2020-04-08	96	116	27	87	1	1	1	1	0	1	0	1
Allen, Indiana, US	18003	Indiana	2020-07-05	2020-03-25	2020-05-18	0	1	72.8185415727434	71.0257606795694	38	28	97.0217163254419	540.582158	Sunday	379299	102	48	2020-03-30	2020-03-10	2020-06-07	2020-04-08	97	117	28	88	1	1	1	1	0	1	0	1
Allen, Kansas, US	20001	Kansas	2020-03-01	2020-03-30	2020-05-04	1	0	0	61.1541667278698	47	29.8571428571429	100.977410191628	26.72579681	Sunday	12369	-29	-64	2020-04-04	2020-03-15	2020-05-24	2020-03-25	-34	-14	-84	-24	0	0	0	0	1	0	1	0
Allen, Kansas, US	20001	Kansas	2020-03-02	2020-03-30	2020-05-04	1	0	0	51.1771150765717	22	29.4285714285714	100.977410191628	26.72579681	Monday	12369	-28	-63	2020-04-04	2020-03-15	2020-05-24	2020-03-25	-33	-13	-83	-23	0	0	0	0	1	0	1	0
Allen, Kansas, US	20001	Kansas	2020-03-03	2020-03-30	2020-05-04	1	0	0	41.0946057256751	14	28.5714285714286	100.977410191628	26.72579681	Tuesday	12369	-27	-62	2020-04-04	2020-03-15	2020-05-24	2020-03-25	-32	-12	-82	-22	0	0	0	0	1	0	1	0
Allen, Kansas, US	20001	Kansas	2020-03-04	2020-03-30	2020-05-04	1	0	0	30.9443021393224	18	28.4285714285714	100.977410191628	26.72579681	Wednesday	12369	-26	-61	2020-04-04	2020-03-15	2020-05-24	2020-03-25	-31	-11	-81	-21	0	0	0	0	1	0	1	0
Allen, Kansas, US	20001	Kansas	2020-03-05	2020-03-30	2020-05-04	1	0	0	20.7111389318566	12	26.4285714285714	100.977410191628	26.72579681	Thursday	12369	-25	-60	2020-04-04	2020-03-15	2020-05-24	2020-03-25	-30	-10	-80	-20	0	0	0	0	1	0	1	0
Allen, Kansas, US	20001	Kansas	2020-03-06	2020-03-30	2020-05-04	1	0	0	10.4026487961062	18	24.1428571428571	100.977410191628	26.72579681	Friday	12369	-24	-59	2020-04-04	2020-03-15	2020-05-24	2020-03-25	-29	-9	-79	-19	0	0	0	0	1	0	1	0
Allen, Kansas, US	20001	Kansas	2020-03-07	2020-03-30	2020-05-04	1	0	0	0	28	22.7142857142857	100.977410191628	26.72579681	Saturday	12369	-23	-58	2020-04-04	2020-03-15	2020-05-24	2020-03-25	-28	-8	-78	-18	0	0	0	0	1	0	1	0
Allen, Kansas, US	20001	Kansas	2020-03-08	2020-03-30	2020-05-04	1	0	0	0	41	21.8571428571429	100.977410191628	26.72579681	Sunday	12369	-22	-57	2020-04-04	2020-03-15	2020-05-24	2020-03-25	-27	-7	-77	-17	0	0	0	0	1	0	1	0
Allen, Kansas, US	20001	Kansas	2020-03-09	2020-03-30	2020-05-04	1	0	0	0	23	22	100.977410191628	26.72579681	Monday	12369	-21	-56	2020-04-04	2020-03-15	2020-05-24	2020-03-25	-26	-6	-76	-16	0	0	0	0	1	0	1	0
Allen, Kansas, US	20001	Kansas	2020-03-10	2020-03-30	2020-05-04	1	0	0	0	17	22.4285714285714	100.977410191628	26.72579681	Tuesday	12369	-20	-55	2020-04-04	2020-03-15	2020-05-24	2020-03-25	-25	-5	-75	-15	0	0	0	0	1	0	1	0
Allen, Kansas, US	20001	Kansas	2020-03-11	2020-03-30	2020-05-04	1	0	0	0	14	21.8571428571429	100.977410191628	26.72579681	Wednesday	12369	-19	-54	2020-04-04	2020-03-15	2020-05-24	2020-03-25	-24	-4	-74	-14	0	0	0	0	1	0	1	0
Allen, Kansas, US	20001	Kansas	2020-03-12	2020-03-30	2020-05-04	1	0	0	0	13	22	100.977410191628	26.72579681	Thursday	12369	-18	-53	2020-04-04	2020-03-15	2020-05-24	2020-03-25	-23	-3	-73	-13	0	0	0	0	1	0	1	0
Allen, Kansas, US	20001	Kansas	2020-03-13	2020-03-30	2020-05-04	1	0	0	0	16	21.7142857142857	100.977410191628	26.72579681	Friday	12369	-17	-52	2020-04-04	2020-03-15	2020-05-24	2020-03-25	-22	-2	-72	-12	0	0	0	0	1	0	1	0
Allen, Kansas, US	20001	Kansas	2020-03-14	2020-03-30	2020-05-04	1	0	0	0	30	22	100.977410191628	26.72579681	Saturday	12369	-16	-51	2020-04-04	2020-03-15	2020-05-24	2020-03-25	-21	-1	-71	-11	0	0	0	0	1	0	1	0
Allen, Kansas, US	20001	Kansas	2020-03-15	2020-03-30	2020-05-04	1	0	0	0	43	22.2857142857143	100.977410191628	26.72579681	Sunday	12369	-15	-50	2020-04-04	2020-03-15	2020-05-24	2020-03-25	-20	0	-70	-10	0	0	0	0	1	0	1	0
Allen, Kansas, US	20001	Kansas	2020-03-16	2020-03-30	2020-05-04	1	0	0	0	21	22	100.977410191628	26.72579681	Monday	12369	-14	-49	2020-04-04	2020-03-15	2020-05-24	2020-03-25	-19	1	-69	-9	0	1	0	0	1	0	1	1
Allen, Kansas, US	20001	Kansas	2020-03-17	2020-03-30	2020-05-04	1	0	0	0	31	24	100.977410191628	26.72579681	Tuesday	12369	-13	-48	2020-04-04	2020-03-15	2020-05-24	2020-03-25	-18	2	-68	-8	0	1	0	0	1	0	1	1
Allen, Kansas, US	20001	Kansas	2020-03-18	2020-03-30	2020-05-04	1	0	0	0	30	26.2857142857143	100.977410191628	26.72579681	Wednesday	12369	-12	-47	2020-04-04	2020-03-15	2020-05-24	2020-03-25	-17	3	-67	-7	0	1	0	0	1	0	1	1
Allen, Kansas, US	20001	Kansas	2020-03-19	2020-03-30	2020-05-04	1	0	0	0	28	28.4285714285714	100.977410191628	26.72579681	Thursday	12369	-11	-46	2020-04-04	2020-03-15	2020-05-24	2020-03-25	-16	4	-66	-6	0	1	0	0	1	0	1	1
Allen, Kansas, US	20001	Kansas	2020-03-20	2020-03-30	2020-05-04	1	0	0	0	35	31.1428571428571	100.977410191628	26.72579681	Friday	12369	-10	-45	2020-04-04	2020-03-15	2020-05-24	2020-03-25	-15	5	-65	-5	0	1	0	0	1	0	1	1
Allen, Kansas, US	20001	Kansas	2020-03-21	2020-03-30	2020-05-04	1	0	0	0	50	34	100.977410191628	26.72579681	Saturday	12369	-9	-44	2020-04-04	2020-03-15	2020-05-24	2020-03-25	-14	6	-64	-4	0	1	0	0	1	0	1	1
Allen, Kansas, US	20001	Kansas	2020-03-22	2020-03-30	2020-05-04	1	0	0	0	68	37.5714285714286	100.977410191628	26.72579681	Sunday	12369	-8	-43	2020-04-04	2020-03-15	2020-05-24	2020-03-25	-13	7	-63	-3	0	1	0	0	1	0	1	1
Allen, Kansas, US	20001	Kansas	2020-03-23	2020-03-30	2020-05-04	1	0	0	0	33	39.2857142857143	100.977410191628	26.72579681	Monday	12369	-7	-42	2020-04-04	2020-03-15	2020-05-24	2020-03-25	-12	8	-62	-2	0	1	0	0	1	0	1	1
Allen, Kansas, US	20001	Kansas	2020-03-24	2020-03-30	2020-05-04	1	0	0	0	31	39.2857142857143	100.977410191628	26.72579681	Tuesday	12369	-6	-41	2020-04-04	2020-03-15	2020-05-24	2020-03-25	-11	9	-61	-1	0	1	0	0	1	0	1	1
Allen, Kansas, US	20001	Kansas	2020-03-25	2020-03-30	2020-05-04	1	0	0	0	29	39.1428571428571	100.977410191628	26.72579681	Wednesday	12369	-5	-40	2020-04-04	2020-03-15	2020-05-24	2020-03-25	-10	10	-60	0	0	1	0	0	1	0	0	1
Allen, Kansas, US	20001	Kansas	2020-03-26	2020-03-30	2020-05-04	1	0	0	0	28	39.1428571428571	100.977410191628	26.72579681	Thursday	12369	-4	-39	2020-04-04	2020-03-15	2020-05-24	2020-03-25	-9	11	-59	1	0	1	0	1	1	0	0	1
Allen, Kansas, US	20001	Kansas	2020-03-27	2020-03-30	2020-05-04	1	0	0	0	21	37.1428571428571	100.977410191628	26.72579681	Friday	12369	-3	-38	2020-04-04	2020-03-15	2020-05-24	2020-03-25	-8	12	-58	2	0	1	0	1	1	0	0	1
Allen, Kansas, US	20001	Kansas	2020-03-28	2020-03-30	2020-05-04	1	0	0	0	48	36.8571428571429	100.977410191628	26.72579681	Saturday	12369	-2	-37	2020-04-04	2020-03-15	2020-05-24	2020-03-25	-7	13	-57	3	0	1	0	1	1	0	0	1
Allen, Kansas, US	20001	Kansas	2020-03-29	2020-03-30	2020-05-04	1	0	0	0	41	33	100.977410191628	26.72579681	Sunday	12369	-1	-36	2020-04-04	2020-03-15	2020-05-24	2020-03-25	-6	14	-56	4	0	1	0	1	1	0	0	1
Allen, Kansas, US	20001	Kansas	2020-03-30	2020-03-30	2020-05-04	1	0	0	0	36	33.4285714285714	100.977410191628	26.72579681	Monday	12369	0	-35	2020-04-04	2020-03-15	2020-05-24	2020-03-25	-5	15	-55	5	0	1	0	1	1	0	0	1
Allen, Kansas, US	20001	Kansas	2020-03-31	2020-03-30	2020-05-04	1	1	0	0	37	34.2857142857143	100.977410191628	26.72579681	Tuesday	12369	1	-34	2020-04-04	2020-03-15	2020-05-24	2020-03-25	-4	16	-54	6	0	1	0	1	1	0	0	1
Allen, Kansas, US	20001	Kansas	2020-04-01	2020-03-30	2020-05-04	1	1	0	0	37	35.4285714285714	100.977410191628	26.72579681	Wednesday	12369	2	-33	2020-04-04	2020-03-15	2020-05-24	2020-03-25	-3	17	-53	7	0	1	0	1	1	0	0	1
Allen, Kansas, US	20001	Kansas	2020-04-02	2020-03-30	2020-05-04	1	1	0	0	27	35.2857142857143	100.977410191628	26.72579681	Thursday	12369	3	-32	2020-04-04	2020-03-15	2020-05-24	2020-03-25	-2	18	-52	8	0	1	0	1	1	0	0	1
Allen, Kansas, US	20001	Kansas	2020-04-03	2020-03-30	2020-05-04	1	1	0	0	46	38.8571428571429	100.977410191628	26.72579681	Friday	12369	4	-31	2020-04-04	2020-03-15	2020-05-24	2020-03-25	-1	19	-51	9	0	1	0	1	1	0	0	1
Allen, Kansas, US	20001	Kansas	2020-04-04	2020-03-30	2020-05-04	1	1	0	0	56	40	100.977410191628	26.72579681	Saturday	12369	5	-30	2020-04-04	2020-03-15	2020-05-24	2020-03-25	0	20	-50	10	0	1	0	1	1	0	0	1
Allen, Kansas, US	20001	Kansas	2020-04-05	2020-03-30	2020-05-04	1	1	0	0	59	42.5714285714286	100.977410191628	26.72579681	Sunday	12369	6	-29	2020-04-04	2020-03-15	2020-05-24	2020-03-25	1	21	-49	11	1	1	0	1	1	1	0	1
Allen, Kansas, US	20001	Kansas	2020-04-06	2020-03-30	2020-05-04	1	1	0	0	31	41.8571428571429	100.977410191628	26.72579681	Monday	12369	7	-28	2020-04-04	2020-03-15	2020-05-24	2020-03-25	2	22	-48	12	1	1	0	1	1	1	0	1
Allen, Kansas, US	20001	Kansas	2020-04-07	2020-03-30	2020-05-04	1	1	0	0	23	39.8571428571429	100.977410191628	26.72579681	Tuesday	12369	8	-27	2020-04-04	2020-03-15	2020-05-24	2020-03-25	3	23	-47	13	1	1	0	1	1	1	0	1
Allen, Kansas, US	20001	Kansas	2020-04-08	2020-03-30	2020-05-04	1	1	0	0	24	38	100.977410191628	26.72579681	Wednesday	12369	9	-26	2020-04-04	2020-03-15	2020-05-24	2020-03-25	4	24	-46	14	1	1	0	1	1	1	0	1
Allen, Kansas, US	20001	Kansas	2020-04-09	2020-03-30	2020-05-04	1	1	0	0	22	37.2857142857143	100.977410191628	26.72579681	Thursday	12369	10	-25	2020-04-04	2020-03-15	2020-05-24	2020-03-25	5	25	-45	15	1	1	0	1	1	1	0	1
Allen, Kansas, US	20001	Kansas	2020-04-10	2020-03-30	2020-05-04	1	1	0	0	23	34	100.977410191628	26.72579681	Friday	12369	11	-24	2020-04-04	2020-03-15	2020-05-24	2020-03-25	6	26	-44	16	1	1	0	1	1	1	0	1
Allen, Kansas, US	20001	Kansas	2020-04-11	2020-03-30	2020-05-04	1	1	0	0	33	30.7142857142857	100.977410191628	26.72579681	Saturday	12369	12	-23	2020-04-04	2020-03-15	2020-05-24	2020-03-25	7	27	-43	17	1	1	0	1	1	1	0	1
Allen, Kansas, US	20001	Kansas	2020-04-12	2020-03-30	2020-05-04	1	1	0	0	66	31.7142857142857	100.977410191628	26.72579681	Sunday	12369	13	-22	2020-04-04	2020-03-15	2020-05-24	2020-03-25	8	28	-42	18	1	1	0	1	1	1	0	1
Allen, Kansas, US	20001	Kansas	2020-04-13	2020-03-30	2020-05-04	1	1	0	0	34	32.1428571428571	100.977410191628	26.72579681	Monday	12369	14	-21	2020-04-04	2020-03-15	2020-05-24	2020-03-25	9	29	-41	19	1	1	0	1	1	1	0	1
Allen, Kansas, US	20001	Kansas	2020-04-14	2020-03-30	2020-05-04	1	1	0	0	32	33.4285714285714	100.977410191628	26.72579681	Tuesday	12369	15	-20	2020-04-04	2020-03-15	2020-05-24	2020-03-25	10	30	-40	20	1	1	0	1	1	1	0	1
Allen, Kansas, US	20001	Kansas	2020-04-15	2020-03-30	2020-05-04	1	1	0	0	22	33.1428571428571	100.977410191628	26.72579681	Wednesday	12369	16	-19	2020-04-04	2020-03-15	2020-05-24	2020-03-25	11	31	-39	21	1	1	0	1	1	1	0	1
Allen, Kansas, US	20001	Kansas	2020-04-16	2020-03-30	2020-05-04	1	1	0	0	24	33.4285714285714	100.977410191628	26.72579681	Thursday	12369	17	-18	2020-04-04	2020-03-15	2020-05-24	2020-03-25	12	32	-38	22	1	1	0	1	1	1	0	1
Allen, Kansas, US	20001	Kansas	2020-04-17	2020-03-30	2020-05-04	1	1	0	0	25	33.7142857142857	100.977410191628	26.72579681	Friday	12369	18	-17	2020-04-04	2020-03-15	2020-05-24	2020-03-25	13	33	-37	23	1	1	0	1	1	1	0	1
Allen, Kansas, US	20001	Kansas	2020-04-18	2020-03-30	2020-05-04	1	1	0	0	35	34	100.977410191628	26.72579681	Saturday	12369	19	-16	2020-04-04	2020-03-15	2020-05-24	2020-03-25	14	34	-36	24	1	1	0	1	1	1	0	1
Allen, Kansas, US	20001	Kansas	2020-04-19	2020-03-30	2020-05-04	1	1	0	0	51	31.8571428571429	100.977410191628	26.72579681	Sunday	12369	20	-15	2020-04-04	2020-03-15	2020-05-24	2020-03-25	15	35	-35	25	1	1	0	1	1	1	0	1
Allen, Kansas, US	20001	Kansas	2020-04-20	2020-03-30	2020-05-04	1	1	0	0	29	31.1428571428571	100.977410191628	26.72579681	Monday	12369	21	-14	2020-04-04	2020-03-15	2020-05-24	2020-03-25	16	36	-34	26	1	1	0	1	1	1	0	1
Allen, Kansas, US	20001	Kansas	2020-04-21	2020-03-30	2020-05-04	1	1	0	0	25	30.1428571428571	100.977410191628	26.72579681	Tuesday	12369	22	-13	2020-04-04	2020-03-15	2020-05-24	2020-03-25	17	37	-33	27	1	1	0	1	1	1	0	1
Allen, Kansas, US	20001	Kansas	2020-04-22	2020-03-30	2020-05-04	1	1	0	0	29	31.1428571428571	100.977410191628	26.72579681	Wednesday	12369	23	-12	2020-04-04	2020-03-15	2020-05-24	2020-03-25	18	38	-32	28	1	1	0	1	1	1	0	1
Allen, Kansas, US	20001	Kansas	2020-04-23	2020-03-30	2020-05-04	1	1	0	0	22	30.8571428571429	100.977410191628	26.72579681	Thursday	12369	24	-11	2020-04-04	2020-03-15	2020-05-24	2020-03-25	19	39	-31	29	1	1	0	1	1	1	0	1
Allen, Kansas, US	20001	Kansas	2020-04-24	2020-03-30	2020-05-04	1	1	0	0	25	30.8571428571429	100.977410191628	26.72579681	Friday	12369	25	-10	2020-04-04	2020-03-15	2020-05-24	2020-03-25	20	40	-30	30	1	1	0	1	1	1	0	1
Allen, Kansas, US	20001	Kansas	2020-04-25	2020-03-30	2020-05-04	1	1	0	0	36	31	100.977410191628	26.72579681	Saturday	12369	26	-9	2020-04-04	2020-03-15	2020-05-24	2020-03-25	21	41	-29	31	1	1	0	1	1	1	0	1
Allen, Kansas, US	20001	Kansas	2020-04-26	2020-03-30	2020-05-04	1	1	0	0	45	30.1428571428571	100.977410191628	26.72579681	Sunday	12369	27	-8	2020-04-04	2020-03-15	2020-05-24	2020-03-25	22	42	-28	32	1	1	0	1	1	1	0	1
Allen, Kansas, US	20001	Kansas	2020-04-27	2020-03-30	2020-05-04	1	1	0	0	28	30	100.977410191628	26.72579681	Monday	12369	28	-7	2020-04-04	2020-03-15	2020-05-24	2020-03-25	23	43	-27	33	1	1	0	1	1	1	0	1
Allen, Kansas, US	20001	Kansas	2020-04-28	2020-03-30	2020-05-04	1	1	0	0	31	30.8571428571429	100.977410191628	26.72579681	Tuesday	12369	29	-6	2020-04-04	2020-03-15	2020-05-24	2020-03-25	24	44	-26	34	1	1	0	1	1	1	0	1
Allen, Kansas, US	20001	Kansas	2020-04-29	2020-03-30	2020-05-04	1	1	0	0	32	31.2857142857143	100.977410191628	26.72579681	Wednesday	12369	30	-5	2020-04-04	2020-03-15	2020-05-24	2020-03-25	25	45	-25	35	1	1	0	1	1	1	0	1
Allen, Kansas, US	20001	Kansas	2020-04-30	2020-03-30	2020-05-04	1	1	0	0	28	32.1428571428571	100.977410191628	26.72579681	Thursday	12369	31	-4	2020-04-04	2020-03-15	2020-05-24	2020-03-25	26	46	-24	36	1	1	0	1	1	1	0	1
Allen, Kansas, US	20001	Kansas	2020-05-01	2020-03-30	2020-05-04	1	1	0	0	16	30.8571428571429	100.977410191628	26.72579681	Friday	12369	32	-3	2020-04-04	2020-03-15	2020-05-24	2020-03-25	27	47	-23	37	1	1	0	1	1	1	0	1
Allen, Kansas, US	20001	Kansas	2020-05-02	2020-03-30	2020-05-04	1	1	0	0	25	29.2857142857143	100.977410191628	26.72579681	Saturday	12369	33	-2	2020-04-04	2020-03-15	2020-05-24	2020-03-25	28	48	-22	38	1	1	0	1	1	1	0	1
Allen, Kansas, US	20001	Kansas	2020-05-03	2020-03-30	2020-05-04	1	1	0	0	29	27	100.977410191628	26.72579681	Sunday	12369	34	-1	2020-04-04	2020-03-15	2020-05-24	2020-03-25	29	49	-21	39	1	1	0	1	1	1	0	1
Allen, Kansas, US	20001	Kansas	2020-05-04	2020-03-30	2020-05-04	0	1	0	0	25	26.5714285714286	100.977410191628	26.72579681	Monday	12369	35	0	2020-04-04	2020-03-15	2020-05-24	2020-03-25	30	50	-20	40	1	1	0	1	1	1	0	1
Allen, Kansas, US	20001	Kansas	2020-05-05	2020-03-30	2020-05-04	0	1	0	0	15	24.2857142857143	100.977410191628	26.72579681	Tuesday	12369	36	1	2020-04-04	2020-03-15	2020-05-24	2020-03-25	31	51	-19	41	1	1	0	1	1	1	0	1
Allen, Kansas, US	20001	Kansas	2020-05-06	2020-03-30	2020-05-04	0	1	0	0	18	22.2857142857143	100.977410191628	26.72579681	Wednesday	12369	37	2	2020-04-04	2020-03-15	2020-05-24	2020-03-25	32	52	-18	42	1	1	0	1	1	1	0	1
Allen, Kansas, US	20001	Kansas	2020-05-07	2020-03-30	2020-05-04	0	1	0	0	18	20.8571428571429	100.977410191628	26.72579681	Thursday	12369	38	3	2020-04-04	2020-03-15	2020-05-24	2020-03-25	33	53	-17	43	1	1	0	1	1	1	0	1
Allen, Kansas, US	20001	Kansas	2020-05-08	2020-03-30	2020-05-04	0	1	0	0	21	21.5714285714286	100.977410191628	26.72579681	Friday	12369	39	4	2020-04-04	2020-03-15	2020-05-24	2020-03-25	34	54	-16	44	1	1	0	1	1	1	0	1
Allen, Kansas, US	20001	Kansas	2020-05-09	2020-03-30	2020-05-04	0	1	0	0	29	22.1428571428571	100.977410191628	26.72579681	Saturday	12369	40	5	2020-04-04	2020-03-15	2020-05-24	2020-03-25	35	55	-15	45	1	1	0	1	1	1	0	1
Allen, Kansas, US	20001	Kansas	2020-05-10	2020-03-30	2020-05-04	0	1	0	0	39	23.5714285714286	100.977410191628	26.72579681	Sunday	12369	41	6	2020-04-04	2020-03-15	2020-05-24	2020-03-25	36	56	-14	46	1	1	0	1	1	1	0	1
Allen, Kansas, US	20001	Kansas	2020-05-11	2020-03-30	2020-05-04	0	1	0	0	36	25.1428571428571	100.977410191628	26.72579681	Monday	12369	42	7	2020-04-04	2020-03-15	2020-05-24	2020-03-25	37	57	-13	47	1	1	0	1	1	1	0	1
Allen, Kansas, US	20001	Kansas	2020-05-12	2020-03-30	2020-05-04	0	1	0	0	41	28.8571428571429	100.977410191628	26.72579681	Tuesday	12369	43	8	2020-04-04	2020-03-15	2020-05-24	2020-03-25	38	58	-12	48	1	1	0	1	1	1	0	1
Allen, Kansas, US	20001	Kansas	2020-05-13	2020-03-30	2020-05-04	0	1	0	0	22	29.4285714285714	100.977410191628	26.72579681	Wednesday	12369	44	9	2020-04-04	2020-03-15	2020-05-24	2020-03-25	39	59	-11	49	1	1	0	1	1	1	0	1
Allen, Kansas, US	20001	Kansas	2020-05-14	2020-03-30	2020-05-04	0	1	0	0	21	29.8571428571429	100.977410191628	26.72579681	Thursday	12369	45	10	2020-04-04	2020-03-15	2020-05-24	2020-03-25	40	60	-10	50	1	1	0	1	1	1	0	1
Allen, Kansas, US	20001	Kansas	2020-05-15	2020-03-30	2020-05-04	0	1	0	0	21	29.8571428571429	100.977410191628	26.72579681	Friday	12369	46	11	2020-04-04	2020-03-15	2020-05-24	2020-03-25	41	61	-9	51	1	1	0	1	1	1	0	1
Allen, Kansas, US	20001	Kansas	2020-05-16	2020-03-30	2020-05-04	0	1	0	0	27	29.5714285714286	100.977410191628	26.72579681	Saturday	12369	47	12	2020-04-04	2020-03-15	2020-05-24	2020-03-25	42	62	-8	52	1	1	0	1	1	1	0	1
Allen, Kansas, US	20001	Kansas	2020-05-17	2020-03-30	2020-05-04	0	1	0	0	37	29.2857142857143	100.977410191628	26.72579681	Sunday	12369	48	13	2020-04-04	2020-03-15	2020-05-24	2020-03-25	43	63	-7	53	1	1	0	1	1	1	0	1
Allen, Kansas, US	20001	Kansas	2020-05-18	2020-03-30	2020-05-04	0	1	0	0	22	27.2857142857143	100.977410191628	26.72579681	Monday	12369	49	14	2020-04-04	2020-03-15	2020-05-24	2020-03-25	44	64	-6	54	1	1	0	1	1	1	0	1
Allen, Kansas, US	20001	Kansas	2020-05-19	2020-03-30	2020-05-04	0	1	0	0	18	24	100.977410191628	26.72579681	Tuesday	12369	50	15	2020-04-04	2020-03-15	2020-05-24	2020-03-25	45	65	-5	55	1	1	0	1	1	1	0	1
Allen, Kansas, US	20001	Kansas	2020-05-20	2020-03-30	2020-05-04	0	1	0	0	26	24.5714285714286	100.977410191628	26.72579681	Wednesday	12369	51	16	2020-04-04	2020-03-15	2020-05-24	2020-03-25	46	66	-4	56	1	1	0	1	1	1	0	1
Allen, Kansas, US	20001	Kansas	2020-05-21	2020-03-30	2020-05-04	0	1	0	0	21	24.5714285714286	100.977410191628	26.72579681	Thursday	12369	52	17	2020-04-04	2020-03-15	2020-05-24	2020-03-25	47	67	-3	57	1	1	0	1	1	1	0	1
Allen, Kansas, US	20001	Kansas	2020-05-22	2020-03-30	2020-05-04	0	1	0.808472794890452	0.115496113555779	16	23.8571428571429	100.977410191628	26.72579681	Friday	12369	53	18	2020-04-04	2020-03-15	2020-05-24	2020-03-25	48	68	-2	58	1	1	0	1	1	1	0	1
Allen, Kansas, US	20001	Kansas	2020-05-23	2020-03-30	2020-05-04	0	1	0.808472794890452	0.230992227111558	21	23	100.977410191628	26.72579681	Saturday	12369	54	19	2020-04-04	2020-03-15	2020-05-24	2020-03-25	49	69	-1	59	1	1	0	1	1	1	0	1
Allen, Kansas, US	20001	Kansas	2020-05-24	2020-03-30	2020-05-04	0	1	0.808472794890452	0.346488340667337	27	21.5714285714286	100.977410191628	26.72579681	Sunday	12369	55	20	2020-04-04	2020-03-15	2020-05-24	2020-03-25	50	70	0	60	1	1	0	1	0	1	0	1
Allen, Kansas, US	20001	Kansas	2020-05-25	2020-03-30	2020-05-04	0	1	0.808472794890452	0.461984454223115	41	24.2857142857143	100.977410191628	26.72579681	Monday	12369	56	21	2020-04-04	2020-03-15	2020-05-24	2020-03-25	51	71	1	61	1	1	1	1	0	1	0	1
Allen, Kansas, US	20001	Kansas	2020-05-26	2020-03-30	2020-05-04	0	1	0.808472794890452	0.577480567778894	22	24.8571428571429	100.977410191628	26.72579681	Tuesday	12369	57	22	2020-04-04	2020-03-15	2020-05-24	2020-03-25	52	72	2	62	1	1	1	1	0	1	0	1
Allen, Kansas, US	20001	Kansas	2020-05-27	2020-03-30	2020-05-04	0	1	0.808472794890452	0.692976681334673	20	24	100.977410191628	26.72579681	Wednesday	12369	58	23	2020-04-04	2020-03-15	2020-05-24	2020-03-25	53	73	3	63	1	1	1	1	0	1	0	1
Allen, Kansas, US	20001	Kansas	2020-05-28	2020-03-30	2020-05-04	0	1	0.808472794890452	0.808472794890452	17	23.4285714285714	100.977410191628	26.72579681	Thursday	12369	59	24	2020-04-04	2020-03-15	2020-05-24	2020-03-25	54	74	4	64	1	1	1	1	0	1	0	1
Allen, Kansas, US	20001	Kansas	2020-05-29	2020-03-30	2020-05-04	0	1	0.808472794890452	0.808472794890452	14	23.1428571428571	100.977410191628	26.72579681	Friday	12369	60	25	2020-04-04	2020-03-15	2020-05-24	2020-03-25	55	75	5	65	1	1	1	1	0	1	0	1
Allen, Kansas, US	20001	Kansas	2020-05-30	2020-03-30	2020-05-04	0	1	0.808472794890452	0.808472794890452	23	23.4285714285714	100.977410191628	26.72579681	Saturday	12369	61	26	2020-04-04	2020-03-15	2020-05-24	2020-03-25	56	76	6	66	1	1	1	1	0	1	0	1
Allen, Kansas, US	20001	Kansas	2020-05-31	2020-03-30	2020-05-04	0	1	0.808472794890452	0.808472794890452	30	23.8571428571429	100.977410191628	26.72579681	Sunday	12369	62	27	2020-04-04	2020-03-15	2020-05-24	2020-03-25	57	77	7	67	1	1	1	1	0	1	0	1
Allen, Kansas, US	20001	Kansas	2020-06-01	2020-03-30	2020-05-04	0	1	0.808472794890452	0.808472794890452	20	20.8571428571429	100.977410191628	26.72579681	Monday	12369	63	28	2020-04-04	2020-03-15	2020-05-24	2020-03-25	58	78	8	68	1	1	1	1	0	1	0	1
Allen, Kansas, US	20001	Kansas	2020-06-02	2020-03-30	2020-05-04	0	1	0.808472794890452	0.808472794890452	18	20.2857142857143	100.977410191628	26.72579681	Tuesday	12369	64	29	2020-04-04	2020-03-15	2020-05-24	2020-03-25	59	79	9	69	1	1	1	1	0	1	0	1
Allen, Kansas, US	20001	Kansas	2020-06-03	2020-03-30	2020-05-04	0	1	0.808472794890452	0.808472794890452	24	20.8571428571429	100.977410191628	26.72579681	Wednesday	12369	65	30	2020-04-04	2020-03-15	2020-05-24	2020-03-25	60	80	10	70	1	1	1	1	0	1	0	1
Allen, Kansas, US	20001	Kansas	2020-06-04	2020-03-30	2020-05-04	0	1	0.808472794890452	0.808472794890452	25	22	100.977410191628	26.72579681	Thursday	12369	66	31	2020-04-04	2020-03-15	2020-05-24	2020-03-25	61	81	11	71	1	1	1	1	0	1	0	1
Allen, Kansas, US	20001	Kansas	2020-06-05	2020-03-30	2020-05-04	0	1	0.808472794890452	0.808472794890452	21	23	100.977410191628	26.72579681	Friday	12369	67	32	2020-04-04	2020-03-15	2020-05-24	2020-03-25	62	82	12	72	1	1	1	1	0	1	0	1
Allen, Kansas, US	20001	Kansas	2020-06-06	2020-03-30	2020-05-04	0	1	0.808472794890452	0.808472794890452	18	22.2857142857143	100.977410191628	26.72579681	Saturday	12369	68	33	2020-04-04	2020-03-15	2020-05-24	2020-03-25	63	83	13	73	1	1	1	1	0	1	0	1
Allen, Kansas, US	20001	Kansas	2020-06-07	2020-03-30	2020-05-04	0	1	0.808472794890452	0.808472794890452	28	22	100.977410191628	26.72579681	Sunday	12369	69	34	2020-04-04	2020-03-15	2020-05-24	2020-03-25	64	84	14	74	1	1	1	1	0	1	0	1
Allen, Kansas, US	20001	Kansas	2020-06-08	2020-03-30	2020-05-04	0	1	0.808472794890452	0.808472794890452	22	22.2857142857143	100.977410191628	26.72579681	Monday	12369	70	35	2020-04-04	2020-03-15	2020-05-24	2020-03-25	65	85	15	75	1	1	1	1	0	1	0	1
Allen, Kansas, US	20001	Kansas	2020-06-09	2020-03-30	2020-05-04	0	1	0.808472794890452	0.808472794890452	22	22.8571428571429	100.977410191628	26.72579681	Tuesday	12369	71	36	2020-04-04	2020-03-15	2020-05-24	2020-03-25	66	86	16	76	1	1	1	1	0	1	0	1
Allen, Kansas, US	20001	Kansas	2020-06-10	2020-03-30	2020-05-04	0	1	0.808472794890452	0.808472794890452	16	21.7142857142857	100.977410191628	26.72579681	Wednesday	12369	72	37	2020-04-04	2020-03-15	2020-05-24	2020-03-25	67	87	17	77	1	1	1	1	0	1	0	1
Allen, Kansas, US	20001	Kansas	2020-06-11	2020-03-30	2020-05-04	0	1	0.808472794890452	0.808472794890452	19	20.8571428571429	100.977410191628	26.72579681	Thursday	12369	73	38	2020-04-04	2020-03-15	2020-05-24	2020-03-25	68	88	18	78	1	1	1	1	0	1	0	1
Allen, Kansas, US	20001	Kansas	2020-06-12	2020-03-30	2020-05-04	0	1	1.6169455897809	0.923968908446231	13	19.7142857142857	100.977410191628	26.72579681	Friday	12369	74	39	2020-04-04	2020-03-15	2020-05-24	2020-03-25	69	89	19	79	1	1	1	1	0	1	0	1
Allen, Kansas, US	20001	Kansas	2020-06-13	2020-03-30	2020-05-04	0	1	1.6169455897809	1.03946502200201	23	20.4285714285714	100.977410191628	26.72579681	Saturday	12369	75	40	2020-04-04	2020-03-15	2020-05-24	2020-03-25	70	90	20	80	1	1	1	1	0	1	0	1
Allen, Kansas, US	20001	Kansas	2020-06-14	2020-03-30	2020-05-04	0	1	1.6169455897809	1.15496113555779	34	21.2857142857143	100.977410191628	26.72579681	Sunday	12369	76	41	2020-04-04	2020-03-15	2020-05-24	2020-03-25	71	91	21	81	1	1	1	1	0	1	0	1
Allen, Kansas, US	20001	Kansas	2020-06-15	2020-03-30	2020-05-04	0	1	1.6169455897809	1.27045724911357	26	21.8571428571429	100.977410191628	26.72579681	Monday	12369	77	42	2020-04-04	2020-03-15	2020-05-24	2020-03-25	72	92	22	82	1	1	1	1	0	1	0	1
Allen, Kansas, US	20001	Kansas	2020-06-16	2020-03-30	2020-05-04	0	1	1.6169455897809	1.38595336266935	19	21.4285714285714	100.977410191628	26.72579681	Tuesday	12369	78	43	2020-04-04	2020-03-15	2020-05-24	2020-03-25	73	93	23	83	1	1	1	1	0	1	0	1
Allen, Kansas, US	20001	Kansas	2020-06-17	2020-03-30	2020-05-04	0	1	1.6169455897809	1.50144947622513	19	21.8571428571429	100.977410191628	26.72579681	Wednesday	12369	79	44	2020-04-04	2020-03-15	2020-05-24	2020-03-25	74	94	24	84	1	1	1	1	0	1	0	1
Allen, Kansas, US	20001	Kansas	2020-06-18	2020-03-30	2020-05-04	0	1	1.6169455897809	1.6169455897809	21	22.1428571428571	100.977410191628	26.72579681	Thursday	12369	80	45	2020-04-04	2020-03-15	2020-05-24	2020-03-25	75	95	25	85	1	1	1	1	0	1	0	1
Allen, Kansas, US	20001	Kansas	2020-06-19	2020-03-30	2020-05-04	0	1	1.6169455897809	1.6169455897809	20	23.1428571428571	100.977410191628	26.72579681	Friday	12369	81	46	2020-04-04	2020-03-15	2020-05-24	2020-03-25	76	96	26	86	1	1	1	1	0	1	0	1
Allen, Kansas, US	20001	Kansas	2020-06-20	2020-03-30	2020-05-04	0	1	1.6169455897809	1.6169455897809	26	23.5714285714286	100.977410191628	26.72579681	Saturday	12369	82	47	2020-04-04	2020-03-15	2020-05-24	2020-03-25	77	97	27	87	1	1	1	1	0	1	0	1
Allen, Kansas, US	20001	Kansas	2020-06-21	2020-03-30	2020-05-04	0	1	1.6169455897809	1.6169455897809	31	23.1428571428571	100.977410191628	26.72579681	Sunday	12369	83	48	2020-04-04	2020-03-15	2020-05-24	2020-03-25	78	98	28	88	1	1	1	1	0	1	0	1
Allen, Kansas, US	20001	Kansas	2020-06-22	2020-03-30	2020-05-04	0	1	1.6169455897809	1.6169455897809	22	22.5714285714286	100.977410191628	26.72579681	Monday	12369	84	49	2020-04-04	2020-03-15	2020-05-24	2020-03-25	79	99	29	89	1	1	1	1	0	1	0	1
Allen, Kansas, US	20001	Kansas	2020-06-23	2020-03-30	2020-05-04	0	1	1.6169455897809	1.6169455897809	19	22.5714285714286	100.977410191628	26.72579681	Tuesday	12369	85	50	2020-04-04	2020-03-15	2020-05-24	2020-03-25	80	100	30	90	1	1	1	1	0	1	0	1
Allen, Kansas, US	20001	Kansas	2020-06-24	2020-03-30	2020-05-04	0	1	1.6169455897809	1.6169455897809	19	22.5714285714286	100.977410191628	26.72579681	Wednesday	12369	86	51	2020-04-04	2020-03-15	2020-05-24	2020-03-25	81	101	31	91	1	1	1	1	0	1	0	1
Allen, Kansas, US	20001	Kansas	2020-06-25	2020-03-30	2020-05-04	0	1	4.04236397445226	1.96343393044824	21	22.5714285714286	100.977410191628	26.72579681	Thursday	12369	87	52	2020-04-04	2020-03-15	2020-05-24	2020-03-25	82	102	32	92	1	1	1	1	0	1	0	1
Allen, Kansas, US	20001	Kansas	2020-06-26	2020-03-30	2020-05-04	0	1	4.04236397445226	2.30992227111558	20	22.5714285714286	100.977410191628	26.72579681	Friday	12369	88	53	2020-04-04	2020-03-15	2020-05-24	2020-03-25	83	103	33	93	1	1	1	1	0	1	0	1
Allen, Kansas, US	20001	Kansas	2020-06-27	2020-03-30	2020-05-04	0	1	4.04236397445226	2.65641061178291	32	23.4285714285714	100.977410191628	26.72579681	Saturday	12369	89	54	2020-04-04	2020-03-15	2020-05-24	2020-03-25	84	104	34	94	1	1	1	1	0	1	0	1
Allen, Kansas, US	20001	Kansas	2020-06-28	2020-03-30	2020-05-04	0	1	4.04236397445226	3.00289895245025	40	24.7142857142857	100.977410191628	26.72579681	Sunday	12369	90	55	2020-04-04	2020-03-15	2020-05-24	2020-03-25	85	105	35	95	1	1	1	1	0	1	0	1
Allen, Kansas, US	20001	Kansas	2020-06-29	2020-03-30	2020-05-04	0	1	3.23389117956181	3.23389117956181	35	26.5714285714286	100.977410191628	26.72579681	Monday	12369	91	56	2020-04-04	2020-03-15	2020-05-24	2020-03-25	86	106	36	96	1	1	1	1	0	1	0	1
Allen, Kansas, US	20001	Kansas	2020-06-30	2020-03-30	2020-05-04	0	1	3.23389117956181	3.46488340667337	24	27.2857142857143	100.977410191628	26.72579681	Tuesday	12369	92	57	2020-04-04	2020-03-15	2020-05-24	2020-03-25	87	107	37	97	1	1	1	1	0	1	0	1
Allen, Kansas, US	20001	Kansas	2020-07-01	2020-03-30	2020-05-04	0	1	3.23389117956181	3.69587563378492	20	27.4285714285714	100.977410191628	26.72579681	Wednesday	12369	93	58	2020-04-04	2020-03-15	2020-05-24	2020-03-25	88	108	38	98	1	1	1	1	0	1	0	1
Allen, Kansas, US	20001	Kansas	2020-07-02	2020-03-30	2020-05-04	0	1	3.23389117956181	3.58037952022914	20	27.2857142857143	100.977410191628	26.72579681	Thursday	12369	94	59	2020-04-04	2020-03-15	2020-05-24	2020-03-25	89	109	39	99	1	1	1	1	0	1	0	1
Allen, Kansas, US	20001	Kansas	2020-07-03	2020-03-30	2020-05-04	0	1	3.23389117956181	3.46488340667337	29	28.5714285714286	100.977410191628	26.72579681	Friday	12369	95	60	2020-04-04	2020-03-15	2020-05-24	2020-03-25	90	110	40	100	1	1	1	1	0	1	0	1
Allen, Kansas, US	20001	Kansas	2020-07-04	2020-03-30	2020-05-04	0	1	3.23389117956181	3.34938729311759	32	28.5714285714286	100.977410191628	26.72579681	Saturday	12369	96	61	2020-04-04	2020-03-15	2020-05-24	2020-03-25	91	111	41	101	1	1	1	1	0	1	0	1
Allen, Kansas, US	20001	Kansas	2020-07-05	2020-03-30	2020-05-04	0	1	3.23389117956181	3.23389117956181	47	29.5714285714286	100.977410191628	26.72579681	Sunday	12369	97	62	2020-04-04	2020-03-15	2020-05-24	2020-03-25	92	112	42	102	1	1	1	1	0	1	0	1
Allen, Louisiana, US	22003	Louisiana	2020-03-01	2020-03-23	2020-05-15	1	0	0	68.1612546496431	26	26.7142857142857	113.507875137758	33.81781163	Sunday	25627	-22	-75	2020-03-28	2020-03-08	2020-06-04	2020-04-05	-27	-7	-95	-35	0	0	0	0	1	0	1	0
Allen, Louisiana, US	22003	Louisiana	2020-03-02	2020-03-23	2020-05-15	1	0	0	57.0356221306256	12	23.8571428571429	113.507875137758	33.81781163	Monday	25627	-21	-74	2020-03-28	2020-03-08	2020-06-04	2020-04-05	-26	-6	-94	-34	0	0	0	0	1	0	1	0
Allen, Louisiana, US	22003	Louisiana	2020-03-03	2020-03-23	2020-05-15	1	0	0	45.7759458463188	14	23.1428571428571	113.507875137758	33.81781163	Tuesday	25627	-20	-73	2020-03-28	2020-03-08	2020-06-04	2020-04-05	-25	-5	-93	-33	0	0	0	0	1	0	1	0
Allen, Louisiana, US	22003	Louisiana	2020-03-04	2020-03-23	2020-05-15	1	0	0	34.3822257967226	16	23.2857142857143	113.507875137758	33.81781163	Wednesday	25627	-19	-72	2020-03-28	2020-03-08	2020-06-04	2020-04-05	-24	-4	-92	-32	0	0	0	0	1	0	1	0
Allen, Louisiana, US	22003	Louisiana	2020-03-05	2020-03-23	2020-05-15	1	0	0	22.9214838644818	16	22.5714285714286	113.507875137758	33.81781163	Thursday	25627	-18	-71	2020-03-28	2020-03-08	2020-06-04	2020-04-05	-23	-3	-91	-31	0	0	0	0	1	0	1	0
Allen, Louisiana, US	22003	Louisiana	2020-03-06	2020-03-23	2020-05-15	1	0	0	11.4607419322409	11	19.5714285714286	113.507875137758	33.81781163	Friday	25627	-17	-70	2020-03-28	2020-03-08	2020-06-04	2020-04-05	-22	-2	-90	-30	0	0	0	0	1	0	1	0
Allen, Louisiana, US	22003	Louisiana	2020-03-07	2020-03-23	2020-05-15	1	0	0	0	15	15.7142857142857	113.507875137758	33.81781163	Saturday	25627	-16	-69	2020-03-28	2020-03-08	2020-06-04	2020-04-05	-21	-1	-89	-29	0	0	0	0	1	0	1	0
Allen, Louisiana, US	22003	Louisiana	2020-03-08	2020-03-23	2020-05-15	1	0	0	0	28	16	113.507875137758	33.81781163	Sunday	25627	-15	-68	2020-03-28	2020-03-08	2020-06-04	2020-04-05	-20	0	-88	-28	0	0	0	0	1	0	1	0
Allen, Louisiana, US	22003	Louisiana	2020-03-09	2020-03-23	2020-05-15	1	0	0	0	19	17	113.507875137758	33.81781163	Monday	25627	-14	-67	2020-03-28	2020-03-08	2020-06-04	2020-04-05	-19	1	-87	-27	0	1	0	0	1	0	1	1
Allen, Louisiana, US	22003	Louisiana	2020-03-10	2020-03-23	2020-05-15	1	0	0	0	13	16.8571428571429	113.507875137758	33.81781163	Tuesday	25627	-13	-66	2020-03-28	2020-03-08	2020-06-04	2020-04-05	-18	2	-86	-26	0	1	0	0	1	0	1	1
Allen, Louisiana, US	22003	Louisiana	2020-03-11	2020-03-23	2020-05-15	1	0	0	0	11	16.1428571428571	113.507875137758	33.81781163	Wednesday	25627	-12	-65	2020-03-28	2020-03-08	2020-06-04	2020-04-05	-17	3	-85	-25	0	1	0	0	1	0	1	1
Allen, Louisiana, US	22003	Louisiana	2020-03-12	2020-03-23	2020-05-15	1	0	0	0	13	15.7142857142857	113.507875137758	33.81781163	Thursday	25627	-11	-64	2020-03-28	2020-03-08	2020-06-04	2020-04-05	-16	4	-84	-24	0	1	0	0	1	0	1	1
Allen, Louisiana, US	22003	Louisiana	2020-03-13	2020-03-23	2020-05-15	1	0	0	0	10	15.5714285714286	113.507875137758	33.81781163	Friday	25627	-10	-63	2020-03-28	2020-03-08	2020-06-04	2020-04-05	-15	5	-83	-23	0	1	0	0	1	0	1	1
Allen, Louisiana, US	22003	Louisiana	2020-03-14	2020-03-23	2020-05-15	1	0	0	0	23	16.7142857142857	113.507875137758	33.81781163	Saturday	25627	-9	-62	2020-03-28	2020-03-08	2020-06-04	2020-04-05	-14	6	-82	-22	0	1	0	0	1	0	1	1
Allen, Louisiana, US	22003	Louisiana	2020-03-15	2020-03-23	2020-05-15	1	0	0	0	43	18.8571428571429	113.507875137758	33.81781163	Sunday	25627	-8	-61	2020-03-28	2020-03-08	2020-06-04	2020-04-05	-13	7	-81	-21	0	1	0	0	1	0	1	1
Allen, Louisiana, US	22003	Louisiana	2020-03-16	2020-03-23	2020-05-15	1	0	0	0	15	18.2857142857143	113.507875137758	33.81781163	Monday	25627	-7	-60	2020-03-28	2020-03-08	2020-06-04	2020-04-05	-12	8	-80	-20	0	1	0	0	1	0	1	1
Allen, Louisiana, US	22003	Louisiana	2020-03-17	2020-03-23	2020-05-15	1	0	0	0	17	18.8571428571429	113.507875137758	33.81781163	Tuesday	25627	-6	-59	2020-03-28	2020-03-08	2020-06-04	2020-04-05	-11	9	-79	-19	0	1	0	0	1	0	1	1
Allen, Louisiana, US	22003	Louisiana	2020-03-18	2020-03-23	2020-05-15	1	0	0	0	24	20.7142857142857	113.507875137758	33.81781163	Wednesday	25627	-5	-58	2020-03-28	2020-03-08	2020-06-04	2020-04-05	-10	10	-78	-18	0	1	0	0	1	0	1	1
Allen, Louisiana, US	22003	Louisiana	2020-03-19	2020-03-23	2020-05-15	1	0	0	0	32	23.4285714285714	113.507875137758	33.81781163	Thursday	25627	-4	-57	2020-03-28	2020-03-08	2020-06-04	2020-04-05	-9	11	-77	-17	0	1	0	0	1	0	1	1
Allen, Louisiana, US	22003	Louisiana	2020-03-20	2020-03-23	2020-05-15	1	0	0	0	33	26.7142857142857	113.507875137758	33.81781163	Friday	25627	-3	-56	2020-03-28	2020-03-08	2020-06-04	2020-04-05	-8	12	-76	-16	0	1	0	0	1	0	1	1
Allen, Louisiana, US	22003	Louisiana	2020-03-21	2020-03-23	2020-05-15	1	0	0	0	56	31.4285714285714	113.507875137758	33.81781163	Saturday	25627	-2	-55	2020-03-28	2020-03-08	2020-06-04	2020-04-05	-7	13	-75	-15	0	1	0	0	1	0	1	1
Allen, Louisiana, US	22003	Louisiana	2020-03-22	2020-03-23	2020-05-15	1	0	0	0	62	34.1428571428571	113.507875137758	33.81781163	Sunday	25627	-1	-54	2020-03-28	2020-03-08	2020-06-04	2020-04-05	-6	14	-74	-14	0	1	0	0	1	0	1	1
Allen, Louisiana, US	22003	Louisiana	2020-03-23	2020-03-23	2020-05-15	1	0	0.78042689351075	0.111489556215821	38	37.4285714285714	113.507875137758	33.81781163	Monday	25627	0	-53	2020-03-28	2020-03-08	2020-06-04	2020-04-05	-5	15	-73	-13	0	1	0	0	1	0	1	1
Allen, Louisiana, US	22003	Louisiana	2020-03-24	2020-03-23	2020-05-15	1	1	0.78042689351075	0.222979112431643	39	40.5714285714286	113.507875137758	33.81781163	Tuesday	25627	1	-52	2020-03-28	2020-03-08	2020-06-04	2020-04-05	-4	16	-72	-12	0	1	0	0	1	0	1	1
Allen, Louisiana, US	22003	Louisiana	2020-03-25	2020-03-23	2020-05-15	1	1	0.78042689351075	0.334468668647464	40	42.8571428571429	113.507875137758	33.81781163	Wednesday	25627	2	-51	2020-03-28	2020-03-08	2020-06-04	2020-04-05	-3	17	-71	-11	0	1	0	0	1	0	1	1
Allen, Louisiana, US	22003	Louisiana	2020-03-26	2020-03-23	2020-05-15	1	1	1.95106723377688	0.613192559187018	29	42.4285714285714	113.507875137758	33.81781163	Thursday	25627	3	-50	2020-03-28	2020-03-08	2020-06-04	2020-04-05	-2	18	-70	-10	0	1	0	0	1	0	1	1
Allen, Louisiana, US	22003	Louisiana	2020-03-27	2020-03-23	2020-05-15	1	1	1.95106723377688	0.891916449726572	31	42.1428571428571	113.507875137758	33.81781163	Friday	25627	4	-49	2020-03-28	2020-03-08	2020-06-04	2020-04-05	-1	19	-69	-9	0	1	0	0	1	0	1	1
Allen, Louisiana, US	22003	Louisiana	2020-03-28	2020-03-23	2020-05-15	1	1	2.73149412728763	1.28212989648195	46	40.7142857142857	113.507875137758	33.81781163	Saturday	25627	5	-48	2020-03-28	2020-03-08	2020-06-04	2020-04-05	0	20	-68	-8	0	1	0	0	1	0	1	1
Allen, Louisiana, US	22003	Louisiana	2020-03-29	2020-03-23	2020-05-15	1	1	3.51192102079838	1.78383289945314	58	40.1428571428571	113.507875137758	33.81781163	Sunday	25627	6	-47	2020-03-28	2020-03-08	2020-06-04	2020-04-05	1	21	-67	-7	1	1	0	0	1	1	1	1
Allen, Louisiana, US	22003	Louisiana	2020-03-30	2020-03-23	2020-05-15	1	1	4.29234791430913	2.28553590242434	43	40.8571428571429	113.507875137758	33.81781163	Monday	25627	7	-46	2020-03-28	2020-03-08	2020-06-04	2020-04-05	2	22	-66	-6	1	1	0	0	1	1	1	1
Allen, Louisiana, US	22003	Louisiana	2020-03-31	2020-03-23	2020-05-15	1	1	5.85320170133063	3.01021801782718	41	41.1428571428571	113.507875137758	33.81781163	Tuesday	25627	8	-45	2020-03-28	2020-03-08	2020-06-04	2020-04-05	3	23	-65	-5	1	1	0	0	1	1	1	1
Allen, Louisiana, US	22003	Louisiana	2020-04-01	2020-03-23	2020-05-15	1	1	7.41405548835213	3.95787924566166	32	40	113.507875137758	33.81781163	Wednesday	25627	9	-44	2020-03-28	2020-03-08	2020-06-04	2020-04-05	4	24	-64	-4	1	1	0	0	1	1	1	1
Allen, Louisiana, US	22003	Louisiana	2020-04-02	2020-03-23	2020-05-15	1	1	10.1455496156398	5.12851958592779	38	41.2857142857143	113.507875137758	33.81781163	Thursday	25627	10	-43	2020-03-28	2020-03-08	2020-06-04	2020-04-05	5	25	-63	-3	1	1	0	0	1	1	1	1
Allen, Louisiana, US	22003	Louisiana	2020-04-03	2020-03-23	2020-05-15	1	1	13.2672571896828	6.7451181510572	31	41.2857142857143	113.507875137758	33.81781163	Friday	25627	11	-42	2020-03-28	2020-03-08	2020-06-04	2020-04-05	6	26	-62	-2	1	1	0	0	1	1	1	1
Allen, Louisiana, US	22003	Louisiana	2020-04-04	2020-03-23	2020-05-15	1	1	15.2183244234596	8.52895105051034	45	41.1428571428571	113.507875137758	33.81781163	Saturday	25627	12	-41	2020-03-28	2020-03-08	2020-06-04	2020-04-05	7	27	-61	-1	1	1	0	0	1	1	1	1
Allen, Louisiana, US	22003	Louisiana	2020-04-05	2020-03-23	2020-05-15	1	1	15.608537870215	10.2570391718556	55	40.7142857142857	113.507875137758	33.81781163	Sunday	25627	13	-40	2020-03-28	2020-03-08	2020-06-04	2020-04-05	8	28	-60	0	1	1	0	0	1	1	0	1
Allen, Louisiana, US	22003	Louisiana	2020-04-06	2020-03-23	2020-05-15	1	1	20.2910992312795	12.5425750742799	40	40.2857142857143	113.507875137758	33.81781163	Monday	25627	14	-39	2020-03-28	2020-03-08	2020-06-04	2020-04-05	9	29	-59	1	1	1	0	1	1	1	0	1
Allen, Louisiana, US	22003	Louisiana	2020-04-07	2020-03-23	2020-05-15	1	1	22.6323799118118	14.9396005329201	36	39.5714285714286	113.507875137758	33.81781163	Tuesday	25627	15	-38	2020-03-28	2020-03-08	2020-06-04	2020-04-05	10	30	-58	2	1	1	0	1	1	1	0	1
Allen, Louisiana, US	22003	Louisiana	2020-04-08	2020-03-23	2020-05-15	1	1	25.3638740390994	17.503860325884	32	39.5714285714286	113.507875137758	33.81781163	Wednesday	25627	16	-37	2020-03-28	2020-03-08	2020-06-04	2020-04-05	11	31	-57	3	1	1	0	1	1	1	0	1
Allen, Louisiana, US	22003	Louisiana	2020-04-09	2020-03-23	2020-05-15	1	1	25.7540874858548	19.7336514502004	36	39.2857142857143	113.507875137758	33.81781163	Thursday	25627	17	-36	2020-03-28	2020-03-08	2020-06-04	2020-04-05	12	32	-56	4	1	1	0	1	1	1	0	1
Allen, Louisiana, US	22003	Louisiana	2020-04-10	2020-03-23	2020-05-15	1	1	26.1443009326101	21.5732291277615	37	40.1428571428571	113.507875137758	33.81781163	Friday	25627	18	-35	2020-03-28	2020-03-08	2020-06-04	2020-04-05	13	33	-55	5	1	1	0	1	1	1	0	1
Allen, Louisiana, US	22003	Louisiana	2020-04-11	2020-03-23	2020-05-15	1	1	27.7051547196316	23.3570620272146	44	40	113.507875137758	33.81781163	Saturday	25627	19	-34	2020-03-28	2020-03-08	2020-06-04	2020-04-05	14	34	-54	6	1	1	0	1	1	1	0	1
Allen, Louisiana, US	22003	Louisiana	2020-04-12	2020-03-23	2020-05-15	1	1	28.4855816131424	25.1966397047757	66	41.5714285714286	113.507875137758	33.81781163	Sunday	25627	20	-33	2020-03-28	2020-03-08	2020-06-04	2020-04-05	15	35	-53	7	1	1	0	1	1	1	0	1
Allen, Louisiana, US	22003	Louisiana	2020-04-13	2020-03-23	2020-05-15	1	1	28.8757950598978	26.4230248231497	38	41.2857142857143	113.507875137758	33.81781163	Monday	25627	21	-32	2020-03-28	2020-03-08	2020-06-04	2020-04-05	16	36	-52	8	1	1	0	1	1	1	0	1
Allen, Louisiana, US	22003	Louisiana	2020-04-14	2020-03-23	2020-05-15	1	1	28.8757950598978	27.3149412728763	42	42.1428571428571	113.507875137758	33.81781163	Tuesday	25627	22	-31	2020-03-28	2020-03-08	2020-06-04	2020-04-05	17	37	-51	9	1	1	0	1	1	1	0	1
Allen, Louisiana, US	22003	Louisiana	2020-04-15	2020-03-23	2020-05-15	1	1	28.8757950598978	27.8166442758475	31	42	113.507875137758	33.81781163	Wednesday	25627	23	-30	2020-03-28	2020-03-08	2020-06-04	2020-04-05	18	38	-50	10	1	1	0	1	1	1	0	1
Allen, Louisiana, US	22003	Louisiana	2020-04-16	2020-03-23	2020-05-15	1	1	30.4366488469193	28.4855816131424	40	42.5714285714286	113.507875137758	33.81781163	Thursday	25627	24	-29	2020-03-28	2020-03-08	2020-06-04	2020-04-05	19	39	-49	11	1	1	0	1	1	1	0	1
Allen, Louisiana, US	22003	Louisiana	2020-04-17	2020-03-23	2020-05-15	1	1	30.8268622936746	29.1545189504373	36	42.4285714285714	113.507875137758	33.81781163	Friday	25627	25	-28	2020-03-28	2020-03-08	2020-06-04	2020-04-05	20	40	-48	12	1	1	0	1	1	1	0	1
Allen, Louisiana, US	22003	Louisiana	2020-04-18	2020-03-23	2020-05-15	1	1	30.8268622936746	29.6004771753006	45	42.5714285714286	113.507875137758	33.81781163	Saturday	25627	26	-27	2020-03-28	2020-03-08	2020-06-04	2020-04-05	21	41	-47	13	1	1	0	1	1	1	0	1
Allen, Louisiana, US	22003	Louisiana	2020-04-19	2020-03-23	2020-05-15	1	1	30.8268622936746	29.9349458439481	63	42.1428571428571	113.507875137758	33.81781163	Sunday	25627	27	-26	2020-03-28	2020-03-08	2020-06-04	2020-04-05	22	42	-46	14	1	1	0	1	1	1	0	1
Allen, Louisiana, US	22003	Louisiana	2020-04-20	2020-03-23	2020-05-15	1	1	30.8268622936746	30.2136697344876	25	40.2857142857143	113.507875137758	33.81781163	Monday	25627	28	-25	2020-03-28	2020-03-08	2020-06-04	2020-04-05	23	43	-45	15	1	1	0	1	1	1	0	1
Allen, Louisiana, US	22003	Louisiana	2020-04-21	2020-03-23	2020-05-15	1	1	30.8268622936746	30.4923936250272	31	38.7142857142857	113.507875137758	33.81781163	Tuesday	25627	29	-24	2020-03-28	2020-03-08	2020-06-04	2020-04-05	24	44	-44	16	1	1	0	1	1	1	0	1
Allen, Louisiana, US	22003	Louisiana	2020-04-22	2020-03-23	2020-05-15	1	1	31.21707574043	30.8268622936746	33	39	113.507875137758	33.81781163	Wednesday	25627	30	-23	2020-03-28	2020-03-08	2020-06-04	2020-04-05	25	45	-43	17	1	1	0	1	1	1	0	1
Allen, Louisiana, US	22003	Louisiana	2020-04-23	2020-03-23	2020-05-15	1	1	31.6072891871854	30.9940966279984	38	38.7142857142857	113.507875137758	33.81781163	Thursday	25627	31	-22	2020-03-28	2020-03-08	2020-06-04	2020-04-05	26	46	-42	18	1	1	0	1	1	1	0	1
Allen, Louisiana, US	22003	Louisiana	2020-04-24	2020-03-23	2020-05-15	1	1	31.6072891871854	31.1055861842142	22	36.7142857142857	113.507875137758	33.81781163	Friday	25627	32	-21	2020-03-28	2020-03-08	2020-06-04	2020-04-05	27	47	-41	19	1	1	0	1	1	1	0	1
Allen, Louisiana, US	22003	Louisiana	2020-04-25	2020-03-23	2020-05-15	1	1	31.9975026339408	31.2728205185379	38	35.7142857142857	113.507875137758	33.81781163	Saturday	25627	33	-20	2020-03-28	2020-03-08	2020-06-04	2020-04-05	28	48	-40	20	1	1	0	1	1	1	0	1
Allen, Louisiana, US	22003	Louisiana	2020-04-26	2020-03-23	2020-05-15	1	1	31.9975026339408	31.4400548528617	43	32.8571428571429	113.507875137758	33.81781163	Sunday	25627	34	-19	2020-03-28	2020-03-08	2020-06-04	2020-04-05	29	49	-39	21	1	1	0	1	1	1	0	1
Allen, Louisiana, US	22003	Louisiana	2020-04-27	2020-03-23	2020-05-15	1	1	33.9485698677176	31.8860130777249	29	33.4285714285714	113.507875137758	33.81781163	Monday	25627	35	-18	2020-03-28	2020-03-08	2020-06-04	2020-04-05	30	50	-38	22	1	1	0	1	1	1	0	1
Allen, Louisiana, US	22003	Louisiana	2020-04-28	2020-03-23	2020-05-15	1	1	35.1192102079838	32.499205636912	36	34.1428571428571	113.507875137758	33.81781163	Tuesday	25627	36	-17	2020-03-28	2020-03-08	2020-06-04	2020-04-05	31	51	-37	23	1	1	0	1	1	1	0	1
Allen, Louisiana, US	22003	Louisiana	2020-04-29	2020-03-23	2020-05-15	1	1	35.1192102079838	33.0566534179911	24	32.8571428571429	113.507875137758	33.81781163	Wednesday	25627	37	-16	2020-03-28	2020-03-08	2020-06-04	2020-04-05	32	52	-36	24	1	1	0	1	1	1	0	1
Allen, Louisiana, US	22003	Louisiana	2020-04-30	2020-03-23	2020-05-15	1	1	35.1192102079838	33.5583564209623	21	30.4285714285714	113.507875137758	33.81781163	Thursday	25627	38	-15	2020-03-28	2020-03-08	2020-06-04	2020-04-05	33	53	-35	25	1	1	0	1	1	1	0	1
Allen, Louisiana, US	22003	Louisiana	2020-05-01	2020-03-23	2020-05-15	1	1	35.1192102079838	34.0600594239335	16	29.5714285714286	113.507875137758	33.81781163	Friday	25627	39	-14	2020-03-28	2020-03-08	2020-06-04	2020-04-05	34	54	-34	26	1	1	0	1	1	1	0	1
Allen, Louisiana, US	22003	Louisiana	2020-05-02	2020-03-23	2020-05-15	1	1	35.1192102079838	34.5060176487967	31	28.5714285714286	113.507875137758	33.81781163	Saturday	25627	40	-13	2020-03-28	2020-03-08	2020-06-04	2020-04-05	35	55	-33	27	1	1	0	1	1	1	0	1
Allen, Louisiana, US	22003	Louisiana	2020-05-03	2020-03-23	2020-05-15	1	1	35.1192102079838	34.95197587366	46	29	113.507875137758	33.81781163	Sunday	25627	41	-12	2020-03-28	2020-03-08	2020-06-04	2020-04-05	36	56	-32	28	1	1	0	1	1	1	0	1
Allen, Louisiana, US	22003	Louisiana	2020-05-04	2020-03-23	2020-05-15	1	1	35.1192102079838	35.1192102079838	23	28.1428571428571	113.507875137758	33.81781163	Monday	25627	42	-11	2020-03-28	2020-03-08	2020-06-04	2020-04-05	37	57	-31	29	1	1	0	1	1	1	0	1
Allen, Louisiana, US	22003	Louisiana	2020-05-05	2020-03-23	2020-05-15	1	1	35.1192102079838	35.1192102079838	26	26.7142857142857	113.507875137758	33.81781163	Tuesday	25627	43	-10	2020-03-28	2020-03-08	2020-06-04	2020-04-05	38	58	-30	30	1	1	0	1	1	1	0	1
Allen, Louisiana, US	22003	Louisiana	2020-05-06	2020-03-23	2020-05-15	1	1	35.1192102079838	35.1192102079838	18	25.8571428571429	113.507875137758	33.81781163	Wednesday	25627	44	-9	2020-03-28	2020-03-08	2020-06-04	2020-04-05	39	59	-29	31	1	1	0	1	1	1	0	1
Allen, Louisiana, US	22003	Louisiana	2020-05-07	2020-03-23	2020-05-15	1	1	35.1192102079838	35.1192102079838	23	26.1428571428571	113.507875137758	33.81781163	Thursday	25627	45	-8	2020-03-28	2020-03-08	2020-06-04	2020-04-05	40	60	-28	32	1	1	0	1	1	1	0	1
Allen, Louisiana, US	22003	Louisiana	2020-05-08	2020-03-23	2020-05-15	1	1	35.1192102079838	35.1192102079838	34	28.7142857142857	113.507875137758	33.81781163	Friday	25627	46	-7	2020-03-28	2020-03-08	2020-06-04	2020-04-05	41	61	-27	33	1	1	0	1	1	1	0	1
Allen, Louisiana, US	22003	Louisiana	2020-05-09	2020-03-23	2020-05-15	1	1	35.1192102079838	35.1192102079838	30	28.5714285714286	113.507875137758	33.81781163	Saturday	25627	47	-6	2020-03-28	2020-03-08	2020-06-04	2020-04-05	42	62	-26	34	1	1	0	1	1	1	0	1
Allen, Louisiana, US	22003	Louisiana	2020-05-10	2020-03-23	2020-05-15	1	1	35.1192102079838	35.1192102079838	37	27.2857142857143	113.507875137758	33.81781163	Sunday	25627	48	-5	2020-03-28	2020-03-08	2020-06-04	2020-04-05	43	63	-25	35	1	1	0	1	1	1	0	1
Allen, Louisiana, US	22003	Louisiana	2020-05-11	2020-03-23	2020-05-15	1	1	35.1192102079838	35.1192102079838	28	28	113.507875137758	33.81781163	Monday	25627	49	-4	2020-03-28	2020-03-08	2020-06-04	2020-04-05	44	64	-24	36	1	1	0	1	1	1	0	1
Allen, Louisiana, US	22003	Louisiana	2020-05-12	2020-03-23	2020-05-15	1	1	35.1192102079838	35.1192102079838	35	29.2857142857143	113.507875137758	33.81781163	Tuesday	25627	50	-3	2020-03-28	2020-03-08	2020-06-04	2020-04-05	45	65	-23	37	1	1	0	1	1	1	0	1
Allen, Louisiana, US	22003	Louisiana	2020-05-13	2020-03-23	2020-05-15	1	1	36.6800639950053	35.3421893204154	28	30.7142857142857	113.507875137758	33.81781163	Wednesday	25627	51	-2	2020-03-28	2020-03-08	2020-06-04	2020-04-05	46	66	-22	38	1	1	0	1	1	1	0	1
Allen, Louisiana, US	22003	Louisiana	2020-05-14	2020-03-23	2020-05-15	1	1	36.6800639950053	35.5651684328471	38	32.8571428571429	113.507875137758	33.81781163	Thursday	25627	52	-1	2020-03-28	2020-03-08	2020-06-04	2020-04-05	47	67	-21	39	1	1	0	1	1	1	0	1
Allen, Louisiana, US	22003	Louisiana	2020-05-15	2020-03-23	2020-05-15	0	1	36.6800639950053	35.7881475452787	21	31	113.507875137758	33.81781163	Friday	25627	53	0	2020-03-28	2020-03-08	2020-06-04	2020-04-05	48	68	-20	40	1	1	0	1	1	1	0	1
Allen, Louisiana, US	22003	Louisiana	2020-05-16	2020-03-23	2020-05-15	0	1	38.6311312287821	36.2898505482499	35	31.7142857142857	113.507875137758	33.81781163	Saturday	25627	54	1	2020-03-28	2020-03-08	2020-06-04	2020-04-05	49	69	-19	41	1	1	0	1	1	1	0	1
Allen, Louisiana, US	22003	Louisiana	2020-05-17	2020-03-23	2020-05-15	0	1	39.0213446755375	36.847298329329	39	32	113.507875137758	33.81781163	Sunday	25627	55	2	2020-03-28	2020-03-08	2020-06-04	2020-04-05	50	70	-18	42	1	1	0	1	1	1	0	1
Allen, Louisiana, US	22003	Louisiana	2020-05-18	2020-03-23	2020-05-15	0	1	46.0451867171343	38.4081521163505	17	30.4285714285714	113.507875137758	33.81781163	Monday	25627	56	3	2020-03-28	2020-03-08	2020-06-04	2020-04-05	51	71	-17	43	1	1	0	1	1	1	0	1
Allen, Louisiana, US	22003	Louisiana	2020-05-19	2020-03-23	2020-05-15	0	1	51.1179615249541	40.6936880187748	23	28.7142857142857	113.507875137758	33.81781163	Tuesday	25627	57	4	2020-03-28	2020-03-08	2020-06-04	2020-04-05	52	72	-16	44	1	1	0	1	1	1	0	1
Allen, Louisiana, US	22003	Louisiana	2020-05-20	2020-03-23	2020-05-15	0	1	61.2635111405939	44.2056090395732	23	28	113.507875137758	33.81781163	Wednesday	25627	58	5	2020-03-28	2020-03-08	2020-06-04	2020-04-05	53	73	-15	45	1	1	0	1	1	1	0	1
Allen, Louisiana, US	22003	Louisiana	2020-05-21	2020-03-23	2020-05-15	0	1	67.1167128419245	48.5537017319903	25	26.1428571428571	113.507875137758	33.81781163	Thursday	25627	59	6	2020-03-28	2020-03-08	2020-06-04	2020-04-05	54	74	-14	46	1	1	0	1	1	1	0	1
Allen, Louisiana, US	22003	Louisiana	2020-05-22	2020-03-23	2020-05-15	0	1	71.0188473094783	53.4592422054864	15	25.2857142857143	113.507875137758	33.81781163	Friday	25627	60	7	2020-03-28	2020-03-08	2020-06-04	2020-04-05	55	75	-13	47	1	1	0	1	1	1	0	1
Allen, Louisiana, US	22003	Louisiana	2020-05-23	2020-03-23	2020-05-15	0	1	71.0188473094783	58.086058788443	28	24.2857142857143	113.507875137758	33.81781163	Saturday	25627	61	8	2020-03-28	2020-03-08	2020-06-04	2020-04-05	56	76	-12	48	1	1	0	1	1	1	0	1
Allen, Louisiana, US	22003	Louisiana	2020-05-24	2020-03-23	2020-05-15	0	1	71.0188473094783	62.6571305932917	31	23.1428571428571	113.507875137758	33.81781163	Sunday	25627	62	9	2020-03-28	2020-03-08	2020-06-04	2020-04-05	57	77	-11	49	1	1	0	1	1	1	0	1
Allen, Louisiana, US	22003	Louisiana	2020-05-25	2020-03-23	2020-05-15	0	1	71.0188473094783	66.224796392198	39	26.2857142857143	113.507875137758	33.81781163	Monday	25627	63	10	2020-03-28	2020-03-08	2020-06-04	2020-04-05	58	78	-10	50	1	1	0	1	1	1	0	1
Allen, Louisiana, US	22003	Louisiana	2020-05-26	2020-03-23	2020-05-15	0	1	71.799274202989	69.1792696319172	20	25.8571428571429	113.507875137758	33.81781163	Tuesday	25627	64	11	2020-03-28	2020-03-08	2020-06-04	2020-04-05	59	79	-9	51	1	1	0	1	1	1	0	1
Allen, Louisiana, US	22003	Louisiana	2020-05-27	2020-03-23	2020-05-15	0	1	71.799274202989	70.6843786408308	14	24.5714285714286	113.507875137758	33.81781163	Wednesday	25627	65	12	2020-03-28	2020-03-08	2020-06-04	2020-04-05	60	80	-8	52	1	1	0	1	1	1	0	1
Allen, Louisiana, US	22003	Louisiana	2020-05-28	2020-03-23	2020-05-15	0	1	71.799274202989	71.3533159781257	18	23.5714285714286	113.507875137758	33.81781163	Thursday	25627	66	13	2020-03-28	2020-03-08	2020-06-04	2020-04-05	61	81	-7	53	1	1	0	1	1	1	0	1
Allen, Louisiana, US	22003	Louisiana	2020-05-29	2020-03-23	2020-05-15	0	1	71.799274202989	71.4648055343416	15	23.5714285714286	113.507875137758	33.81781163	Friday	25627	67	14	2020-03-28	2020-03-08	2020-06-04	2020-04-05	62	82	-6	54	1	1	0	1	1	1	0	1
Allen, Louisiana, US	22003	Louisiana	2020-05-30	2020-03-23	2020-05-15	0	1	71.799274202989	71.5762950905574	20	22.4285714285714	113.507875137758	33.81781163	Saturday	25627	68	15	2020-03-28	2020-03-08	2020-06-04	2020-04-05	63	83	-5	55	1	1	0	1	1	1	0	1
Allen, Louisiana, US	22003	Louisiana	2020-05-31	2020-03-23	2020-05-15	0	1	71.799274202989	71.6877846467732	33	22.7142857142857	113.507875137758	33.81781163	Sunday	25627	69	16	2020-03-28	2020-03-08	2020-06-04	2020-04-05	64	84	-4	56	1	1	0	1	1	1	0	1
Allen, Louisiana, US	22003	Louisiana	2020-06-01	2020-03-23	2020-05-15	0	1	71.799274202989	71.799274202989	13	19	113.507875137758	33.81781163	Monday	25627	70	17	2020-03-28	2020-03-08	2020-06-04	2020-04-05	65	85	-3	57	1	1	0	1	1	1	0	1
Allen, Louisiana, US	22003	Louisiana	2020-06-02	2020-03-23	2020-05-15	0	1	71.799274202989	71.799274202989	19	18.8571428571429	113.507875137758	33.81781163	Tuesday	25627	71	18	2020-03-28	2020-03-08	2020-06-04	2020-04-05	66	86	-2	58	1	1	0	1	1	1	0	1
Allen, Louisiana, US	22003	Louisiana	2020-06-03	2020-03-23	2020-05-15	0	1	72.1894876497444	71.8550189810969	18	19.4285714285714	113.507875137758	33.81781163	Wednesday	25627	72	19	2020-03-28	2020-03-08	2020-06-04	2020-04-05	67	87	-1	59	1	1	0	1	1	1	0	1
Allen, Louisiana, US	22003	Louisiana	2020-06-04	2020-03-23	2020-05-15	0	1	72.5797010964998	71.9665085373128	19	19.5714285714286	113.507875137758	33.81781163	Thursday	25627	73	20	2020-03-28	2020-03-08	2020-06-04	2020-04-05	68	88	0	60	1	1	0	1	0	1	0	1
Allen, Louisiana, US	22003	Louisiana	2020-06-05	2020-03-23	2020-05-15	0	1	72.5797010964998	72.0779980935286	22	20.5714285714286	113.507875137758	33.81781163	Friday	25627	74	21	2020-03-28	2020-03-08	2020-06-04	2020-04-05	69	89	1	61	1	1	1	1	0	1	0	1
Allen, Louisiana, US	22003	Louisiana	2020-06-06	2020-03-23	2020-05-15	0	1	72.5797010964998	72.1894876497444	23	21	113.507875137758	33.81781163	Saturday	25627	75	22	2020-03-28	2020-03-08	2020-06-04	2020-04-05	70	90	2	62	1	1	1	1	0	1	0	1
Allen, Louisiana, US	22003	Louisiana	2020-06-07	2020-03-23	2020-05-15	0	1	72.5797010964998	72.3009772059602	48	23.1428571428571	113.507875137758	33.81781163	Sunday	25627	76	23	2020-03-28	2020-03-08	2020-06-04	2020-04-05	71	91	3	63	1	1	1	1	0	1	0	1
Allen, Louisiana, US	22003	Louisiana	2020-06-08	2020-03-23	2020-05-15	0	1	73.3601279900105	72.5239563183919	21	24.2857142857143	113.507875137758	33.81781163	Monday	25627	77	24	2020-03-28	2020-03-08	2020-06-04	2020-04-05	72	92	4	64	1	1	1	1	0	1	0	1
Allen, Louisiana, US	22003	Louisiana	2020-06-09	2020-03-23	2020-05-15	0	1	73.7503414367659	72.8026802089314	22	24.7142857142857	113.507875137758	33.81781163	Tuesday	25627	78	25	2020-03-28	2020-03-08	2020-06-04	2020-04-05	73	93	5	65	1	1	1	1	0	1	0	1
Allen, Louisiana, US	22003	Louisiana	2020-06-10	2020-03-23	2020-05-15	0	1	73.7503414367659	73.0256593213631	14	24.1428571428571	113.507875137758	33.81781163	Wednesday	25627	79	26	2020-03-28	2020-03-08	2020-06-04	2020-04-05	74	94	6	66	1	1	1	1	0	1	0	1
Allen, Louisiana, US	22003	Louisiana	2020-06-11	2020-03-23	2020-05-15	0	1	73.7503414367659	73.1928936556868	18	24	113.507875137758	33.81781163	Thursday	25627	80	27	2020-03-28	2020-03-08	2020-06-04	2020-04-05	75	95	7	67	1	1	1	1	0	1	0	1
Allen, Louisiana, US	22003	Louisiana	2020-06-12	2020-03-23	2020-05-15	0	1	75.3111952237874	73.5831071024422	16	23.1428571428571	113.507875137758	33.81781163	Friday	25627	81	28	2020-03-28	2020-03-08	2020-06-04	2020-04-05	76	96	8	68	1	1	1	1	0	1	0	1
Allen, Louisiana, US	22003	Louisiana	2020-06-13	2020-03-23	2020-05-15	0	1	81.9448238186288	74.920981777032	19	22.5714285714286	113.507875137758	33.81781163	Saturday	25627	82	29	2020-03-28	2020-03-08	2020-06-04	2020-04-05	77	97	9	69	1	1	1	1	0	1	0	1
Allen, Louisiana, US	22003	Louisiana	2020-06-14	2020-03-23	2020-05-15	0	1	86.6273851796933	76.9277937889168	31	20.1428571428571	113.507875137758	33.81781163	Sunday	25627	83	30	2020-03-28	2020-03-08	2020-06-04	2020-04-05	78	98	10	70	1	1	1	1	0	1	0	1
Allen, Louisiana, US	22003	Louisiana	2020-06-15	2020-03-23	2020-05-15	0	1	88.1882389667148	79.0460953570174	29	21.2857142857143	113.507875137758	33.81781163	Monday	25627	84	31	2020-03-28	2020-03-08	2020-06-04	2020-04-05	79	99	11	71	1	1	1	1	0	1	0	1
Allen, Louisiana, US	22003	Louisiana	2020-06-16	2020-03-23	2020-05-15	0	1	89.7490927537363	81.3316312594418	25	21.7142857142857	113.507875137758	33.81781163	Tuesday	25627	85	32	2020-03-28	2020-03-08	2020-06-04	2020-04-05	80	100	12	72	1	1	1	1	0	1	0	1
Allen, Louisiana, US	22003	Louisiana	2020-06-17	2020-03-23	2020-05-15	0	1	94.8218675615562	84.3418492772689	23	23	113.507875137758	33.81781163	Wednesday	25627	86	33	2020-03-28	2020-03-08	2020-06-04	2020-04-05	81	101	13	73	1	1	1	1	0	1	0	1
Allen, Louisiana, US	22003	Louisiana	2020-06-18	2020-03-23	2020-05-15	0	1	94.8218675615562	87.3520672950961	21	23.4285714285714	113.507875137758	33.81781163	Thursday	25627	87	34	2020-03-28	2020-03-08	2020-06-04	2020-04-05	82	102	14	74	1	1	1	1	0	1	0	1
Allen, Louisiana, US	22003	Louisiana	2020-06-19	2020-03-23	2020-05-15	0	1	87.0175986264487	89.0244106383335	19	23.8571428571429	113.507875137758	33.81781163	Friday	25627	88	35	2020-03-28	2020-03-08	2020-06-04	2020-04-05	83	103	15	75	1	1	1	1	0	1	0	1
Allen, Louisiana, US	22003	Louisiana	2020-06-20	2020-03-23	2020-05-15	0	1	87.407812073204	89.8048375318442	27	25	113.507875137758	33.81781163	Saturday	25627	89	36	2020-03-28	2020-03-08	2020-06-04	2020-04-05	84	104	16	76	1	1	1	1	0	1	0	1
Allen, Louisiana, US	22003	Louisiana	2020-06-21	2020-03-23	2020-05-15	0	1	88.1882389667148	90.0278166442758	37	25.8571428571429	113.507875137758	33.81781163	Sunday	25627	90	37	2020-03-28	2020-03-08	2020-06-04	2020-04-05	85	105	17	77	1	1	1	1	0	1	0	1
Allen, Louisiana, US	22003	Louisiana	2020-06-22	2020-03-23	2020-05-15	0	1	88.9686658602256	90.1393062004917	37	27	113.507875137758	33.81781163	Monday	25627	91	38	2020-03-28	2020-03-08	2020-06-04	2020-04-05	86	106	18	78	1	1	1	1	0	1	0	1
Allen, Louisiana, US	22003	Louisiana	2020-06-23	2020-03-23	2020-05-15	0	1	99.894642369376	91.5886704312973	28	27.4285714285714	113.507875137758	33.81781163	Tuesday	25627	92	39	2020-03-28	2020-03-08	2020-06-04	2020-04-05	87	107	19	79	1	1	1	1	0	1	0	1
Allen, Louisiana, US	22003	Louisiana	2020-06-24	2020-03-23	2020-05-15	0	1	100.284855816131	92.3690973248081	28	28.1428571428571	113.507875137758	33.81781163	Wednesday	25627	93	40	2020-03-28	2020-03-08	2020-06-04	2020-04-05	88	108	20	80	1	1	1	1	0	1	0	1
Allen, Louisiana, US	22003	Louisiana	2020-06-25	2020-03-23	2020-05-15	0	1	100.284855816131	93.1495242183188	26	28.8571428571429	113.507875137758	33.81781163	Thursday	25627	94	41	2020-03-28	2020-03-08	2020-06-04	2020-04-05	89	109	21	81	1	1	1	1	0	1	0	1
Allen, Louisiana, US	22003	Louisiana	2020-06-26	2020-03-23	2020-05-15	0	1	106.918484410973	95.9925079018223	25	29.7142857142857	113.507875137758	33.81781163	Friday	25627	95	42	2020-03-28	2020-03-08	2020-06-04	2020-04-05	90	110	22	82	1	1	1	1	0	1	0	1
Allen, Louisiana, US	22003	Louisiana	2020-06-27	2020-03-23	2020-05-15	0	1	106.918484410973	98.7797468072178	33	30.5714285714286	113.507875137758	33.81781163	Saturday	25627	96	43	2020-03-28	2020-03-08	2020-06-04	2020-04-05	91	111	23	83	1	1	1	1	0	1	0	1
Allen, Louisiana, US	22003	Louisiana	2020-06-28	2020-03-23	2020-05-15	0	1	110.820618878527	102.012943937477	42	31.2857142857143	113.507875137758	33.81781163	Sunday	25627	97	44	2020-03-28	2020-03-08	2020-06-04	2020-04-05	92	112	24	84	1	1	1	1	0	1	0	1
Allen, Louisiana, US	22003	Louisiana	2020-06-29	2020-03-23	2020-05-15	0	1	111.991259218793	105.301885845843	41	31.8571428571429	113.507875137758	33.81781163	Monday	25627	98	45	2020-03-28	2020-03-08	2020-06-04	2020-04-05	93	113	25	85	1	1	1	1	0	1	0	1
Allen, Louisiana, US	22003	Louisiana	2020-06-30	2020-03-23	2020-05-15	0	1	118.624887813634	107.977635195023	30	32.1428571428571	113.507875137758	33.81781163	Tuesday	25627	99	46	2020-03-28	2020-03-08	2020-06-04	2020-04-05	94	114	26	86	1	1	1	1	0	1	0	1
Allen, Louisiana, US	22003	Louisiana	2020-07-01	2020-03-23	2020-05-15	0	1	120.966168494166	110.932108434742	27	32	113.507875137758	33.81781163	Wednesday	25627	100	47	2020-03-28	2020-03-08	2020-06-04	2020-04-05	95	115	27	87	1	1	1	1	0	1	0	1
Allen, Louisiana, US	22003	Louisiana	2020-07-02	2020-03-23	2020-05-15	0	1	123.307449174699	114.221050343109	23	31.5714285714286	113.507875137758	33.81781163	Thursday	25627	101	48	2020-03-28	2020-03-08	2020-06-04	2020-04-05	96	116	28	88	1	1	1	1	0	1	0	1
Allen, Louisiana, US	22003	Louisiana	2020-07-03	2020-03-23	2020-05-15	0	1	125.258516408475	116.841054914181	30	32.2857142857143	113.507875137758	33.81781163	Friday	25627	102	49	2020-03-28	2020-03-08	2020-06-04	2020-04-05	97	117	29	89	1	1	1	1	0	1	0	1
Allen, Louisiana, US	22003	Louisiana	2020-07-04	2020-03-23	2020-05-15	0	1	125.258516408475	119.461059485253	34	32.4285714285714	113.507875137758	33.81781163	Saturday	25627	103	50	2020-03-28	2020-03-08	2020-06-04	2020-04-05	98	118	30	90	1	1	1	1	0	1	0	1
Allen, Louisiana, US	22003	Louisiana	2020-07-05	2020-03-23	2020-05-15	0	1	134.233425683849	122.805746171727	45	32.8571428571429	113.507875137758	33.81781163	Sunday	25627	104	51	2020-03-28	2020-03-08	2020-06-04	2020-04-05	99	119	31	91	1	1	1	1	0	1	0	1
Allen, Ohio, US	39003	Ohio	2020-03-01	2020-03-24	2020-05-20	1	0	0	106.806994854757	34	31.8571428571429	100.777979452995	264.1792553	Sunday	102351	-23	-80	2020-03-29	2020-03-09	2020-06-09	2020-04-10	-28	-8	-100	-40	0	0	0	0	1	0	1	0
Allen, Ohio, US	39003	Ohio	2020-03-02	2020-03-24	2020-05-20	1	0	0	89.8605823099521	15	29.7142857142857	100.777979452995	264.1792553	Monday	102351	-22	-79	2020-03-29	2020-03-09	2020-06-09	2020-04-10	-27	-7	-99	-39	0	0	0	0	1	0	1	0
Allen, Ohio, US	39003	Ohio	2020-03-03	2020-03-24	2020-05-20	1	0	0	72.5797010964998	12	27.5714285714286	100.777979452995	264.1792553	Tuesday	102351	-21	-78	2020-03-29	2020-03-09	2020-06-09	2020-04-10	-26	-6	-98	-38	0	0	0	0	1	0	1	0
Allen, Ohio, US	39003	Ohio	2020-03-04	2020-03-24	2020-05-20	1	0	0	54.9643512144	13	26.1428571428571	100.777979452995	264.1792553	Wednesday	102351	-20	-77	2020-03-29	2020-03-09	2020-06-09	2020-04-10	-25	-5	-97	-37	0	0	0	0	1	0	1	0
Allen, Ohio, US	39003	Ohio	2020-03-05	2020-03-24	2020-05-20	1	0	0	37.0702774417606	12	23.5714285714286	100.777979452995	264.1792553	Thursday	102351	-19	-76	2020-03-29	2020-03-09	2020-06-09	2020-04-10	-24	-4	-96	-36	0	0	0	0	1	0	1	0
Allen, Ohio, US	39003	Ohio	2020-03-06	2020-03-24	2020-05-20	1	0	0	19.1762036691213	13	20.5714285714286	100.777979452995	264.1792553	Friday	102351	-18	-75	2020-03-29	2020-03-09	2020-06-09	2020-04-10	-23	-3	-95	-35	0	0	0	0	1	0	1	0
Allen, Ohio, US	39003	Ohio	2020-03-07	2020-03-24	2020-05-20	1	0	0	0	21	17.1428571428571	100.777979452995	264.1792553	Saturday	102351	-17	-74	2020-03-29	2020-03-09	2020-06-09	2020-04-10	-22	-2	-94	-34	0	0	0	0	1	0	1	0
Allen, Ohio, US	39003	Ohio	2020-03-08	2020-03-24	2020-05-20	1	0	0	0	34	17.1428571428571	100.777979452995	264.1792553	Sunday	102351	-16	-73	2020-03-29	2020-03-09	2020-06-09	2020-04-10	-21	-1	-93	-33	0	0	0	0	1	0	1	0
Allen, Ohio, US	39003	Ohio	2020-03-09	2020-03-24	2020-05-20	1	0	0	0	14	17	100.777979452995	264.1792553	Monday	102351	-15	-72	2020-03-29	2020-03-09	2020-06-09	2020-04-10	-20	0	-92	-32	0	0	0	0	1	0	1	0
Allen, Ohio, US	39003	Ohio	2020-03-10	2020-03-24	2020-05-20	1	0	0	0	14	17.2857142857143	100.777979452995	264.1792553	Tuesday	102351	-14	-71	2020-03-29	2020-03-09	2020-06-09	2020-04-10	-19	1	-91	-31	0	1	0	0	1	0	1	1
Allen, Ohio, US	39003	Ohio	2020-03-11	2020-03-24	2020-05-20	1	0	0	0	13	17.2857142857143	100.777979452995	264.1792553	Wednesday	102351	-13	-70	2020-03-29	2020-03-09	2020-06-09	2020-04-10	-18	2	-90	-30	0	1	0	0	1	0	1	1
Allen, Ohio, US	39003	Ohio	2020-03-12	2020-03-24	2020-05-20	1	0	0	0	12	17.2857142857143	100.777979452995	264.1792553	Thursday	102351	-12	-69	2020-03-29	2020-03-09	2020-06-09	2020-04-10	-17	3	-89	-29	0	1	0	0	1	0	1	1
Allen, Ohio, US	39003	Ohio	2020-03-13	2020-03-24	2020-05-20	1	0	0	0	13	17.2857142857143	100.777979452995	264.1792553	Friday	102351	-11	-68	2020-03-29	2020-03-09	2020-06-09	2020-04-10	-16	4	-88	-28	0	1	0	0	1	0	1	1
Allen, Ohio, US	39003	Ohio	2020-03-14	2020-03-24	2020-05-20	1	0	0	0	33	19	100.777979452995	264.1792553	Saturday	102351	-10	-67	2020-03-29	2020-03-09	2020-06-09	2020-04-10	-15	5	-87	-27	0	1	0	0	1	0	1	1
Allen, Ohio, US	39003	Ohio	2020-03-15	2020-03-24	2020-05-20	1	0	0	0	44	20.4285714285714	100.777979452995	264.1792553	Sunday	102351	-9	-66	2020-03-29	2020-03-09	2020-06-09	2020-04-10	-14	6	-86	-26	0	1	0	0	1	0	1	1
Allen, Ohio, US	39003	Ohio	2020-03-16	2020-03-24	2020-05-20	1	0	0	0	20	21.2857142857143	100.777979452995	264.1792553	Monday	102351	-8	-65	2020-03-29	2020-03-09	2020-06-09	2020-04-10	-13	7	-85	-25	0	1	0	0	1	0	1	1
Allen, Ohio, US	39003	Ohio	2020-03-17	2020-03-24	2020-05-20	1	0	0	0	29	23.4285714285714	100.777979452995	264.1792553	Tuesday	102351	-7	-64	2020-03-29	2020-03-09	2020-06-09	2020-04-10	-12	8	-84	-24	0	1	0	0	1	0	1	1
Allen, Ohio, US	39003	Ohio	2020-03-18	2020-03-24	2020-05-20	1	0	0	0	32	26.1428571428571	100.777979452995	264.1792553	Wednesday	102351	-6	-63	2020-03-29	2020-03-09	2020-06-09	2020-04-10	-11	9	-83	-23	0	1	0	0	1	0	1	1
Allen, Ohio, US	39003	Ohio	2020-03-19	2020-03-24	2020-05-20	1	0	0	0	31	28.8571428571429	100.777979452995	264.1792553	Thursday	102351	-5	-62	2020-03-29	2020-03-09	2020-06-09	2020-04-10	-10	10	-82	-22	0	1	0	0	1	0	1	1
Allen, Ohio, US	39003	Ohio	2020-03-20	2020-03-24	2020-05-20	1	0	0	0	29	31.1428571428571	100.777979452995	264.1792553	Friday	102351	-4	-61	2020-03-29	2020-03-09	2020-06-09	2020-04-10	-9	11	-81	-21	0	1	0	0	1	0	1	1
Allen, Ohio, US	39003	Ohio	2020-03-21	2020-03-24	2020-05-20	1	0	0	0	53	34	100.777979452995	264.1792553	Saturday	102351	-3	-60	2020-03-29	2020-03-09	2020-06-09	2020-04-10	-8	12	-80	-20	0	1	0	0	1	0	1	1
Allen, Ohio, US	39003	Ohio	2020-03-22	2020-03-24	2020-05-20	1	0	0	0	61	36.4285714285714	100.777979452995	264.1792553	Sunday	102351	-2	-59	2020-03-29	2020-03-09	2020-06-09	2020-04-10	-7	13	-79	-19	0	1	0	0	1	0	1	1
Allen, Ohio, US	39003	Ohio	2020-03-23	2020-03-24	2020-05-20	1	0	0	0	37	38.8571428571429	100.777979452995	264.1792553	Monday	102351	-1	-58	2020-03-29	2020-03-09	2020-06-09	2020-04-10	-6	14	-78	-18	0	1	0	0	1	0	1	1
Allen, Ohio, US	39003	Ohio	2020-03-24	2020-03-24	2020-05-20	1	0	0	0	50	41.8571428571429	100.777979452995	264.1792553	Tuesday	102351	0	-57	2020-03-29	2020-03-09	2020-06-09	2020-04-10	-5	15	-77	-17	0	1	0	0	1	0	1	1
Allen, Ohio, US	39003	Ohio	2020-03-25	2020-03-24	2020-05-20	1	1	0	0	49	44.2857142857143	100.777979452995	264.1792553	Wednesday	102351	1	-56	2020-03-29	2020-03-09	2020-06-09	2020-04-10	-4	16	-76	-16	0	1	0	0	1	0	1	1
Allen, Ohio, US	39003	Ohio	2020-03-26	2020-03-24	2020-05-20	1	1	0	0	49	46.8571428571429	100.777979452995	264.1792553	Thursday	102351	2	-55	2020-03-29	2020-03-09	2020-06-09	2020-04-10	-3	17	-75	-15	0	1	0	0	1	0	1	1
Allen, Ohio, US	39003	Ohio	2020-03-27	2020-03-24	2020-05-20	1	1	0	0	48	49.5714285714286	100.777979452995	264.1792553	Friday	102351	3	-54	2020-03-29	2020-03-09	2020-06-09	2020-04-10	-2	18	-74	-14	0	1	0	0	1	0	1	1
Allen, Ohio, US	39003	Ohio	2020-03-28	2020-03-24	2020-05-20	1	1	0.195406004826528	0.0279151435466469	64	51.1428571428571	100.777979452995	264.1792553	Saturday	102351	4	-53	2020-03-29	2020-03-09	2020-06-09	2020-04-10	-1	19	-73	-13	0	1	0	0	1	0	1	1
Allen, Ohio, US	39003	Ohio	2020-03-29	2020-03-24	2020-05-20	1	1	0.390812009653057	0.0837454306399407	69	52.2857142857143	100.777979452995	264.1792553	Sunday	102351	5	-52	2020-03-29	2020-03-09	2020-06-09	2020-04-10	0	20	-72	-12	0	1	0	0	1	0	1	1
Allen, Ohio, US	39003	Ohio	2020-03-30	2020-03-24	2020-05-20	1	1	0.390812009653057	0.139575717733235	51	54.2857142857143	100.777979452995	264.1792553	Monday	102351	6	-51	2020-03-29	2020-03-09	2020-06-09	2020-04-10	1	21	-71	-11	1	1	0	0	1	1	1	1
Allen, Ohio, US	39003	Ohio	2020-03-31	2020-03-24	2020-05-20	1	1	0.488515012066321	0.209363576599852	50	54.2857142857143	100.777979452995	264.1792553	Tuesday	102351	7	-50	2020-03-29	2020-03-09	2020-06-09	2020-04-10	2	22	-70	-10	1	1	0	0	1	1	1	1
Allen, Ohio, US	39003	Ohio	2020-04-01	2020-03-24	2020-05-20	1	1	0.586218014479585	0.293109007239792	46	53.8571428571429	100.777979452995	264.1792553	Wednesday	102351	8	-49	2020-03-29	2020-03-09	2020-06-09	2020-04-10	3	23	-69	-9	1	1	0	0	1	1	1	1
Allen, Ohio, US	39003	Ohio	2020-04-02	2020-03-24	2020-05-20	1	1	0.977030024132642	0.432684724973027	45	53.2857142857143	100.777979452995	264.1792553	Thursday	102351	9	-48	2020-03-29	2020-03-09	2020-06-09	2020-04-10	4	24	-68	-8	1	1	0	0	1	1	1	1
Allen, Ohio, US	39003	Ohio	2020-04-03	2020-03-24	2020-05-20	1	1	1.17243602895917	0.600175586252908	36	51.5714285714286	100.777979452995	264.1792553	Friday	102351	10	-47	2020-03-29	2020-03-09	2020-06-09	2020-04-10	5	25	-67	-7	1	1	0	0	1	1	1	1
Allen, Ohio, US	39003	Ohio	2020-04-04	2020-03-24	2020-05-20	1	1	1.46554503619896	0.781624019306113	53	50	100.777979452995	264.1792553	Saturday	102351	11	-46	2020-03-29	2020-03-09	2020-06-09	2020-04-10	6	26	-66	-6	1	1	0	0	1	1	1	1
Allen, Ohio, US	39003	Ohio	2020-04-05	2020-03-24	2020-05-20	1	1	1.75865404343875	0.977030024132642	68	49.8571428571429	100.777979452995	264.1792553	Sunday	102351	12	-45	2020-03-29	2020-03-09	2020-06-09	2020-04-10	7	27	-65	-5	1	1	0	0	1	1	1	1
Allen, Ohio, US	39003	Ohio	2020-04-06	2020-03-24	2020-05-20	1	1	1.85635704585202	1.18639360073249	43	48.7142857142857	100.777979452995	264.1792553	Monday	102351	13	-44	2020-03-29	2020-03-09	2020-06-09	2020-04-10	8	28	-64	-4	1	1	0	0	1	1	1	1
Allen, Ohio, US	39003	Ohio	2020-04-07	2020-03-24	2020-05-20	1	1	2.14946605309181	1.42367232087899	48	48.4285714285714	100.777979452995	264.1792553	Tuesday	102351	14	-43	2020-03-29	2020-03-09	2020-06-09	2020-04-10	9	29	-63	-3	1	1	0	0	1	1	1	1
Allen, Ohio, US	39003	Ohio	2020-04-08	2020-03-24	2020-05-20	1	1	2.24716905550508	1.66095104102549	42	47.8571428571429	100.777979452995	264.1792553	Wednesday	102351	15	-42	2020-03-29	2020-03-09	2020-06-09	2020-04-10	10	30	-62	-2	1	1	0	0	1	1	1	1
Allen, Ohio, US	39003	Ohio	2020-04-09	2020-03-24	2020-05-20	1	1	2.24716905550508	1.8423994740787	47	48.1428571428571	100.777979452995	264.1792553	Thursday	102351	16	-41	2020-03-29	2020-03-09	2020-06-09	2020-04-10	11	31	-61	-1	1	1	0	0	1	1	1	1
Allen, Ohio, US	39003	Ohio	2020-04-10	2020-03-24	2020-05-20	1	1	2.34487205791834	2.00989033535858	44	49.2857142857143	100.777979452995	264.1792553	Friday	102351	17	-40	2020-03-29	2020-03-09	2020-06-09	2020-04-10	12	32	-60	0	1	1	0	0	1	1	0	1
Allen, Ohio, US	39003	Ohio	2020-04-11	2020-03-24	2020-05-20	1	1	2.63798106515813	2.17738119663846	53	49.2857142857143	100.777979452995	264.1792553	Saturday	102351	18	-39	2020-03-29	2020-03-09	2020-06-09	2020-04-10	13	33	-59	1	1	1	0	1	1	1	0	1
Allen, Ohio, US	39003	Ohio	2020-04-12	2020-03-24	2020-05-20	1	1	3.22419907963772	2.38674477323831	70	49.5714285714286	100.777979452995	264.1792553	Sunday	102351	19	-38	2020-03-29	2020-03-09	2020-06-09	2020-04-10	14	34	-58	2	1	1	0	1	1	1	0	1
Allen, Ohio, US	39003	Ohio	2020-04-13	2020-03-24	2020-05-20	1	1	3.61501108929077	2.63798106515813	50	50.5714285714286	100.777979452995	264.1792553	Monday	102351	20	-37	2020-03-29	2020-03-09	2020-06-09	2020-04-10	15	35	-57	3	1	1	0	1	1	1	0	1
Allen, Ohio, US	39003	Ohio	2020-04-14	2020-03-24	2020-05-20	1	1	4.49433811101015	2.9729627877179	44	50	100.777979452995	264.1792553	Tuesday	102351	21	-36	2020-03-29	2020-03-09	2020-06-09	2020-04-10	16	36	-56	4	1	1	0	1	1	1	0	1
Allen, Ohio, US	39003	Ohio	2020-04-15	2020-03-24	2020-05-20	1	1	4.98285312307647	3.36377479737095	44	50.2857142857143	100.777979452995	264.1792553	Wednesday	102351	22	-35	2020-03-29	2020-03-09	2020-06-09	2020-04-10	17	37	-55	5	1	1	0	1	1	1	0	1
Allen, Ohio, US	39003	Ohio	2020-04-16	2020-03-24	2020-05-20	1	1	5.56907113755606	3.83833223766395	39	49.1428571428571	100.777979452995	264.1792553	Thursday	102351	23	-34	2020-03-29	2020-03-09	2020-06-09	2020-04-10	18	38	-54	6	1	1	0	1	1	1	0	1
Allen, Ohio, US	39003	Ohio	2020-04-17	2020-03-24	2020-05-20	1	1	6.35069515686217	4.41059268037021	45	49.2857142857143	100.777979452995	264.1792553	Friday	102351	24	-33	2020-03-29	2020-03-09	2020-06-09	2020-04-10	19	39	-53	7	1	1	0	1	1	1	0	1
Allen, Ohio, US	39003	Ohio	2020-04-18	2020-03-24	2020-05-20	1	1	6.83921016892849	5.01076826662312	46	48.2857142857143	100.777979452995	264.1792553	Saturday	102351	25	-32	2020-03-29	2020-03-09	2020-06-09	2020-04-10	20	40	-52	8	1	1	0	1	1	1	0	1
Allen, Ohio, US	39003	Ohio	2020-04-19	2020-03-24	2020-05-20	1	1	7.71853719064787	5.652816568196	60	46.8571428571429	100.777979452995	264.1792553	Sunday	102351	26	-31	2020-03-29	2020-03-09	2020-06-09	2020-04-10	21	41	-51	9	1	1	0	1	1	1	0	1
Allen, Ohio, US	39003	Ohio	2020-04-20	2020-03-24	2020-05-20	1	1	8.20705220271419	6.3088224415422	36	44.8571428571429	100.777979452995	264.1792553	Monday	102351	27	-30	2020-03-29	2020-03-09	2020-06-09	2020-04-10	22	42	-50	10	1	1	0	1	1	1	0	1
Allen, Ohio, US	39003	Ohio	2020-04-21	2020-03-24	2020-05-20	1	1	8.59786421236725	6.89504045602178	37	43.8571428571429	100.777979452995	264.1792553	Tuesday	102351	28	-29	2020-03-29	2020-03-09	2020-06-09	2020-04-10	23	43	-49	11	1	1	0	1	1	1	0	1
Allen, Ohio, US	39003	Ohio	2020-04-22	2020-03-24	2020-05-20	1	1	9.18408222684683	7.49521604227469	36	42.7142857142857	100.777979452995	264.1792553	Wednesday	102351	29	-28	2020-03-29	2020-03-09	2020-06-09	2020-04-10	24	44	-48	12	1	1	0	1	1	1	0	1
Allen, Ohio, US	39003	Ohio	2020-04-23	2020-03-24	2020-05-20	1	1	9.77030024132642	8.0953916285276	37	42.4285714285714	100.777979452995	264.1792553	Thursday	102351	30	-27	2020-03-29	2020-03-09	2020-06-09	2020-04-10	25	45	-47	13	1	1	0	1	1	1	0	1
Allen, Ohio, US	39003	Ohio	2020-04-24	2020-03-24	2020-05-20	1	1	10.5519242606325	8.69556721478051	29	40.1428571428571	100.777979452995	264.1792553	Friday	102351	31	-26	2020-03-29	2020-03-09	2020-06-09	2020-04-10	26	46	-46	14	1	1	0	1	1	1	0	1
Allen, Ohio, US	39003	Ohio	2020-04-25	2020-03-24	2020-05-20	1	1	10.5519242606325	9.2259549421668	40	39.2857142857143	100.777979452995	264.1792553	Saturday	102351	32	-25	2020-03-29	2020-03-09	2020-06-09	2020-04-10	27	47	-45	15	1	1	0	1	1	1	0	1
Allen, Ohio, US	39003	Ohio	2020-04-26	2020-03-24	2020-05-20	1	1	10.5519242606325	9.63072452359318	59	39.1428571428571	100.777979452995	264.1792553	Sunday	102351	33	-24	2020-03-29	2020-03-09	2020-06-09	2020-04-10	28	48	-44	16	1	1	0	1	1	1	0	1
Allen, Ohio, US	39003	Ohio	2020-04-27	2020-03-24	2020-05-20	1	1	10.0634092485662	9.89591838728633	28	38	100.777979452995	264.1792553	Monday	102351	34	-23	2020-03-29	2020-03-09	2020-06-09	2020-04-10	29	49	-43	17	1	1	0	1	1	1	0	1
Allen, Ohio, US	39003	Ohio	2020-04-28	2020-03-24	2020-05-20	1	1	10.0634092485662	10.1052819638862	27	36.5714285714286	100.777979452995	264.1792553	Tuesday	102351	35	-22	2020-03-29	2020-03-09	2020-06-09	2020-04-10	30	50	-42	18	1	1	0	1	1	1	0	1
Allen, Ohio, US	39003	Ohio	2020-04-29	2020-03-24	2020-05-20	1	1	11.3335482799386	10.4123485428993	33	36.1428571428571	100.777979452995	264.1792553	Wednesday	102351	36	-21	2020-03-29	2020-03-09	2020-06-09	2020-04-10	31	51	-41	19	1	1	0	1	1	1	0	1
Allen, Ohio, US	39003	Ohio	2020-04-30	2020-03-24	2020-05-20	1	1	11.822063292005	10.7054575501391	31	35.2857142857143	100.777979452995	264.1792553	Thursday	102351	37	-20	2020-03-29	2020-03-09	2020-06-09	2020-04-10	32	52	-40	20	1	1	0	1	1	1	0	1
Allen, Ohio, US	39003	Ohio	2020-05-01	2020-03-24	2020-05-20	1	1	11.822063292005	10.8869059831923	19	33.8571428571429	100.777979452995	264.1792553	Friday	102351	38	-19	2020-03-29	2020-03-09	2020-06-09	2020-04-10	33	53	-39	21	1	1	0	1	1	1	0	1
Allen, Ohio, US	39003	Ohio	2020-05-02	2020-03-24	2020-05-20	1	1	12.0174692968315	11.0962695597921	30	32.4285714285714	100.777979452995	264.1792553	Saturday	102351	39	-18	2020-03-29	2020-03-09	2020-06-09	2020-04-10	34	54	-38	22	1	1	0	1	1	1	0	1
Allen, Ohio, US	39003	Ohio	2020-05-03	2020-03-24	2020-05-20	1	1	12.1151722992448	11.3195907081653	47	30.7142857142857	100.777979452995	264.1792553	Sunday	102351	40	-17	2020-03-29	2020-03-09	2020-06-09	2020-04-10	35	55	-37	23	1	1	0	1	1	1	0	1
Allen, Ohio, US	39003	Ohio	2020-05-04	2020-03-24	2020-05-20	1	1	12.9944993209641	11.738317861365	24	30.1428571428571	100.777979452995	264.1792553	Monday	102351	41	-16	2020-03-29	2020-03-09	2020-06-09	2020-04-10	36	56	-36	24	1	1	0	1	1	1	0	1
Allen, Ohio, US	39003	Ohio	2020-05-05	2020-03-24	2020-05-20	1	1	13.1899053257907	12.1849601581114	27	30.1428571428571	100.777979452995	264.1792553	Tuesday	102351	42	-15	2020-03-29	2020-03-09	2020-06-09	2020-04-10	37	57	-35	25	1	1	0	1	1	1	0	1
Allen, Ohio, US	39003	Ohio	2020-05-06	2020-03-24	2020-05-20	1	1	13.5807173354437	12.5059843088978	24	28.8571428571429	100.777979452995	264.1792553	Wednesday	102351	43	-14	2020-03-29	2020-03-09	2020-06-09	2020-04-10	38	58	-34	26	1	1	0	1	1	1	0	1
Allen, Ohio, US	39003	Ohio	2020-05-07	2020-03-24	2020-05-20	1	1	13.4830143330305	12.7432630290443	22	27.5714285714286	100.777979452995	264.1792553	Thursday	102351	44	-13	2020-03-29	2020-03-09	2020-06-09	2020-04-10	39	59	-33	27	1	1	0	1	1	1	0	1
Allen, Ohio, US	39003	Ohio	2020-05-08	2020-03-24	2020-05-20	1	1	13.5807173354437	12.9944993209641	20	27.7142857142857	100.777979452995	264.1792553	Friday	102351	45	-12	2020-03-29	2020-03-09	2020-06-09	2020-04-10	40	60	-32	28	1	1	0	1	1	1	0	1
Allen, Ohio, US	39003	Ohio	2020-05-09	2020-03-24	2020-05-20	1	1	14.06923234751	13.2876083282039	30	27.7142857142857	100.777979452995	264.1792553	Saturday	102351	46	-11	2020-03-29	2020-03-09	2020-06-09	2020-04-10	41	61	-31	29	1	1	0	1	1	1	0	1
Allen, Ohio, US	39003	Ohio	2020-05-10	2020-03-24	2020-05-20	1	1	14.06923234751	13.5667597636704	45	27.4285714285714	100.777979452995	264.1792553	Sunday	102351	47	-10	2020-03-29	2020-03-09	2020-06-09	2020-04-10	42	62	-30	30	1	1	0	1	1	1	0	1
Allen, Ohio, US	39003	Ohio	2020-05-11	2020-03-24	2020-05-20	1	1	14.2646383523366	13.7482081967236	31	28.4285714285714	100.777979452995	264.1792553	Monday	102351	48	-9	2020-03-29	2020-03-09	2020-06-09	2020-04-10	43	63	-29	31	1	1	0	1	1	1	0	1
Allen, Ohio, US	39003	Ohio	2020-05-12	2020-03-24	2020-05-20	1	1	15.0462623716427	14.0134020604167	22	27.7142857142857	100.777979452995	264.1792553	Tuesday	102351	49	-8	2020-03-29	2020-03-09	2020-06-09	2020-04-10	44	64	-28	32	1	1	0	1	1	1	0	1
Allen, Ohio, US	39003	Ohio	2020-05-13	2020-03-24	2020-05-20	1	1	15.1439653740559	14.2367232087899	18	26.8571428571429	100.777979452995	264.1792553	Wednesday	102351	50	-7	2020-03-29	2020-03-09	2020-06-09	2020-04-10	45	65	-27	33	1	1	0	1	1	1	0	1
Allen, Ohio, US	39003	Ohio	2020-05-14	2020-03-24	2020-05-20	1	1	16.0232923957753	14.5996200748963	23	27	100.777979452995	264.1792553	Thursday	102351	51	-6	2020-03-29	2020-03-09	2020-06-09	2020-04-10	46	66	-26	34	1	1	0	1	1	1	0	1
Allen, Ohio, US	39003	Ohio	2020-05-15	2020-03-24	2020-05-20	1	1	16.0232923957753	14.9485593692294	18	26.7142857142857	100.777979452995	264.1792553	Friday	102351	52	-5	2020-03-29	2020-03-09	2020-06-09	2020-04-10	47	67	-25	35	1	1	0	1	1	1	0	1
Allen, Ohio, US	39003	Ohio	2020-05-16	2020-03-24	2020-05-20	1	1	16.1209953981886	15.2416683764692	26	26.1428571428571	100.777979452995	264.1792553	Saturday	102351	53	-4	2020-03-29	2020-03-09	2020-06-09	2020-04-10	48	68	-24	36	1	1	0	1	1	1	0	1
Allen, Ohio, US	39003	Ohio	2020-05-17	2020-03-24	2020-05-20	1	1	16.3164014030151	15.5626925272556	44	26	100.777979452995	264.1792553	Sunday	102351	54	-3	2020-03-29	2020-03-09	2020-06-09	2020-04-10	49	69	-23	37	1	1	0	1	1	1	0	1
Allen, Ohio, US	39003	Ohio	2020-05-18	2020-03-24	2020-05-20	1	1	16.4141044054284	15.8697591062688	26	25.2857142857143	100.777979452995	264.1792553	Monday	102351	55	-2	2020-03-29	2020-03-09	2020-06-09	2020-04-10	50	70	-22	38	1	1	0	1	1	1	0	1
Allen, Ohio, US	39003	Ohio	2020-05-19	2020-03-24	2020-05-20	1	1	16.7072134126682	16.1070378264153	24	25.5714285714286	100.777979452995	264.1792553	Tuesday	102351	56	-1	2020-03-29	2020-03-09	2020-06-09	2020-04-10	51	71	-21	39	1	1	0	1	1	1	0	1
Allen, Ohio, US	39003	Ohio	2020-05-20	2020-03-24	2020-05-20	0	1	16.8049164150814	16.3443165465618	20	25.8571428571429	100.777979452995	264.1792553	Wednesday	102351	57	0	2020-03-29	2020-03-09	2020-06-09	2020-04-10	52	72	-20	40	1	1	0	1	1	1	0	1
Allen, Ohio, US	39003	Ohio	2020-05-21	2020-03-24	2020-05-20	0	1	17.1957284247345	16.5118074078416	16	24.8571428571429	100.777979452995	264.1792553	Thursday	102351	58	1	2020-03-29	2020-03-09	2020-06-09	2020-04-10	53	73	-19	41	1	1	0	1	1	1	0	1
Allen, Ohio, US	39003	Ohio	2020-05-22	2020-03-24	2020-05-20	0	1	17.391134429561	16.7072134126682	17	24.7142857142857	100.777979452995	264.1792553	Friday	102351	59	2	2020-03-29	2020-03-09	2020-06-09	2020-04-10	54	74	-18	42	1	1	0	1	1	1	0	1
Allen, Ohio, US	39003	Ohio	2020-05-23	2020-03-24	2020-05-20	0	1	17.9773524440406	16.9724072763613	23	24.2857142857143	100.777979452995	264.1792553	Saturday	102351	60	3	2020-03-29	2020-03-09	2020-06-09	2020-04-10	55	75	-17	43	1	1	0	1	1	1	0	1
Allen, Ohio, US	39003	Ohio	2020-05-24	2020-03-24	2020-05-20	0	1	18.4658674561069	17.2794738553744	31	22.4285714285714	100.777979452995	264.1792553	Sunday	102351	61	4	2020-03-29	2020-03-09	2020-06-09	2020-04-10	56	76	-16	44	1	1	0	1	1	1	0	1
Allen, Ohio, US	39003	Ohio	2020-05-25	2020-03-24	2020-05-20	0	1	18.6612734609335	17.6004980061609	37	24	100.777979452995	264.1792553	Monday	102351	62	5	2020-03-29	2020-03-09	2020-06-09	2020-04-10	57	77	-15	45	1	1	0	1	1	1	0	1
Allen, Ohio, US	39003	Ohio	2020-05-26	2020-03-24	2020-05-20	0	1	18.6612734609335	17.8796494416273	17	23	100.777979452995	264.1792553	Tuesday	102351	63	6	2020-03-29	2020-03-09	2020-06-09	2020-04-10	58	78	-14	46	1	1	0	1	1	1	0	1
Allen, Ohio, US	39003	Ohio	2020-05-27	2020-03-24	2020-05-20	0	1	19.6383034850661	18.2844190230537	17	22.5714285714286	100.777979452995	264.1792553	Wednesday	102351	64	7	2020-03-29	2020-03-09	2020-06-09	2020-04-10	59	79	-13	47	1	1	0	1	1	1	0	1
Allen, Ohio, US	39003	Ohio	2020-05-28	2020-03-24	2020-05-20	0	1	20.1268184971324	18.7031461762534	15	22.4285714285714	100.777979452995	264.1792553	Thursday	102351	65	8	2020-03-29	2020-03-09	2020-06-09	2020-04-10	60	80	-12	48	1	1	0	1	1	1	0	1
Allen, Ohio, US	39003	Ohio	2020-05-29	2020-03-24	2020-05-20	0	1	20.713036511612	19.1777036165464	16	22.2857142857143	100.777979452995	264.1792553	Friday	102351	66	9	2020-03-29	2020-03-09	2020-06-09	2020-04-10	61	81	-11	49	1	1	0	1	1	1	0	1
Allen, Ohio, US	39003	Ohio	2020-05-30	2020-03-24	2020-05-20	0	1	20.6153335091987	19.5545580544262	23	22.2857142857143	100.777979452995	264.1792553	Saturday	102351	67	10	2020-03-29	2020-03-09	2020-06-09	2020-04-10	62	82	-10	50	1	1	0	1	1	1	0	1
Allen, Ohio, US	39003	Ohio	2020-05-31	2020-03-24	2020-05-20	0	1	20.713036511612	19.8755822052126	31	22.2857142857143	100.777979452995	264.1792553	Sunday	102351	68	11	2020-03-29	2020-03-09	2020-06-09	2020-04-10	63	83	-9	51	1	1	0	1	1	1	0	1
Allen, Ohio, US	39003	Ohio	2020-06-01	2020-03-24	2020-05-20	0	1	20.713036511612	20.1686912124524	17	19.4285714285714	100.777979452995	264.1792553	Monday	102351	69	12	2020-03-29	2020-03-09	2020-06-09	2020-04-10	64	84	-8	52	1	1	0	1	1	1	0	1
Allen, Ohio, US	39003	Ohio	2020-06-02	2020-03-24	2020-05-20	0	1	20.713036511612	20.4618002196922	16	19.2857142857143	100.777979452995	264.1792553	Tuesday	102351	70	13	2020-03-29	2020-03-09	2020-06-09	2020-04-10	65	85	-7	53	1	1	0	1	1	1	0	1
Allen, Ohio, US	39003	Ohio	2020-06-03	2020-03-24	2020-05-20	0	1	20.9084425164385	20.6432486527454	16	19.1428571428571	100.777979452995	264.1792553	Wednesday	102351	71	14	2020-03-29	2020-03-09	2020-06-09	2020-04-10	66	86	-6	54	1	1	0	1	1	1	0	1
Allen, Ohio, US	39003	Ohio	2020-06-04	2020-03-24	2020-05-20	0	1	21.3969575285049	20.8246970857986	15	19.1428571428571	100.777979452995	264.1792553	Thursday	102351	72	15	2020-03-29	2020-03-09	2020-06-09	2020-04-10	67	87	-5	55	1	1	0	1	1	1	0	1
Allen, Ohio, US	39003	Ohio	2020-06-05	2020-03-24	2020-05-20	0	1	21.5923635333314	20.9503152317585	15	19	100.777979452995	264.1792553	Friday	102351	73	16	2020-03-29	2020-03-09	2020-06-09	2020-04-10	68	88	-4	56	1	1	0	1	1	1	0	1
Allen, Ohio, US	39003	Ohio	2020-06-06	2020-03-24	2020-05-20	0	1	21.6900665357446	21.1038485212651	22	18.8571428571429	100.777979452995	264.1792553	Saturday	102351	74	17	2020-03-29	2020-03-09	2020-06-09	2020-04-10	69	89	-3	57	1	1	0	1	1	1	0	1
Allen, Ohio, US	39003	Ohio	2020-06-07	2020-03-24	2020-05-20	0	1	21.6900665357446	21.2434242389983	27	18.2857142857143	100.777979452995	264.1792553	Sunday	102351	75	18	2020-03-29	2020-03-09	2020-06-09	2020-04-10	70	90	-2	58	1	1	0	1	1	1	0	1
Allen, Ohio, US	39003	Ohio	2020-06-08	2020-03-24	2020-05-20	0	1	21.8854725405712	21.4109151002782	17	18.2857142857143	100.777979452995	264.1792553	Monday	102351	76	19	2020-03-29	2020-03-09	2020-06-09	2020-04-10	71	91	-1	59	1	1	0	1	1	1	0	1
Allen, Ohio, US	39003	Ohio	2020-06-09	2020-03-24	2020-05-20	0	1	22.178581547811	21.620278676878	17	18.4285714285714	100.777979452995	264.1792553	Tuesday	102351	77	20	2020-03-29	2020-03-09	2020-06-09	2020-04-10	72	92	0	60	1	1	0	1	0	1	0	1
Allen, Ohio, US	39003	Ohio	2020-06-10	2020-03-24	2020-05-20	0	1	22.3739875526375	21.8296422534779	17	18.5714285714286	100.777979452995	264.1792553	Wednesday	102351	78	21	2020-03-29	2020-03-09	2020-06-09	2020-04-10	73	93	1	61	1	1	1	1	0	1	0	1
Allen, Ohio, US	39003	Ohio	2020-06-11	2020-03-24	2020-05-20	0	1	22.7647995622905	22.0250482583044	14	18.4285714285714	100.777979452995	264.1792553	Thursday	102351	79	22	2020-03-29	2020-03-09	2020-06-09	2020-04-10	74	94	2	62	1	1	1	1	0	1	0	1
Allen, Ohio, US	39003	Ohio	2020-06-12	2020-03-24	2020-05-20	0	1	22.6670965598773	22.178581547811	14	18.2857142857143	100.777979452995	264.1792553	Friday	102351	80	23	2020-03-29	2020-03-09	2020-06-09	2020-04-10	75	95	3	63	1	1	1	1	0	1	0	1
Allen, Ohio, US	39003	Ohio	2020-06-13	2020-03-24	2020-05-20	0	1	23.2533145743569	22.4019026961841	22	18.2857142857143	100.777979452995	264.1792553	Saturday	102351	81	24	2020-03-29	2020-03-09	2020-06-09	2020-04-10	76	96	4	64	1	1	1	1	0	1	0	1
Allen, Ohio, US	39003	Ohio	2020-06-14	2020-03-24	2020-05-20	0	1	23.4487205791834	22.653138988104	29	18.5714285714286	100.777979452995	264.1792553	Sunday	102351	82	25	2020-03-29	2020-03-09	2020-06-09	2020-04-10	77	97	5	65	1	1	1	1	0	1	0	1
Allen, Ohio, US	39003	Ohio	2020-06-15	2020-03-24	2020-05-20	0	1	23.5464235815967	22.8904177082505	23	19.4285714285714	100.777979452995	264.1792553	Monday	102351	83	26	2020-03-29	2020-03-09	2020-06-09	2020-04-10	78	98	6	66	1	1	1	1	0	1	0	1
Allen, Ohio, US	39003	Ohio	2020-06-16	2020-03-24	2020-05-20	0	1	23.5464235815967	23.085823713077	19	19.7142857142857	100.777979452995	264.1792553	Tuesday	102351	84	27	2020-03-29	2020-03-09	2020-06-09	2020-04-10	79	99	7	67	1	1	1	1	0	1	0	1
Allen, Ohio, US	39003	Ohio	2020-06-17	2020-03-24	2020-05-20	0	1	23.6441265840099	23.2672721461302	17	19.7142857142857	100.777979452995	264.1792553	Wednesday	102351	85	28	2020-03-29	2020-03-09	2020-06-09	2020-04-10	80	100	8	68	1	1	1	1	0	1	0	1
Allen, Ohio, US	39003	Ohio	2020-06-18	2020-03-24	2020-05-20	0	1	24.034938593663	23.4487205791834	19	20.4285714285714	100.777979452995	264.1792553	Thursday	102351	86	29	2020-03-29	2020-03-09	2020-06-09	2020-04-10	81	101	9	69	1	1	1	1	0	1	0	1
Allen, Ohio, US	39003	Ohio	2020-06-19	2020-03-24	2020-05-20	0	1	24.1326415960762	23.6580841557832	17	20.8571428571429	100.777979452995	264.1792553	Friday	102351	87	30	2020-03-29	2020-03-09	2020-06-09	2020-04-10	82	102	10	70	1	1	1	1	0	1	0	1
Allen, Ohio, US	39003	Ohio	2020-06-20	2020-03-24	2020-05-20	0	1	24.2303445984895	23.7976598735165	23	21	100.777979452995	264.1792553	Saturday	102351	88	31	2020-03-29	2020-03-09	2020-06-09	2020-04-10	83	103	11	71	1	1	1	1	0	1	0	1
Allen, Ohio, US	39003	Ohio	2020-06-21	2020-03-24	2020-05-20	0	1	24.5234536057293	23.951193163023	26	20.5714285714286	100.777979452995	264.1792553	Sunday	102351	89	32	2020-03-29	2020-03-09	2020-06-09	2020-04-10	84	104	12	72	1	1	1	1	0	1	0	1
Allen, Ohio, US	39003	Ohio	2020-06-22	2020-03-24	2020-05-20	0	1	24.7188596105558	24.1186840243029	20	20.1428571428571	100.777979452995	264.1792553	Monday	102351	90	33	2020-03-29	2020-03-09	2020-06-09	2020-04-10	85	105	13	73	1	1	1	1	0	1	0	1
Allen, Ohio, US	39003	Ohio	2020-06-23	2020-03-24	2020-05-20	0	1	24.9142656153824	24.3140900291295	19	20.1428571428571	100.777979452995	264.1792553	Tuesday	102351	91	34	2020-03-29	2020-03-09	2020-06-09	2020-04-10	86	106	14	74	1	1	1	1	0	1	0	1
Allen, Ohio, US	39003	Ohio	2020-06-24	2020-03-24	2020-05-20	0	1	25.1096716202089	24.5234536057293	17	20.1428571428571	100.777979452995	264.1792553	Wednesday	102351	92	35	2020-03-29	2020-03-09	2020-06-09	2020-04-10	87	107	15	75	1	1	1	1	0	1	0	1
Allen, Ohio, US	39003	Ohio	2020-06-25	2020-03-24	2020-05-20	0	1	25.5004836298619	24.7328171823292	19	20.1428571428571	100.777979452995	264.1792553	Thursday	102351	93	36	2020-03-29	2020-03-09	2020-06-09	2020-04-10	88	108	16	76	1	1	1	1	0	1	0	1
Allen, Ohio, US	39003	Ohio	2020-06-26	2020-03-24	2020-05-20	0	1	25.7935926371017	24.9700959024757	17	20.1428571428571	100.777979452995	264.1792553	Friday	102351	94	37	2020-03-29	2020-03-09	2020-06-09	2020-04-10	89	109	17	77	1	1	1	1	0	1	0	1
Allen, Ohio, US	39003	Ohio	2020-06-27	2020-03-24	2020-05-20	0	1	25.891295639515	25.2073746226222	26	20.5714285714286	100.777979452995	264.1792553	Saturday	102351	95	38	2020-03-29	2020-03-09	2020-06-09	2020-04-10	90	110	18	78	1	1	1	1	0	1	0	1
Allen, Ohio, US	39003	Ohio	2020-06-28	2020-03-24	2020-05-20	0	1	26.2821076491681	25.458610914542	28	20.8571428571429	100.777979452995	264.1792553	Sunday	102351	96	39	2020-03-29	2020-03-09	2020-06-09	2020-04-10	91	111	19	79	1	1	1	1	0	1	0	1
Allen, Ohio, US	39003	Ohio	2020-06-29	2020-03-24	2020-05-20	0	1	27.747652685367	25.891295639515	28	22	100.777979452995	264.1792553	Monday	102351	97	40	2020-03-29	2020-03-09	2020-06-09	2020-04-10	92	112	20	80	1	1	1	1	0	1	0	1
Allen, Ohio, US	39003	Ohio	2020-06-30	2020-03-24	2020-05-20	0	1	28.6269797070864	26.4216833669013	22	22.4285714285714	100.777979452995	264.1792553	Tuesday	102351	98	41	2020-03-29	2020-03-09	2020-06-09	2020-04-10	93	113	21	81	1	1	1	1	0	1	0	1
Allen, Ohio, US	39003	Ohio	2020-07-01	2020-03-24	2020-05-20	0	1	29.0177917167395	26.9799862378342	18	22.5714285714286	100.777979452995	264.1792553	Wednesday	102351	99	42	2020-03-29	2020-03-09	2020-06-09	2020-04-10	94	114	22	82	1	1	1	1	0	1	0	1
Allen, Ohio, US	39003	Ohio	2020-07-02	2020-03-24	2020-05-20	0	1	29.0177917167395	27.4824588216739	18	22.4285714285714	100.777979452995	264.1792553	Thursday	102351	100	43	2020-03-29	2020-03-09	2020-06-09	2020-04-10	95	115	23	83	1	1	1	1	0	1	0	1
Allen, Ohio, US	39003	Ohio	2020-07-03	2020-03-24	2020-05-20	0	1	29.7994157360456	28.0547192643801	25	23.5714285714286	100.777979452995	264.1792553	Friday	102351	101	44	2020-03-29	2020-03-09	2020-06-09	2020-04-10	96	116	24	84	1	1	1	1	0	1	0	1
Allen, Ohio, US	39003	Ohio	2020-07-04	2020-03-24	2020-05-20	0	1	30.0925247432854	28.654894850633	32	24.4285714285714	100.777979452995	264.1792553	Saturday	102351	102	45	2020-03-29	2020-03-09	2020-06-09	2020-04-10	97	117	25	85	1	1	1	1	0	1	0	1
Allen, Ohio, US	39003	Ohio	2020-07-05	2020-03-24	2020-05-20	0	1	30.7764457601782	29.2969431522059	33	25.1428571428571	100.777979452995	264.1792553	Sunday	102351	103	46	2020-03-29	2020-03-09	2020-06-09	2020-04-10	98	118	26	86	1	1	1	1	0	1	0	1
Allendale, South Carolina, US	45005	South Carolina	2020-03-01	2020-04-07	2020-05-04	1	0	0	25.3329927685821	48	28	143.026767996219	25.53112284	Sunday	8688	-37	-64	2020-04-12	2020-03-23	2020-05-24	2020-03-25	-42	-22	-84	-24	0	0	0	0	1	0	1	0
Allendale, South Carolina, US	45005	South Carolina	2020-03-02	2020-04-07	2020-05-04	1	0	0	21.2434242389983	21	27.8571428571429	143.026767996219	25.53112284	Monday	8688	-36	-63	2020-04-12	2020-03-23	2020-05-24	2020-03-25	-41	-21	-83	-23	0	0	0	0	1	0	1	0
Allendale, South Carolina, US	45005	South Carolina	2020-03-03	2020-04-07	2020-05-04	1	0	0	17.0980254223212	13	27.1428571428571	143.026767996219	25.53112284	Tuesday	8688	-35	-62	2020-04-12	2020-03-23	2020-05-24	2020-03-25	-40	-20	-82	-22	0	0	0	0	1	0	1	0
Allendale, South Carolina, US	45005	South Carolina	2020-03-04	2020-04-07	2020-05-04	1	0	0	12.9526266056442	12	26.2857142857143	143.026767996219	25.53112284	Wednesday	8688	-34	-61	2020-04-12	2020-03-23	2020-05-24	2020-03-25	-39	-19	-81	-21	0	0	0	0	1	0	1	0
Allendale, South Carolina, US	45005	South Carolina	2020-03-05	2020-04-07	2020-05-04	1	0	0	8.69556721478051	10	24.1428571428571	143.026767996219	25.53112284	Thursday	8688	-33	-60	2020-04-12	2020-03-23	2020-05-24	2020-03-25	-38	-18	-80	-20	0	0	0	0	1	0	1	0
Allendale, South Carolina, US	45005	South Carolina	2020-03-06	2020-04-07	2020-05-04	1	0	0	4.39663510859689	6	20.4285714285714	143.026767996219	25.53112284	Friday	8688	-32	-59	2020-04-12	2020-03-23	2020-05-24	2020-03-25	-37	-17	-79	-19	0	0	0	0	1	0	1	0
Allendale, South Carolina, US	45005	South Carolina	2020-03-07	2020-04-07	2020-05-04	1	0	0	0	30	20	143.026767996219	25.53112284	Saturday	8688	-31	-58	2020-04-12	2020-03-23	2020-05-24	2020-03-25	-36	-16	-78	-18	0	0	0	0	1	0	1	0
Allendale, South Carolina, US	45005	South Carolina	2020-03-08	2020-04-07	2020-05-04	1	0	0	0	42	19.1428571428571	143.026767996219	25.53112284	Sunday	8688	-30	-57	2020-04-12	2020-03-23	2020-05-24	2020-03-25	-35	-15	-77	-17	0	0	0	0	1	0	1	0
Allendale, South Carolina, US	45005	South Carolina	2020-03-09	2020-04-07	2020-05-04	1	0	0	0	22	19.2857142857143	143.026767996219	25.53112284	Monday	8688	-29	-56	2020-04-12	2020-03-23	2020-05-24	2020-03-25	-34	-14	-76	-16	0	0	0	0	1	0	1	0
Allendale, South Carolina, US	45005	South Carolina	2020-03-10	2020-04-07	2020-05-04	1	0	0	0	9	18.7142857142857	143.026767996219	25.53112284	Tuesday	8688	-28	-55	2020-04-12	2020-03-23	2020-05-24	2020-03-25	-33	-13	-75	-15	0	0	0	0	1	0	1	0
Allendale, South Carolina, US	45005	South Carolina	2020-03-11	2020-04-07	2020-05-04	1	0	0	0	13	18.8571428571429	143.026767996219	25.53112284	Wednesday	8688	-27	-54	2020-04-12	2020-03-23	2020-05-24	2020-03-25	-32	-12	-74	-14	0	0	0	0	1	0	1	0
Allendale, South Carolina, US	45005	South Carolina	2020-03-12	2020-04-07	2020-05-04	1	0	0	0	13	19.2857142857143	143.026767996219	25.53112284	Thursday	8688	-26	-53	2020-04-12	2020-03-23	2020-05-24	2020-03-25	-31	-11	-73	-13	0	0	0	0	1	0	1	0
Allendale, South Carolina, US	45005	South Carolina	2020-03-13	2020-04-07	2020-05-04	1	0	0	0	9	19.7142857142857	143.026767996219	25.53112284	Friday	8688	-25	-52	2020-04-12	2020-03-23	2020-05-24	2020-03-25	-30	-10	-72	-12	0	0	0	0	1	0	1	0
Allendale, South Carolina, US	45005	South Carolina	2020-03-14	2020-04-07	2020-05-04	1	0	0	0	24	18.8571428571429	143.026767996219	25.53112284	Saturday	8688	-24	-51	2020-04-12	2020-03-23	2020-05-24	2020-03-25	-29	-9	-71	-11	0	0	0	0	1	0	1	0
Allendale, South Carolina, US	45005	South Carolina	2020-03-15	2020-04-07	2020-05-04	1	0	0	0	36	18	143.026767996219	25.53112284	Sunday	8688	-23	-50	2020-04-12	2020-03-23	2020-05-24	2020-03-25	-28	-8	-70	-10	0	0	0	0	1	0	1	0
Allendale, South Carolina, US	45005	South Carolina	2020-03-16	2020-04-07	2020-05-04	1	0	0	0	18	17.4285714285714	143.026767996219	25.53112284	Monday	8688	-22	-49	2020-04-12	2020-03-23	2020-05-24	2020-03-25	-27	-7	-69	-9	0	0	0	0	1	0	1	0
Allendale, South Carolina, US	45005	South Carolina	2020-03-17	2020-04-07	2020-05-04	1	0	0	0	21	19.1428571428571	143.026767996219	25.53112284	Tuesday	8688	-21	-48	2020-04-12	2020-03-23	2020-05-24	2020-03-25	-26	-6	-68	-8	0	0	0	0	1	0	1	0
Allendale, South Carolina, US	45005	South Carolina	2020-03-18	2020-04-07	2020-05-04	1	0	0	0	28	21.2857142857143	143.026767996219	25.53112284	Wednesday	8688	-20	-47	2020-04-12	2020-03-23	2020-05-24	2020-03-25	-25	-5	-67	-7	0	0	0	0	1	0	1	0
Allendale, South Carolina, US	45005	South Carolina	2020-03-19	2020-04-07	2020-05-04	1	0	0	0	16	21.7142857142857	143.026767996219	25.53112284	Thursday	8688	-19	-46	2020-04-12	2020-03-23	2020-05-24	2020-03-25	-24	-4	-66	-6	0	0	0	0	1	0	1	0
Allendale, South Carolina, US	45005	South Carolina	2020-03-20	2020-04-07	2020-05-04	1	0	0	0	12	22.1428571428571	143.026767996219	25.53112284	Friday	8688	-18	-45	2020-04-12	2020-03-23	2020-05-24	2020-03-25	-23	-3	-65	-5	0	0	0	0	1	0	1	0
Allendale, South Carolina, US	45005	South Carolina	2020-03-21	2020-04-07	2020-05-04	1	0	0	0	34	23.5714285714286	143.026767996219	25.53112284	Saturday	8688	-17	-44	2020-04-12	2020-03-23	2020-05-24	2020-03-25	-22	-2	-64	-4	0	0	0	0	1	0	1	0
Allendale, South Carolina, US	45005	South Carolina	2020-03-22	2020-04-07	2020-05-04	1	0	0	0	57	26.5714285714286	143.026767996219	25.53112284	Sunday	8688	-16	-43	2020-04-12	2020-03-23	2020-05-24	2020-03-25	-21	-1	-63	-3	0	0	0	0	1	0	1	0
Allendale, South Carolina, US	45005	South Carolina	2020-03-23	2020-04-07	2020-05-04	1	0	0	0	19	26.7142857142857	143.026767996219	25.53112284	Monday	8688	-15	-42	2020-04-12	2020-03-23	2020-05-24	2020-03-25	-20	0	-62	-2	0	0	0	0	1	0	1	0
Allendale, South Carolina, US	45005	South Carolina	2020-03-24	2020-04-07	2020-05-04	1	0	0	0	14	25.7142857142857	143.026767996219	25.53112284	Tuesday	8688	-14	-41	2020-04-12	2020-03-23	2020-05-24	2020-03-25	-19	1	-61	-1	0	1	0	0	1	0	1	1
Allendale, South Carolina, US	45005	South Carolina	2020-03-25	2020-04-07	2020-05-04	1	0	0	0	23	25	143.026767996219	25.53112284	Wednesday	8688	-13	-40	2020-04-12	2020-03-23	2020-05-24	2020-03-25	-18	2	-60	0	0	1	0	0	1	0	0	1
Allendale, South Carolina, US	45005	South Carolina	2020-03-26	2020-04-07	2020-05-04	1	0	0	0	24	26.1428571428571	143.026767996219	25.53112284	Thursday	8688	-12	-39	2020-04-12	2020-03-23	2020-05-24	2020-03-25	-17	3	-59	1	0	1	0	1	1	0	0	1
Allendale, South Carolina, US	45005	South Carolina	2020-03-27	2020-04-07	2020-05-04	1	0	0	0	19	27.1428571428571	143.026767996219	25.53112284	Friday	8688	-11	-38	2020-04-12	2020-03-23	2020-05-24	2020-03-25	-16	4	-58	2	0	1	0	1	1	0	0	1
Allendale, South Carolina, US	45005	South Carolina	2020-03-28	2020-04-07	2020-05-04	1	0	0	0	32	26.8571428571429	143.026767996219	25.53112284	Saturday	8688	-10	-37	2020-04-12	2020-03-23	2020-05-24	2020-03-25	-15	5	-57	3	0	1	0	1	1	0	0	1
Allendale, South Carolina, US	45005	South Carolina	2020-03-29	2020-04-07	2020-05-04	1	0	0	0	62	27.5714285714286	143.026767996219	25.53112284	Sunday	8688	-9	-36	2020-04-12	2020-03-23	2020-05-24	2020-03-25	-14	6	-56	4	0	1	0	1	1	0	0	1
Allendale, South Carolina, US	45005	South Carolina	2020-03-30	2020-04-07	2020-05-04	1	0	0	0	28	28.8571428571429	143.026767996219	25.53112284	Monday	8688	-8	-35	2020-04-12	2020-03-23	2020-05-24	2020-03-25	-13	7	-55	5	0	1	0	1	1	0	0	1
Allendale, South Carolina, US	45005	South Carolina	2020-03-31	2020-04-07	2020-05-04	1	0	0	0	22	30	143.026767996219	25.53112284	Tuesday	8688	-7	-34	2020-04-12	2020-03-23	2020-05-24	2020-03-25	-12	8	-54	6	0	1	0	1	1	0	0	1
Allendale, South Carolina, US	45005	South Carolina	2020-04-01	2020-04-07	2020-05-04	1	0	1.15101289134438	0.164430413049198	16	29	143.026767996219	25.53112284	Wednesday	8688	-6	-33	2020-04-12	2020-03-23	2020-05-24	2020-03-25	-11	9	-53	7	0	1	0	1	1	0	0	1
Allendale, South Carolina, US	45005	South Carolina	2020-04-02	2020-04-07	2020-05-04	1	0	1.15101289134438	0.328860826098395	14	27.5714285714286	143.026767996219	25.53112284	Thursday	8688	-5	-32	2020-04-12	2020-03-23	2020-05-24	2020-03-25	-10	10	-52	8	0	1	0	1	1	0	0	1
Allendale, South Carolina, US	45005	South Carolina	2020-04-03	2020-04-07	2020-05-04	1	0	1.15101289134438	0.493291239147593	15	27	143.026767996219	25.53112284	Friday	8688	-4	-31	2020-04-12	2020-03-23	2020-05-24	2020-03-25	-9	11	-51	9	0	1	0	1	1	0	0	1
Allendale, South Carolina, US	45005	South Carolina	2020-04-04	2020-04-07	2020-05-04	1	0	2.30202578268877	0.822152065245988	32	27	143.026767996219	25.53112284	Saturday	8688	-3	-30	2020-04-12	2020-03-23	2020-05-24	2020-03-25	-8	12	-50	10	0	1	0	1	1	0	0	1
Allendale, South Carolina, US	45005	South Carolina	2020-04-05	2020-04-07	2020-05-04	1	0	2.30202578268877	1.15101289134438	52	25.5714285714286	143.026767996219	25.53112284	Sunday	8688	-2	-29	2020-04-12	2020-03-23	2020-05-24	2020-03-25	-7	13	-49	11	0	1	0	1	1	0	0	1
Allendale, South Carolina, US	45005	South Carolina	2020-04-06	2020-04-07	2020-05-04	1	0	2.30202578268877	1.47987371744278	41	27.4285714285714	143.026767996219	25.53112284	Monday	8688	-1	-28	2020-04-12	2020-03-23	2020-05-24	2020-03-25	-6	14	-48	12	0	1	0	1	1	0	0	1
Allendale, South Carolina, US	45005	South Carolina	2020-04-07	2020-04-07	2020-05-04	1	0	2.30202578268877	1.80873454354117	34	29.1428571428571	143.026767996219	25.53112284	Tuesday	8688	0	-27	2020-04-12	2020-03-23	2020-05-24	2020-03-25	-5	15	-47	13	0	1	0	1	1	0	0	1
Allendale, South Carolina, US	45005	South Carolina	2020-04-08	2020-04-07	2020-05-04	1	1	2.30202578268877	1.97316495659037	25	30.4285714285714	143.026767996219	25.53112284	Wednesday	8688	1	-26	2020-04-12	2020-03-23	2020-05-24	2020-03-25	-4	16	-46	14	0	1	0	1	1	0	0	1
Allendale, South Carolina, US	45005	South Carolina	2020-04-09	2020-04-07	2020-05-04	1	1	2.30202578268877	2.13759536963957	28	32.4285714285714	143.026767996219	25.53112284	Thursday	8688	2	-25	2020-04-12	2020-03-23	2020-05-24	2020-03-25	-3	17	-45	15	0	1	0	1	1	0	0	1
Allendale, South Carolina, US	45005	South Carolina	2020-04-10	2020-04-07	2020-05-04	1	1	4.60405156537753	2.63088660878716	34	35.1428571428571	143.026767996219	25.53112284	Friday	8688	3	-24	2020-04-12	2020-03-23	2020-05-24	2020-03-25	-2	18	-44	16	0	1	0	1	1	0	0	1
Allendale, South Carolina, US	45005	South Carolina	2020-04-11	2020-04-07	2020-05-04	1	1	4.60405156537753	2.95974743488556	48	37.4285714285714	143.026767996219	25.53112284	Saturday	8688	4	-23	2020-04-12	2020-03-23	2020-05-24	2020-03-25	-1	19	-43	17	0	1	0	1	1	0	0	1
Allendale, South Carolina, US	45005	South Carolina	2020-04-12	2020-04-07	2020-05-04	1	1	5.75506445672192	3.45303867403315	64	39.1428571428571	143.026767996219	25.53112284	Sunday	8688	5	-22	2020-04-12	2020-03-23	2020-05-24	2020-03-25	0	20	-42	18	0	1	0	1	1	0	0	1
Allendale, South Carolina, US	45005	South Carolina	2020-04-13	2020-04-07	2020-05-04	1	1	5.75506445672192	3.94632991318074	38	38.7142857142857	143.026767996219	25.53112284	Monday	8688	6	-21	2020-04-12	2020-03-23	2020-05-24	2020-03-25	1	21	-41	19	1	1	0	1	1	1	0	1
Allendale, South Carolina, US	45005	South Carolina	2020-04-14	2020-04-07	2020-05-04	1	1	5.75506445672192	4.43962115232833	33	38.5714285714286	143.026767996219	25.53112284	Tuesday	8688	7	-20	2020-04-12	2020-03-23	2020-05-24	2020-03-25	2	22	-40	20	1	1	0	1	1	1	0	1
Allendale, South Carolina, US	45005	South Carolina	2020-04-15	2020-04-07	2020-05-04	1	1	5.75506445672192	4.93291239147593	26	38.7142857142857	143.026767996219	25.53112284	Wednesday	8688	8	-19	2020-04-12	2020-03-23	2020-05-24	2020-03-25	3	23	-39	21	1	1	0	1	1	1	0	1
Allendale, South Carolina, US	45005	South Carolina	2020-04-16	2020-04-07	2020-05-04	1	1	5.75506445672192	5.42620363062352	14	36.7142857142857	143.026767996219	25.53112284	Thursday	8688	9	-18	2020-04-12	2020-03-23	2020-05-24	2020-03-25	4	24	-38	22	1	1	0	1	1	1	0	1
Allendale, South Carolina, US	45005	South Carolina	2020-04-17	2020-04-07	2020-05-04	1	1	6.9060773480663	5.75506445672192	18	34.4285714285714	143.026767996219	25.53112284	Friday	8688	10	-17	2020-04-12	2020-03-23	2020-05-24	2020-03-25	5	25	-37	23	1	1	0	1	1	1	0	1
Allendale, South Carolina, US	45005	South Carolina	2020-04-18	2020-04-07	2020-05-04	1	1	6.9060773480663	6.08392528282031	36	32.7142857142857	143.026767996219	25.53112284	Saturday	8688	11	-16	2020-04-12	2020-03-23	2020-05-24	2020-03-25	6	26	-36	24	1	1	0	1	1	1	0	1
Allendale, South Carolina, US	45005	South Carolina	2020-04-19	2020-04-07	2020-05-04	1	1	6.9060773480663	6.24835569586951	63	32.5714285714286	143.026767996219	25.53112284	Sunday	8688	12	-15	2020-04-12	2020-03-23	2020-05-24	2020-03-25	7	27	-35	25	1	1	0	1	1	1	0	1
Allendale, South Carolina, US	45005	South Carolina	2020-04-20	2020-04-07	2020-05-04	1	1	6.9060773480663	6.41278610891871	39	32.7142857142857	143.026767996219	25.53112284	Monday	8688	13	-14	2020-04-12	2020-03-23	2020-05-24	2020-03-25	8	28	-34	26	1	1	0	1	1	1	0	1
Allendale, South Carolina, US	45005	South Carolina	2020-04-21	2020-04-07	2020-05-04	1	1	6.9060773480663	6.5772165219679	33	32.7142857142857	143.026767996219	25.53112284	Tuesday	8688	14	-13	2020-04-12	2020-03-23	2020-05-24	2020-03-25	9	29	-33	27	1	1	0	1	1	1	0	1
Allendale, South Carolina, US	45005	South Carolina	2020-04-22	2020-04-07	2020-05-04	1	1	6.9060773480663	6.7416469350171	23	32.2857142857143	143.026767996219	25.53112284	Wednesday	8688	15	-12	2020-04-12	2020-03-23	2020-05-24	2020-03-25	10	30	-32	28	1	1	0	1	1	1	0	1
Allendale, South Carolina, US	45005	South Carolina	2020-04-23	2020-04-07	2020-05-04	1	1	8.05709023941068	7.0705077611155	33	35	143.026767996219	25.53112284	Thursday	8688	16	-11	2020-04-12	2020-03-23	2020-05-24	2020-03-25	11	31	-31	29	1	1	0	1	1	1	0	1
Allendale, South Carolina, US	45005	South Carolina	2020-04-24	2020-04-07	2020-05-04	1	1	9.20810313075506	7.39936858721389	31	36.8571428571429	143.026767996219	25.53112284	Friday	8688	17	-10	2020-04-12	2020-03-23	2020-05-24	2020-03-25	12	32	-30	30	1	1	0	1	1	1	0	1
Allendale, South Carolina, US	45005	South Carolina	2020-04-25	2020-04-07	2020-05-04	1	1	9.20810313075506	7.72822941331229	49	38.7142857142857	143.026767996219	25.53112284	Saturday	8688	18	-9	2020-04-12	2020-03-23	2020-05-24	2020-03-25	13	33	-29	31	1	1	0	1	1	1	0	1
Allendale, South Carolina, US	45005	South Carolina	2020-04-26	2020-04-07	2020-05-04	1	1	9.20810313075506	8.05709023941068	52	37.1428571428571	143.026767996219	25.53112284	Sunday	8688	19	-8	2020-04-12	2020-03-23	2020-05-24	2020-03-25	14	34	-28	32	1	1	0	1	1	1	0	1
Allendale, South Carolina, US	45005	South Carolina	2020-04-27	2020-04-07	2020-05-04	1	1	9.20810313075506	8.38595106550908	28	35.5714285714286	143.026767996219	25.53112284	Monday	8688	20	-7	2020-04-12	2020-03-23	2020-05-24	2020-03-25	15	35	-27	33	1	1	0	1	1	1	0	1
Allendale, South Carolina, US	45005	South Carolina	2020-04-28	2020-04-07	2020-05-04	1	1	11.5101289134438	9.04367271770587	25	34.4285714285714	143.026767996219	25.53112284	Tuesday	8688	21	-6	2020-04-12	2020-03-23	2020-05-24	2020-03-25	16	36	-26	34	1	1	0	1	1	1	0	1
Allendale, South Carolina, US	45005	South Carolina	2020-04-29	2020-04-07	2020-05-04	1	1	11.5101289134438	9.70139436990266	34	36	143.026767996219	25.53112284	Wednesday	8688	22	-5	2020-04-12	2020-03-23	2020-05-24	2020-03-25	17	37	-25	35	1	1	0	1	1	1	0	1
Allendale, South Carolina, US	45005	South Carolina	2020-04-30	2020-04-07	2020-05-04	1	1	11.5101289134438	10.1946856090503	34	36.1428571428571	143.026767996219	25.53112284	Thursday	8688	23	-4	2020-04-12	2020-03-23	2020-05-24	2020-03-25	18	38	-24	36	1	1	0	1	1	1	0	1
Allendale, South Carolina, US	45005	South Carolina	2020-05-01	2020-04-07	2020-05-04	1	1	12.6611418047882	10.6879768481978	10	33.1428571428571	143.026767996219	25.53112284	Friday	8688	24	-3	2020-04-12	2020-03-23	2020-05-24	2020-03-25	19	39	-23	37	1	1	0	1	1	1	0	1
Allendale, South Carolina, US	45005	South Carolina	2020-05-02	2020-04-07	2020-05-04	1	1	12.6611418047882	11.1812680873454	26	29.8571428571429	143.026767996219	25.53112284	Saturday	8688	25	-2	2020-04-12	2020-03-23	2020-05-24	2020-03-25	20	40	-22	38	1	1	0	1	1	1	0	1
Allendale, South Carolina, US	45005	South Carolina	2020-05-03	2020-04-07	2020-05-04	1	1	13.8121546961326	11.8389897395422	51	29.7142857142857	143.026767996219	25.53112284	Sunday	8688	26	-1	2020-04-12	2020-03-23	2020-05-24	2020-03-25	21	41	-21	39	1	1	0	1	1	1	0	1
Allendale, South Carolina, US	45005	South Carolina	2020-05-04	2020-04-07	2020-05-04	0	1	16.1141804788214	12.8255722178374	30	30	143.026767996219	25.53112284	Monday	8688	27	0	2020-04-12	2020-03-23	2020-05-24	2020-03-25	22	42	-20	40	1	1	0	1	1	1	0	1
Allendale, South Carolina, US	45005	South Carolina	2020-05-05	2020-04-07	2020-05-04	0	1	20.7182320441989	14.141015522231	20	29.2857142857143	143.026767996219	25.53112284	Tuesday	8688	28	1	2020-04-12	2020-03-23	2020-05-24	2020-03-25	23	43	-19	41	1	1	0	1	1	1	0	1
Allendale, South Carolina, US	45005	South Carolina	2020-05-06	2020-04-07	2020-05-04	0	1	20.7182320441989	15.4564588266246	29	28.5714285714286	143.026767996219	25.53112284	Wednesday	8688	29	2	2020-04-12	2020-03-23	2020-05-24	2020-03-25	24	44	-18	42	1	1	0	1	1	1	0	1
Allendale, South Carolina, US	45005	South Carolina	2020-05-07	2020-04-07	2020-05-04	0	1	21.8692449355433	16.9363325440674	14	25.7142857142857	143.026767996219	25.53112284	Thursday	8688	30	3	2020-04-12	2020-03-23	2020-05-24	2020-03-25	25	45	-17	43	1	1	0	1	1	1	0	1
Allendale, South Carolina, US	45005	South Carolina	2020-05-08	2020-04-07	2020-05-04	0	1	26.4732965009208	18.9094975006577	20	27.1428571428571	143.026767996219	25.53112284	Friday	8688	31	4	2020-04-12	2020-03-23	2020-05-24	2020-03-25	26	46	-16	44	1	1	0	1	1	1	0	1
Allendale, South Carolina, US	45005	South Carolina	2020-05-09	2020-04-07	2020-05-04	0	1	27.6243093922652	21.0470928702973	39	29	143.026767996219	25.53112284	Saturday	8688	32	5	2020-04-12	2020-03-23	2020-05-24	2020-03-25	27	47	-15	45	1	1	0	1	1	1	0	1
Allendale, South Carolina, US	45005	South Carolina	2020-05-10	2020-04-07	2020-05-04	0	1	28.7753222836096	23.1846882399369	58	30	143.026767996219	25.53112284	Sunday	8688	33	6	2020-04-12	2020-03-23	2020-05-24	2020-03-25	28	48	-14	46	1	1	0	1	1	1	0	1
Allendale, South Carolina, US	45005	South Carolina	2020-05-11	2020-04-07	2020-05-04	0	1	29.926335174954	25.1578531965272	32	30.2857142857143	143.026767996219	25.53112284	Monday	8688	34	7	2020-04-12	2020-03-23	2020-05-24	2020-03-25	29	49	-13	47	1	1	0	1	1	1	0	1
Allendale, South Carolina, US	45005	South Carolina	2020-05-12	2020-04-07	2020-05-04	0	1	31.0773480662983	26.63772691397	13	29.2857142857143	143.026767996219	25.53112284	Tuesday	8688	35	8	2020-04-12	2020-03-23	2020-05-24	2020-03-25	30	50	-12	48	1	1	0	1	1	1	0	1
Allendale, South Carolina, US	45005	South Carolina	2020-05-13	2020-04-07	2020-05-04	0	1	33.3793738489871	28.4464614575112	28	29.1428571428571	143.026767996219	25.53112284	Wednesday	8688	36	9	2020-04-12	2020-03-23	2020-05-24	2020-03-25	31	51	-11	49	1	1	0	1	1	1	0	1
Allendale, South Carolina, US	45005	South Carolina	2020-05-14	2020-04-07	2020-05-04	0	1	33.3793738489871	30.0907655880032	20	30	143.026767996219	25.53112284	Thursday	8688	37	10	2020-04-12	2020-03-23	2020-05-24	2020-03-25	32	52	-10	50	1	1	0	1	1	1	0	1
Allendale, South Carolina, US	45005	South Carolina	2020-05-15	2020-04-07	2020-05-04	0	1	34.5303867403315	31.2417784793475	12	28.8571428571429	143.026767996219	25.53112284	Friday	8688	38	11	2020-04-12	2020-03-23	2020-05-24	2020-03-25	33	53	-9	51	1	1	0	1	1	1	0	1
Allendale, South Carolina, US	45005	South Carolina	2020-05-16	2020-04-07	2020-05-04	0	1	35.6813996316759	32.3927913706919	44	29.5714285714286	143.026767996219	25.53112284	Saturday	8688	39	12	2020-04-12	2020-03-23	2020-05-24	2020-03-25	34	54	-8	52	1	1	0	1	1	1	0	1
Allendale, South Carolina, US	45005	South Carolina	2020-05-17	2020-04-07	2020-05-04	0	1	37.9834254143646	33.7082346750855	60	29.8571428571429	143.026767996219	25.53112284	Sunday	8688	40	13	2020-04-12	2020-03-23	2020-05-24	2020-03-25	35	55	-7	53	1	1	0	1	1	1	0	1
Allendale, South Carolina, US	45005	South Carolina	2020-05-18	2020-04-07	2020-05-04	0	1	37.9834254143646	34.8592475664299	26	29	143.026767996219	25.53112284	Monday	8688	41	14	2020-04-12	2020-03-23	2020-05-24	2020-03-25	36	56	-6	54	1	1	0	1	1	1	0	1
Allendale, South Carolina, US	45005	South Carolina	2020-05-19	2020-04-07	2020-05-04	0	1	37.9834254143646	35.8458300447251	23	30.4285714285714	143.026767996219	25.53112284	Tuesday	8688	42	15	2020-04-12	2020-03-23	2020-05-24	2020-03-25	37	57	-5	55	1	1	0	1	1	1	0	1
Allendale, South Carolina, US	45005	South Carolina	2020-05-20	2020-04-07	2020-05-04	0	1	37.9834254143646	36.5035516969219	23	29.7142857142857	143.026767996219	25.53112284	Wednesday	8688	43	16	2020-04-12	2020-03-23	2020-05-24	2020-03-25	38	58	-4	56	1	1	0	1	1	1	0	1
Allendale, South Carolina, US	45005	South Carolina	2020-05-21	2020-04-07	2020-05-04	0	1	39.134438305709	37.3257037621678	34	31.7142857142857	143.026767996219	25.53112284	Thursday	8688	44	17	2020-04-12	2020-03-23	2020-05-24	2020-03-25	39	59	-3	57	1	1	0	1	1	1	0	1
Allendale, South Carolina, US	45005	South Carolina	2020-05-22	2020-04-07	2020-05-04	0	1	39.134438305709	37.9834254143646	21	33	143.026767996219	25.53112284	Friday	8688	45	18	2020-04-12	2020-03-23	2020-05-24	2020-03-25	40	60	-2	58	1	1	0	1	1	1	0	1
Allendale, South Carolina, US	45005	South Carolina	2020-05-23	2020-04-07	2020-05-04	0	1	39.134438305709	38.4767166535122	37	32	143.026767996219	25.53112284	Saturday	8688	46	19	2020-04-12	2020-03-23	2020-05-24	2020-03-25	41	61	-1	59	1	1	0	1	1	1	0	1
Allendale, South Carolina, US	45005	South Carolina	2020-05-24	2020-04-07	2020-05-04	0	1	39.134438305709	38.6411470665614	62	32.2857142857143	143.026767996219	25.53112284	Sunday	8688	47	20	2020-04-12	2020-03-23	2020-05-24	2020-03-25	42	62	0	60	1	1	0	1	0	1	0	1
Allendale, South Carolina, US	45005	South Carolina	2020-05-25	2020-04-07	2020-05-04	0	1	39.134438305709	38.8055774796106	44	34.8571428571429	143.026767996219	25.53112284	Monday	8688	48	21	2020-04-12	2020-03-23	2020-05-24	2020-03-25	43	63	1	61	1	1	1	1	0	1	0	1
Allendale, South Carolina, US	45005	South Carolina	2020-05-26	2020-04-07	2020-05-04	0	1	39.134438305709	38.9700078926598	34	36.4285714285714	143.026767996219	25.53112284	Tuesday	8688	49	22	2020-04-12	2020-03-23	2020-05-24	2020-03-25	44	64	2	62	1	1	1	1	0	1	0	1
Allendale, South Carolina, US	45005	South Carolina	2020-05-27	2020-04-07	2020-05-04	0	1	39.134438305709	39.134438305709	25	36.7142857142857	143.026767996219	25.53112284	Wednesday	8688	50	23	2020-04-12	2020-03-23	2020-05-24	2020-03-25	45	65	3	63	1	1	1	1	0	1	0	1
Allendale, South Carolina, US	45005	South Carolina	2020-05-28	2020-04-07	2020-05-04	0	1	39.134438305709	39.134438305709	23	35.1428571428571	143.026767996219	25.53112284	Thursday	8688	51	24	2020-04-12	2020-03-23	2020-05-24	2020-03-25	46	66	4	64	1	1	1	1	0	1	0	1
Allendale, South Carolina, US	45005	South Carolina	2020-05-29	2020-04-07	2020-05-04	0	1	39.134438305709	39.134438305709	26	35.8571428571429	143.026767996219	25.53112284	Friday	8688	52	25	2020-04-12	2020-03-23	2020-05-24	2020-03-25	47	67	5	65	1	1	1	1	0	1	0	1
Allendale, South Carolina, US	45005	South Carolina	2020-05-30	2020-04-07	2020-05-04	0	1	39.134438305709	39.134438305709	33	35.2857142857143	143.026767996219	25.53112284	Saturday	8688	53	26	2020-04-12	2020-03-23	2020-05-24	2020-03-25	48	68	6	66	1	1	1	1	0	1	0	1
Allendale, South Carolina, US	45005	South Carolina	2020-05-31	2020-04-07	2020-05-04	0	1	40.2854511970534	39.2988687187582	55	34.2857142857143	143.026767996219	25.53112284	Sunday	8688	54	27	2020-04-12	2020-03-23	2020-05-24	2020-03-25	49	69	7	67	1	1	1	1	0	1	0	1
Allendale, South Carolina, US	45005	South Carolina	2020-06-01	2020-04-07	2020-05-04	0	1	43.7384898710866	39.956590370955	32	32.5714285714286	143.026767996219	25.53112284	Monday	8688	55	28	2020-04-12	2020-03-23	2020-05-24	2020-03-25	50	70	8	68	1	1	1	1	0	1	0	1
Allendale, South Carolina, US	45005	South Carolina	2020-06-02	2020-04-07	2020-05-04	0	1	43.7384898710866	40.6143120231518	23	31	143.026767996219	25.53112284	Tuesday	8688	56	29	2020-04-12	2020-03-23	2020-05-24	2020-03-25	51	71	9	69	1	1	1	1	0	1	0	1
Allendale, South Carolina, US	45005	South Carolina	2020-06-03	2020-04-07	2020-05-04	0	1	43.7384898710866	41.2720336753486	29	31.5714285714286	143.026767996219	25.53112284	Wednesday	8688	57	30	2020-04-12	2020-03-23	2020-05-24	2020-03-25	52	72	10	70	1	1	1	1	0	1	0	1
Allendale, South Carolina, US	45005	South Carolina	2020-06-04	2020-04-07	2020-05-04	0	1	43.7384898710866	41.9297553275454	32	32.8571428571429	143.026767996219	25.53112284	Thursday	8688	58	31	2020-04-12	2020-03-23	2020-05-24	2020-03-25	53	73	11	71	1	1	1	1	0	1	0	1
Allendale, South Carolina, US	45005	South Carolina	2020-06-05	2020-04-07	2020-05-04	0	1	44.8895027624309	42.7519073927914	23	32.4285714285714	143.026767996219	25.53112284	Friday	8688	59	32	2020-04-12	2020-03-23	2020-05-24	2020-03-25	54	74	12	72	1	1	1	1	0	1	0	1
Allendale, South Carolina, US	45005	South Carolina	2020-06-06	2020-04-07	2020-05-04	0	1	44.8895027624309	43.5740594580374	27	31.5714285714286	143.026767996219	25.53112284	Saturday	8688	60	33	2020-04-12	2020-03-23	2020-05-24	2020-03-25	55	75	13	73	1	1	1	1	0	1	0	1
Allendale, South Carolina, US	45005	South Carolina	2020-06-07	2020-04-07	2020-05-04	0	1	44.8895027624309	44.2317811102341	40	29.4285714285714	143.026767996219	25.53112284	Sunday	8688	61	34	2020-04-12	2020-03-23	2020-05-24	2020-03-25	56	76	14	74	1	1	1	1	0	1	0	1
Allendale, South Carolina, US	45005	South Carolina	2020-06-08	2020-04-07	2020-05-04	0	1	44.8895027624309	44.3962115232833	28	28.8571428571429	143.026767996219	25.53112284	Monday	8688	62	35	2020-04-12	2020-03-23	2020-05-24	2020-03-25	57	77	15	75	1	1	1	1	0	1	0	1
Allendale, South Carolina, US	45005	South Carolina	2020-06-09	2020-04-07	2020-05-04	0	1	44.8895027624309	44.5606419363325	24	29	143.026767996219	25.53112284	Tuesday	8688	63	36	2020-04-12	2020-03-23	2020-05-24	2020-03-25	58	78	16	76	1	1	1	1	0	1	0	1
Allendale, South Carolina, US	45005	South Carolina	2020-06-10	2020-04-07	2020-05-04	0	1	44.8895027624309	44.7250723493817	24	28.2857142857143	143.026767996219	25.53112284	Wednesday	8688	64	37	2020-04-12	2020-03-23	2020-05-24	2020-03-25	59	79	17	77	1	1	1	1	0	1	0	1
Allendale, South Carolina, US	45005	South Carolina	2020-06-11	2020-04-07	2020-05-04	0	1	46.0405156537753	45.0539331754801	16	26	143.026767996219	25.53112284	Thursday	8688	65	38	2020-04-12	2020-03-23	2020-05-24	2020-03-25	60	80	18	78	1	1	1	1	0	1	0	1
Allendale, South Carolina, US	45005	South Carolina	2020-06-12	2020-04-07	2020-05-04	0	1	46.0405156537753	45.2183635885293	22	25.8571428571429	143.026767996219	25.53112284	Friday	8688	66	39	2020-04-12	2020-03-23	2020-05-24	2020-03-25	61	81	19	79	1	1	1	1	0	1	0	1
Allendale, South Carolina, US	45005	South Carolina	2020-06-13	2020-04-07	2020-05-04	0	1	46.0405156537753	45.3827940015785	27	25.8571428571429	143.026767996219	25.53112284	Saturday	8688	67	40	2020-04-12	2020-03-23	2020-05-24	2020-03-25	62	82	20	80	1	1	1	1	0	1	0	1
Allendale, South Carolina, US	45005	South Carolina	2020-06-14	2020-04-07	2020-05-04	0	1	46.0405156537753	45.5472244146277	37	25.4285714285714	143.026767996219	25.53112284	Sunday	8688	68	41	2020-04-12	2020-03-23	2020-05-24	2020-03-25	63	83	21	81	1	1	1	1	0	1	0	1
Allendale, South Carolina, US	45005	South Carolina	2020-06-15	2020-04-07	2020-05-04	0	1	46.0405156537753	45.7116548276769	33	26.1428571428571	143.026767996219	25.53112284	Monday	8688	69	42	2020-04-12	2020-03-23	2020-05-24	2020-03-25	64	84	22	82	1	1	1	1	0	1	0	1
Allendale, South Carolina, US	45005	South Carolina	2020-06-16	2020-04-07	2020-05-04	0	1	47.1915285451197	46.0405156537753	31	27.1428571428571	143.026767996219	25.53112284	Tuesday	8688	70	43	2020-04-12	2020-03-23	2020-05-24	2020-03-25	65	85	23	83	1	1	1	1	0	1	0	1
Allendale, South Carolina, US	45005	South Carolina	2020-06-17	2020-04-07	2020-05-04	0	1	47.1915285451197	46.3693764798737	32	28.2857142857143	143.026767996219	25.53112284	Wednesday	8688	71	44	2020-04-12	2020-03-23	2020-05-24	2020-03-25	66	86	24	84	1	1	1	1	0	1	0	1
Allendale, South Carolina, US	45005	South Carolina	2020-06-18	2020-04-07	2020-05-04	0	1	47.1915285451197	46.5338068929229	24	29.4285714285714	143.026767996219	25.53112284	Thursday	8688	72	45	2020-04-12	2020-03-23	2020-05-24	2020-03-25	67	87	25	85	1	1	1	1	0	1	0	1
Allendale, South Carolina, US	45005	South Carolina	2020-06-19	2020-04-07	2020-05-04	0	1	51.7955801104972	47.3559589581689	25	29.8571428571429	143.026767996219	25.53112284	Friday	8688	73	46	2020-04-12	2020-03-23	2020-05-24	2020-03-25	68	88	26	86	1	1	1	1	0	1	0	1
Allendale, South Carolina, US	45005	South Carolina	2020-06-20	2020-04-07	2020-05-04	0	1	51.7955801104972	48.1781110234149	27	29.8571428571429	143.026767996219	25.53112284	Saturday	8688	74	47	2020-04-12	2020-03-23	2020-05-24	2020-03-25	69	89	27	87	1	1	1	1	0	1	0	1
Allendale, South Carolina, US	45005	South Carolina	2020-06-21	2020-04-07	2020-05-04	0	1	51.7955801104972	49.0002630886609	41	30.4285714285714	143.026767996219	25.53112284	Sunday	8688	75	48	2020-04-12	2020-03-23	2020-05-24	2020-03-25	70	90	28	88	1	1	1	1	0	1	0	1
Allendale, South Carolina, US	45005	South Carolina	2020-06-22	2020-04-07	2020-05-04	0	1	52.9465930018416	49.9868455669561	37	31	143.026767996219	25.53112284	Monday	8688	76	49	2020-04-12	2020-03-23	2020-05-24	2020-03-25	71	91	29	89	1	1	1	1	0	1	0	1
Allendale, South Carolina, US	45005	South Carolina	2020-06-23	2020-04-07	2020-05-04	0	1	52.9465930018416	50.8089976322021	31	31	143.026767996219	25.53112284	Tuesday	8688	77	50	2020-04-12	2020-03-23	2020-05-24	2020-03-25	72	92	30	90	1	1	1	1	0	1	0	1
Allendale, South Carolina, US	45005	South Carolina	2020-06-24	2020-04-07	2020-05-04	0	1	52.9465930018416	51.631149697448	33	31.1428571428571	143.026767996219	25.53112284	Wednesday	8688	78	51	2020-04-12	2020-03-23	2020-05-24	2020-03-25	73	93	31	91	1	1	1	1	0	1	0	1
Allendale, South Carolina, US	45005	South Carolina	2020-06-25	2020-04-07	2020-05-04	0	1	54.097605893186	52.6177321757432	24	31.1428571428571	143.026767996219	25.53112284	Thursday	8688	79	52	2020-04-12	2020-03-23	2020-05-24	2020-03-25	74	94	32	92	1	1	1	1	0	1	0	1
Allendale, South Carolina, US	45005	South Carolina	2020-06-26	2020-04-07	2020-05-04	0	1	54.097605893186	52.9465930018416	25	31.1428571428571	143.026767996219	25.53112284	Friday	8688	80	53	2020-04-12	2020-03-23	2020-05-24	2020-03-25	75	95	33	93	1	1	1	1	0	1	0	1
Allendale, South Carolina, US	45005	South Carolina	2020-06-27	2020-04-07	2020-05-04	0	1	55.2486187845304	53.4398842409892	34	32.1428571428571	143.026767996219	25.53112284	Saturday	8688	81	54	2020-04-12	2020-03-23	2020-05-24	2020-03-25	76	96	34	94	1	1	1	1	0	1	0	1
Allendale, South Carolina, US	45005	South Carolina	2020-06-28	2020-04-07	2020-05-04	0	1	55.2486187845304	53.9331754801368	45	32.7142857142857	143.026767996219	25.53112284	Sunday	8688	82	55	2020-04-12	2020-03-23	2020-05-24	2020-03-25	77	97	35	95	1	1	1	1	0	1	0	1
Allendale, South Carolina, US	45005	South Carolina	2020-06-29	2020-04-07	2020-05-04	0	1	55.2486187845304	54.2620363062352	33	32.1428571428571	143.026767996219	25.53112284	Monday	8688	83	56	2020-04-12	2020-03-23	2020-05-24	2020-03-25	78	98	36	96	1	1	1	1	0	1	0	1
Allendale, South Carolina, US	45005	South Carolina	2020-06-30	2020-04-07	2020-05-04	0	1	55.2486187845304	54.5908971323336	38	33.1428571428571	143.026767996219	25.53112284	Tuesday	8688	84	57	2020-04-12	2020-03-23	2020-05-24	2020-03-25	79	99	37	97	1	1	1	1	0	1	0	1
Allendale, South Carolina, US	45005	South Carolina	2020-07-01	2020-04-07	2020-05-04	0	1	57.5506445672192	55.2486187845304	29	32.5714285714286	143.026767996219	25.53112284	Wednesday	8688	85	58	2020-04-12	2020-03-23	2020-05-24	2020-03-25	80	100	38	98	1	1	1	1	0	1	0	1
Allendale, South Carolina, US	45005	South Carolina	2020-07-02	2020-04-07	2020-05-04	0	1	66.7587476979742	57.0573533280716	26	32.8571428571429	143.026767996219	25.53112284	Thursday	8688	86	59	2020-04-12	2020-03-23	2020-05-24	2020-03-25	81	101	39	99	1	1	1	1	0	1	0	1
Allendale, South Carolina, US	45005	South Carolina	2020-07-03	2020-04-07	2020-05-04	0	1	66.7587476979742	58.8660878716127	29	33.4285714285714	143.026767996219	25.53112284	Friday	8688	87	60	2020-04-12	2020-03-23	2020-05-24	2020-03-25	82	102	40	100	1	1	1	1	0	1	0	1
Allendale, South Carolina, US	45005	South Carolina	2020-07-04	2020-04-07	2020-05-04	0	1	66.7587476979742	60.5103920021047	33	33.2857142857143	143.026767996219	25.53112284	Saturday	8688	88	61	2020-04-12	2020-03-23	2020-05-24	2020-03-25	83	103	41	101	1	1	1	1	0	1	0	1
Allendale, South Carolina, US	45005	South Carolina	2020-07-05	2020-04-07	2020-05-04	0	1	70.2117863720074	62.6479873717443	45	33.2857142857143	143.026767996219	25.53112284	Sunday	8688	89	62	2020-04-12	2020-03-23	2020-05-24	2020-03-25	84	104	42	102	1	1	1	1	0	1	0	1
Alpena, Michigan, US	26007	Michigan	2020-03-01	2020-03-24	2020-06-01	1	0	0	54.7553275453828	35	33.5714285714286	102.346234324285	51.75742216	Sunday	28405	-23	-92	2020-03-29	2020-03-09	2020-06-21	2020-04-22	-28	-8	-112	-52	0	0	0	0	1	0	1	0
Alpena, Michigan, US	26007	Michigan	2020-03-02	2020-03-24	2020-06-01	1	0	0	46.8626677190213	14	30.1428571428571	102.346234324285	51.75742216	Monday	28405	-22	-91	2020-03-29	2020-03-09	2020-06-21	2020-04-22	-27	-7	-111	-51	0	0	0	0	1	0	1	0
Alpena, Michigan, US	26007	Michigan	2020-03-03	2020-03-24	2020-06-01	1	0	0	38.6411470665614	18	28.5714285714286	102.346234324285	51.75742216	Tuesday	28405	-21	-90	2020-03-29	2020-03-09	2020-06-21	2020-04-22	-26	-6	-110	-50	0	0	0	0	1	0	1	0
Alpena, Michigan, US	26007	Michigan	2020-03-04	2020-03-24	2020-06-01	1	0	0	29.104183109708	16	27.1428571428571	102.346234324285	51.75742216	Wednesday	28405	-20	-89	2020-03-29	2020-03-09	2020-06-21	2020-04-22	-25	-5	-109	-49	0	0	0	0	1	0	1	0
Alpena, Michigan, US	26007	Michigan	2020-03-05	2020-03-24	2020-06-01	1	0	0	19.5672191528545	20	25.8571428571429	102.346234324285	51.75742216	Thursday	28405	-19	-88	2020-03-29	2020-03-09	2020-06-21	2020-04-22	-24	-4	-108	-48	0	0	0	0	1	0	1	0
Alpena, Michigan, US	26007	Michigan	2020-03-06	2020-03-24	2020-06-01	1	0	0	10.0302551960011	18	23.7142857142857	102.346234324285	51.75742216	Friday	28405	-18	-87	2020-03-29	2020-03-09	2020-06-21	2020-04-22	-23	-3	-107	-47	0	0	0	0	1	0	1	0
Alpena, Michigan, US	26007	Michigan	2020-03-07	2020-03-24	2020-06-01	1	0	0	0	22	20.4285714285714	102.346234324285	51.75742216	Saturday	28405	-17	-86	2020-03-29	2020-03-09	2020-06-21	2020-04-22	-22	-2	-106	-46	0	0	0	0	1	0	1	0
Alpena, Michigan, US	26007	Michigan	2020-03-08	2020-03-24	2020-06-01	1	0	0	0	33	20.1428571428571	102.346234324285	51.75742216	Sunday	28405	-16	-85	2020-03-29	2020-03-09	2020-06-21	2020-04-22	-21	-1	-105	-45	0	0	0	0	1	0	1	0
Alpena, Michigan, US	26007	Michigan	2020-03-09	2020-03-24	2020-06-01	1	0	0	0	21	21.1428571428571	102.346234324285	51.75742216	Monday	28405	-15	-84	2020-03-29	2020-03-09	2020-06-21	2020-04-22	-20	0	-104	-44	0	0	0	0	1	0	1	0
Alpena, Michigan, US	26007	Michigan	2020-03-10	2020-03-24	2020-06-01	1	0	0	0	11	20.1428571428571	102.346234324285	51.75742216	Tuesday	28405	-14	-83	2020-03-29	2020-03-09	2020-06-21	2020-04-22	-19	1	-103	-43	0	1	0	0	1	0	1	1
Alpena, Michigan, US	26007	Michigan	2020-03-11	2020-03-24	2020-06-01	1	0	0	0	18	20.4285714285714	102.346234324285	51.75742216	Wednesday	28405	-13	-82	2020-03-29	2020-03-09	2020-06-21	2020-04-22	-18	2	-102	-42	0	1	0	0	1	0	1	1
Alpena, Michigan, US	26007	Michigan	2020-03-12	2020-03-24	2020-06-01	1	0	0	0	17	20	102.346234324285	51.75742216	Thursday	28405	-12	-81	2020-03-29	2020-03-09	2020-06-21	2020-04-22	-17	3	-101	-41	0	1	0	0	1	0	1	1
Alpena, Michigan, US	26007	Michigan	2020-03-13	2020-03-24	2020-06-01	1	0	0	0	16	19.7142857142857	102.346234324285	51.75742216	Friday	28405	-11	-80	2020-03-29	2020-03-09	2020-06-21	2020-04-22	-16	4	-100	-40	0	1	0	0	1	0	1	1
Alpena, Michigan, US	26007	Michigan	2020-03-14	2020-03-24	2020-06-01	1	0	0	0	35	21.5714285714286	102.346234324285	51.75742216	Saturday	28405	-10	-79	2020-03-29	2020-03-09	2020-06-21	2020-04-22	-15	5	-99	-39	0	1	0	0	1	0	1	1
Alpena, Michigan, US	26007	Michigan	2020-03-15	2020-03-24	2020-06-01	1	0	0	0	42	22.8571428571429	102.346234324285	51.75742216	Sunday	28405	-9	-78	2020-03-29	2020-03-09	2020-06-21	2020-04-22	-14	6	-98	-38	0	1	0	0	1	0	1	1
Alpena, Michigan, US	26007	Michigan	2020-03-16	2020-03-24	2020-06-01	1	0	0	0	23	23.1428571428571	102.346234324285	51.75742216	Monday	28405	-8	-77	2020-03-29	2020-03-09	2020-06-21	2020-04-22	-13	7	-97	-37	0	1	0	0	1	0	1	1
Alpena, Michigan, US	26007	Michigan	2020-03-17	2020-03-24	2020-06-01	1	0	0	0	29	25.7142857142857	102.346234324285	51.75742216	Tuesday	28405	-7	-76	2020-03-29	2020-03-09	2020-06-21	2020-04-22	-12	8	-96	-36	0	1	0	0	1	0	1	1
Alpena, Michigan, US	26007	Michigan	2020-03-18	2020-03-24	2020-06-01	1	0	0	0	35	28.1428571428571	102.346234324285	51.75742216	Wednesday	28405	-6	-75	2020-03-29	2020-03-09	2020-06-21	2020-04-22	-11	9	-95	-35	0	1	0	0	1	0	1	1
Alpena, Michigan, US	26007	Michigan	2020-03-19	2020-03-24	2020-06-01	1	0	0	0	31	30.1428571428571	102.346234324285	51.75742216	Thursday	28405	-5	-74	2020-03-29	2020-03-09	2020-06-21	2020-04-22	-10	10	-94	-34	0	1	0	0	1	0	1	1
Alpena, Michigan, US	26007	Michigan	2020-03-20	2020-03-24	2020-06-01	1	0	0	0	32	32.4285714285714	102.346234324285	51.75742216	Friday	28405	-4	-73	2020-03-29	2020-03-09	2020-06-21	2020-04-22	-9	11	-93	-33	0	1	0	0	1	0	1	1
Alpena, Michigan, US	26007	Michigan	2020-03-21	2020-03-24	2020-06-01	1	0	0	0	48	34.2857142857143	102.346234324285	51.75742216	Saturday	28405	-3	-72	2020-03-29	2020-03-09	2020-06-21	2020-04-22	-8	12	-92	-32	0	1	0	0	1	0	1	1
Alpena, Michigan, US	26007	Michigan	2020-03-22	2020-03-24	2020-06-01	1	0	0	0	60	36.8571428571429	102.346234324285	51.75742216	Sunday	28405	-2	-71	2020-03-29	2020-03-09	2020-06-21	2020-04-22	-7	13	-91	-31	0	1	0	0	1	0	1	1
Alpena, Michigan, US	26007	Michigan	2020-03-23	2020-03-24	2020-06-01	1	0	0	0	25	37.1428571428571	102.346234324285	51.75742216	Monday	28405	-1	-70	2020-03-29	2020-03-09	2020-06-21	2020-04-22	-6	14	-90	-30	0	1	0	0	1	0	1	1
Alpena, Michigan, US	26007	Michigan	2020-03-24	2020-03-24	2020-06-01	1	0	0	0	52	40.4285714285714	102.346234324285	51.75742216	Tuesday	28405	0	-69	2020-03-29	2020-03-09	2020-06-21	2020-04-22	-5	15	-89	-29	0	1	0	0	1	0	1	1
Alpena, Michigan, US	26007	Michigan	2020-03-25	2020-03-24	2020-06-01	1	1	0	0	47	42.1428571428571	102.346234324285	51.75742216	Wednesday	28405	1	-68	2020-03-29	2020-03-09	2020-06-21	2020-04-22	-4	16	-88	-28	0	1	0	0	1	0	1	1
Alpena, Michigan, US	26007	Michigan	2020-03-26	2020-03-24	2020-06-01	1	1	0	0	41	43.5714285714286	102.346234324285	51.75742216	Thursday	28405	2	-67	2020-03-29	2020-03-09	2020-06-21	2020-04-22	-3	17	-87	-27	0	1	0	0	1	0	1	1
Alpena, Michigan, US	26007	Michigan	2020-03-27	2020-03-24	2020-06-01	1	1	0	0	37	44.2857142857143	102.346234324285	51.75742216	Friday	28405	3	-66	2020-03-29	2020-03-09	2020-06-21	2020-04-22	-2	18	-86	-26	0	1	0	0	1	0	1	1
Alpena, Michigan, US	26007	Michigan	2020-03-28	2020-03-24	2020-06-01	1	1	0	0	58	45.7142857142857	102.346234324285	51.75742216	Saturday	28405	4	-65	2020-03-29	2020-03-09	2020-06-21	2020-04-22	-1	19	-85	-25	0	1	0	0	1	0	1	1
Alpena, Michigan, US	26007	Michigan	2020-03-29	2020-03-24	2020-06-01	1	1	0	0	67	46.7142857142857	102.346234324285	51.75742216	Sunday	28405	5	-64	2020-03-29	2020-03-09	2020-06-21	2020-04-22	0	20	-84	-24	0	1	0	0	1	0	1	1
Alpena, Michigan, US	26007	Michigan	2020-03-30	2020-03-24	2020-06-01	1	1	0	0	50	50.2857142857143	102.346234324285	51.75742216	Monday	28405	6	-63	2020-03-29	2020-03-09	2020-06-21	2020-04-22	1	21	-83	-23	1	1	0	0	1	1	1	1
Alpena, Michigan, US	26007	Michigan	2020-03-31	2020-03-24	2020-06-01	1	1	0	0	48	49.7142857142857	102.346234324285	51.75742216	Tuesday	28405	7	-62	2020-03-29	2020-03-09	2020-06-21	2020-04-22	2	22	-82	-22	1	1	0	0	1	1	1	1
Alpena, Michigan, US	26007	Michigan	2020-04-01	2020-03-24	2020-06-01	1	1	0	0	43	49.1428571428571	102.346234324285	51.75742216	Wednesday	28405	8	-61	2020-03-29	2020-03-09	2020-06-21	2020-04-22	3	23	-81	-21	1	1	0	0	1	1	1	1
Alpena, Michigan, US	26007	Michigan	2020-04-02	2020-03-24	2020-06-01	1	1	0	0	41	49.1428571428571	102.346234324285	51.75742216	Thursday	28405	9	-60	2020-03-29	2020-03-09	2020-06-21	2020-04-22	4	24	-80	-20	1	1	0	0	1	1	1	1
Alpena, Michigan, US	26007	Michigan	2020-04-03	2020-03-24	2020-06-01	1	1	0	0	33	48.5714285714286	102.346234324285	51.75742216	Friday	28405	10	-59	2020-03-29	2020-03-09	2020-06-21	2020-04-22	5	25	-79	-19	1	1	0	0	1	1	1	1
Alpena, Michigan, US	26007	Michigan	2020-04-04	2020-03-24	2020-06-01	1	1	0	0	59	48.7142857142857	102.346234324285	51.75742216	Saturday	28405	11	-58	2020-03-29	2020-03-09	2020-06-21	2020-04-22	6	26	-78	-18	1	1	0	0	1	1	1	1
Alpena, Michigan, US	26007	Michigan	2020-04-05	2020-03-24	2020-06-01	1	1	0	0	60	47.7142857142857	102.346234324285	51.75742216	Sunday	28405	12	-57	2020-03-29	2020-03-09	2020-06-21	2020-04-22	7	27	-77	-17	1	1	0	0	1	1	1	1
Alpena, Michigan, US	26007	Michigan	2020-04-06	2020-03-24	2020-06-01	1	1	0	0	48	47.4285714285714	102.346234324285	51.75742216	Monday	28405	13	-56	2020-03-29	2020-03-09	2020-06-21	2020-04-22	8	28	-76	-16	1	1	0	0	1	1	1	1
Alpena, Michigan, US	26007	Michigan	2020-04-07	2020-03-24	2020-06-01	1	1	0	0	54	48.2857142857143	102.346234324285	51.75742216	Tuesday	28405	14	-55	2020-03-29	2020-03-09	2020-06-21	2020-04-22	9	29	-75	-15	1	1	0	0	1	1	1	1
Alpena, Michigan, US	26007	Michigan	2020-04-08	2020-03-24	2020-06-01	1	1	0	0	40	47.8571428571429	102.346234324285	51.75742216	Wednesday	28405	15	-54	2020-03-29	2020-03-09	2020-06-21	2020-04-22	10	30	-74	-14	1	1	0	0	1	1	1	1
Alpena, Michigan, US	26007	Michigan	2020-04-09	2020-03-24	2020-06-01	1	1	0	0	50	49.1428571428571	102.346234324285	51.75742216	Thursday	28405	16	-53	2020-03-29	2020-03-09	2020-06-21	2020-04-22	11	31	-73	-13	1	1	0	0	1	1	1	1
Alpena, Michigan, US	26007	Michigan	2020-04-10	2020-03-24	2020-06-01	1	1	0	0	47	51.1428571428571	102.346234324285	51.75742216	Friday	28405	17	-52	2020-03-29	2020-03-09	2020-06-21	2020-04-22	12	32	-72	-12	1	1	0	0	1	1	1	1
Alpena, Michigan, US	26007	Michigan	2020-04-11	2020-03-24	2020-06-01	1	1	0.352050695300123	0.0502929564714462	61	51.4285714285714	102.346234324285	51.75742216	Saturday	28405	18	-51	2020-03-29	2020-03-09	2020-06-21	2020-04-22	13	33	-71	-11	1	1	0	0	1	1	1	1
Alpena, Michigan, US	26007	Michigan	2020-04-12	2020-03-24	2020-06-01	1	1	0.352050695300123	0.100585912942892	73	53.2857142857143	102.346234324285	51.75742216	Sunday	28405	19	-50	2020-03-29	2020-03-09	2020-06-21	2020-04-22	14	34	-70	-10	1	1	0	0	1	1	1	1
Alpena, Michigan, US	26007	Michigan	2020-04-13	2020-03-24	2020-06-01	1	1	0.352050695300123	0.150878869414339	46	53	102.346234324285	51.75742216	Monday	28405	20	-49	2020-03-29	2020-03-09	2020-06-21	2020-04-22	15	35	-69	-9	1	1	0	0	1	1	1	1
Alpena, Michigan, US	26007	Michigan	2020-04-14	2020-03-24	2020-06-01	1	1	0.352050695300123	0.201171825885785	49	52.2857142857143	102.346234324285	51.75742216	Tuesday	28405	21	-48	2020-03-29	2020-03-09	2020-06-21	2020-04-22	16	36	-68	-8	1	1	0	0	1	1	1	1
Alpena, Michigan, US	26007	Michigan	2020-04-15	2020-03-24	2020-06-01	1	1	0.352050695300123	0.251464782357231	42	52.5714285714286	102.346234324285	51.75742216	Wednesday	28405	22	-47	2020-03-29	2020-03-09	2020-06-21	2020-04-22	17	37	-67	-7	1	1	0	0	1	1	1	1
Alpena, Michigan, US	26007	Michigan	2020-04-16	2020-03-24	2020-06-01	1	1	1.40820278120049	0.452636608243016	43	51.5714285714286	102.346234324285	51.75742216	Thursday	28405	23	-46	2020-03-29	2020-03-09	2020-06-21	2020-04-22	18	38	-66	-6	1	1	0	0	1	1	1	1
Alpena, Michigan, US	26007	Michigan	2020-04-17	2020-03-24	2020-06-01	1	1	1.40820278120049	0.6538084341288	41	50.7142857142857	102.346234324285	51.75742216	Friday	28405	24	-45	2020-03-29	2020-03-09	2020-06-21	2020-04-22	19	39	-65	-5	1	1	0	0	1	1	1	1
Alpena, Michigan, US	26007	Michigan	2020-04-18	2020-03-24	2020-06-01	1	1	1.40820278120049	0.804687303543139	47	48.7142857142857	102.346234324285	51.75742216	Saturday	28405	25	-44	2020-03-29	2020-03-09	2020-06-21	2020-04-22	20	40	-64	-4	1	1	0	0	1	1	1	1
Alpena, Michigan, US	26007	Michigan	2020-04-19	2020-03-24	2020-06-01	1	1	5.63281112480197	1.55908165061483	56	46.2857142857143	102.346234324285	51.75742216	Sunday	28405	26	-43	2020-03-29	2020-03-09	2020-06-21	2020-04-22	21	41	-63	-3	1	1	0	0	1	1	1	1
Alpena, Michigan, US	26007	Michigan	2020-04-20	2020-03-24	2020-06-01	1	1	6.68896321070234	2.46435486710086	50	46.8571428571429	102.346234324285	51.75742216	Monday	28405	27	-42	2020-03-29	2020-03-09	2020-06-21	2020-04-22	22	42	-62	-2	1	1	0	0	1	1	1	1
Alpena, Michigan, US	26007	Michigan	2020-04-21	2020-03-24	2020-06-01	1	1	13.7299771167048	4.37548721301582	49	46.8571428571429	102.346234324285	51.75742216	Tuesday	28405	28	-41	2020-03-29	2020-03-09	2020-06-21	2020-04-22	23	43	-61	-1	1	1	0	0	1	1	1	1
Alpena, Michigan, US	26007	Michigan	2020-04-22	2020-03-24	2020-06-01	1	1	15.1381798979053	6.48779138481656	45	47.2857142857143	102.346234324285	51.75742216	Wednesday	28405	29	-40	2020-03-29	2020-03-09	2020-06-21	2020-04-22	24	44	-60	0	1	1	0	0	1	1	0	1
Alpena, Michigan, US	26007	Michigan	2020-04-23	2020-03-24	2020-06-01	1	1	18.3066361556064	8.90185329544597	47	47.8571428571429	102.346234324285	51.75742216	Thursday	28405	30	-39	2020-03-29	2020-03-09	2020-06-21	2020-04-22	25	45	-59	1	1	1	0	1	1	1	0	1
Alpena, Michigan, US	26007	Michigan	2020-04-24	2020-03-24	2020-06-01	1	1	23.5873965851083	12.0703095531471	35	47	102.346234324285	51.75742216	Friday	28405	31	-38	2020-03-29	2020-03-09	2020-06-21	2020-04-22	26	46	-58	2	1	1	0	1	1	1	0	1
Alpena, Michigan, US	26007	Michigan	2020-04-25	2020-03-24	2020-06-01	1	1	23.5873965851083	15.2387658108482	45	46.7142857142857	102.346234324285	51.75742216	Saturday	28405	32	-37	2020-03-29	2020-03-09	2020-06-21	2020-04-22	27	47	-57	3	1	1	0	1	1	1	0	1
Alpena, Michigan, US	26007	Michigan	2020-04-26	2020-03-24	2020-06-01	1	1	23.5873965851083	17.8037065908919	49	45.7142857142857	102.346234324285	51.75742216	Sunday	28405	33	-36	2020-03-29	2020-03-09	2020-06-21	2020-04-22	28	48	-56	4	1	1	0	1	1	1	0	1
Alpena, Michigan, US	26007	Michigan	2020-04-27	2020-03-24	2020-06-01	1	1	23.5873965851083	20.2177685015214	38	44	102.346234324285	51.75742216	Monday	28405	34	-35	2020-03-29	2020-03-09	2020-06-21	2020-04-22	29	49	-55	5	1	1	0	1	1	1	0	1
Alpena, Michigan, US	26007	Michigan	2020-04-28	2020-03-24	2020-06-01	1	1	26.0517514522091	21.978021978022	33	41.7142857142857	102.346234324285	51.75742216	Tuesday	28405	35	-34	2020-03-29	2020-03-09	2020-06-21	2020-04-22	30	50	-54	6	1	1	0	1	1	1	0	1
Alpena, Michigan, US	26007	Michigan	2020-04-29	2020-03-24	2020-06-01	1	1	29.2202077099102	23.9897402368798	41	41.1428571428571	102.346234324285	51.75742216	Wednesday	28405	36	-33	2020-03-29	2020-03-09	2020-06-21	2020-04-22	31	51	-53	7	1	1	0	1	1	1	0	1
Alpena, Michigan, US	26007	Michigan	2020-04-30	2020-03-24	2020-06-01	1	1	31.332511881711	25.8505796263233	37	39.7142857142857	102.346234324285	51.75742216	Thursday	28405	37	-32	2020-03-29	2020-03-09	2020-06-21	2020-04-22	32	52	-52	8	1	1	0	1	1	1	0	1
Alpena, Michigan, US	26007	Michigan	2020-05-01	2020-03-24	2020-06-01	1	1	31.332511881711	26.9570246686951	21	37.7142857142857	102.346234324285	51.75742216	Friday	28405	38	-31	2020-03-29	2020-03-09	2020-06-21	2020-04-22	33	53	-51	9	1	1	0	1	1	1	0	1
Alpena, Michigan, US	26007	Michigan	2020-05-02	2020-03-24	2020-06-01	1	1	31.332511881711	28.063469711067	33	36	102.346234324285	51.75742216	Saturday	28405	39	-30	2020-03-29	2020-03-09	2020-06-21	2020-04-22	34	54	-50	10	1	1	0	1	1	1	0	1
Alpena, Michigan, US	26007	Michigan	2020-05-03	2020-03-24	2020-06-01	1	1	31.6845625770111	29.2202077099102	37	34.2857142857143	102.346234324285	51.75742216	Sunday	28405	40	-29	2020-03-29	2020-03-09	2020-06-21	2020-04-22	35	55	-49	11	1	1	0	1	1	1	0	1
Alpena, Michigan, US	26007	Michigan	2020-05-04	2020-03-24	2020-06-01	1	1	31.6845625770111	30.3769457087535	25	32.4285714285714	102.346234324285	51.75742216	Monday	28405	41	-28	2020-03-29	2020-03-09	2020-06-21	2020-04-22	36	56	-48	12	1	1	0	1	1	1	0	1
Alpena, Michigan, US	26007	Michigan	2020-05-05	2020-03-24	2020-06-01	1	1	32.3886639676113	31.2822189252395	42	33.7142857142857	102.346234324285	51.75742216	Tuesday	28405	42	-27	2020-03-29	2020-03-09	2020-06-21	2020-04-22	37	57	-47	13	1	1	0	1	1	1	0	1
Alpena, Michigan, US	26007	Michigan	2020-05-06	2020-03-24	2020-06-01	1	1	32.7407146629115	31.785148489954	17	30.2857142857143	102.346234324285	51.75742216	Wednesday	28405	43	-26	2020-03-29	2020-03-09	2020-06-21	2020-04-22	38	58	-46	14	1	1	0	1	1	1	0	1
Alpena, Michigan, US	26007	Michigan	2020-05-07	2020-03-24	2020-06-01	1	1	32.7407146629115	31.9863203158398	21	28	102.346234324285	51.75742216	Thursday	28405	44	-25	2020-03-29	2020-03-09	2020-06-21	2020-04-22	39	59	-45	15	1	1	0	1	1	1	0	1
Alpena, Michigan, US	26007	Michigan	2020-05-08	2020-03-24	2020-06-01	1	1	32.7407146629115	32.1874921417255	27	28.8571428571429	102.346234324285	51.75742216	Friday	28405	45	-24	2020-03-29	2020-03-09	2020-06-21	2020-04-22	40	60	-44	16	1	1	0	1	1	1	0	1
Alpena, Michigan, US	26007	Michigan	2020-05-09	2020-03-24	2020-06-01	1	1	33.0927653582116	32.4389569240828	40	29.8571428571429	102.346234324285	51.75742216	Saturday	28405	46	-23	2020-03-29	2020-03-09	2020-06-21	2020-04-22	41	61	-43	17	1	1	0	1	1	1	0	1
Alpena, Michigan, US	26007	Michigan	2020-05-10	2020-03-24	2020-06-01	1	1	33.0927653582116	32.6401287499686	52	32	102.346234324285	51.75742216	Sunday	28405	47	-22	2020-03-29	2020-03-09	2020-06-21	2020-04-22	42	62	-42	18	1	1	0	1	1	1	0	1
Alpena, Michigan, US	26007	Michigan	2020-05-11	2020-03-24	2020-06-01	1	1	33.0927653582116	32.8413005758543	33	33.1428571428571	102.346234324285	51.75742216	Monday	28405	48	-21	2020-03-29	2020-03-09	2020-06-21	2020-04-22	43	63	-41	19	1	1	0	1	1	1	0	1
Alpena, Michigan, US	26007	Michigan	2020-05-12	2020-03-24	2020-06-01	1	1	33.0927653582116	32.9418864887972	28	31.1428571428571	102.346234324285	51.75742216	Tuesday	28405	49	-20	2020-03-29	2020-03-09	2020-06-21	2020-04-22	44	64	-40	20	1	1	0	1	1	1	0	1
Alpena, Michigan, US	26007	Michigan	2020-05-13	2020-03-24	2020-06-01	1	1	33.4448160535117	33.0424724017401	24	32.1428571428571	102.346234324285	51.75742216	Wednesday	28405	50	-19	2020-03-29	2020-03-09	2020-06-21	2020-04-22	45	65	-39	21	1	1	0	1	1	1	0	1
Alpena, Michigan, US	26007	Michigan	2020-05-14	2020-03-24	2020-06-01	1	1	33.4448160535117	33.143058314683	32	33.7142857142857	102.346234324285	51.75742216	Thursday	28405	51	-18	2020-03-29	2020-03-09	2020-06-21	2020-04-22	46	66	-38	22	1	1	0	1	1	1	0	1
Alpena, Michigan, US	26007	Michigan	2020-05-15	2020-03-24	2020-06-01	1	1	34.148917444112	33.3442301405688	19	32.5714285714286	102.346234324285	51.75742216	Friday	28405	52	-17	2020-03-29	2020-03-09	2020-06-21	2020-04-22	47	67	-37	23	1	1	0	1	1	1	0	1
Alpena, Michigan, US	26007	Michigan	2020-05-16	2020-03-24	2020-06-01	1	1	34.5009681394121	33.5454019664546	28	30.8571428571429	102.346234324285	51.75742216	Saturday	28405	53	-16	2020-03-29	2020-03-09	2020-06-21	2020-04-22	48	68	-36	24	1	1	0	1	1	1	0	1
Alpena, Michigan, US	26007	Michigan	2020-05-17	2020-03-24	2020-06-01	1	1	34.5009681394121	33.7465737923404	47	30.1428571428571	102.346234324285	51.75742216	Sunday	28405	54	-15	2020-03-29	2020-03-09	2020-06-21	2020-04-22	49	69	-35	25	1	1	0	1	1	1	0	1
Alpena, Michigan, US	26007	Michigan	2020-05-18	2020-03-24	2020-06-01	1	1	34.5009681394121	33.9477456182262	35	30.4285714285714	102.346234324285	51.75742216	Monday	28405	55	-14	2020-03-29	2020-03-09	2020-06-21	2020-04-22	50	70	-34	26	1	1	0	1	1	1	0	1
Alpena, Michigan, US	26007	Michigan	2020-05-19	2020-03-24	2020-06-01	1	1	34.5009681394121	34.148917444112	26	30.1428571428571	102.346234324285	51.75742216	Tuesday	28405	56	-13	2020-03-29	2020-03-09	2020-06-21	2020-04-22	51	71	-33	27	1	1	0	1	1	1	0	1
Alpena, Michigan, US	26007	Michigan	2020-05-20	2020-03-24	2020-06-01	1	1	34.5009681394121	34.2997963135263	25	30.2857142857143	102.346234324285	51.75742216	Wednesday	28405	57	-12	2020-03-29	2020-03-09	2020-06-21	2020-04-22	52	72	-32	28	1	1	0	1	1	1	0	1
Alpena, Michigan, US	26007	Michigan	2020-05-21	2020-03-24	2020-06-01	1	1	34.8530188347122	34.5009681394121	21	28.7142857142857	102.346234324285	51.75742216	Thursday	28405	58	-11	2020-03-29	2020-03-09	2020-06-21	2020-04-22	53	73	-31	29	1	1	0	1	1	1	0	1
Alpena, Michigan, US	26007	Michigan	2020-05-22	2020-03-24	2020-06-01	1	1	35.2050695300123	34.6518470088264	20	28.8571428571429	102.346234324285	51.75742216	Friday	28405	59	-10	2020-03-29	2020-03-09	2020-06-21	2020-04-22	54	74	-30	30	1	1	0	1	1	1	0	1
Alpena, Michigan, US	26007	Michigan	2020-05-23	2020-03-24	2020-06-01	1	1	35.5571202253124	34.8027258782408	33	29.5714285714286	102.346234324285	51.75742216	Saturday	28405	60	-9	2020-03-29	2020-03-09	2020-06-21	2020-04-22	55	75	-29	31	1	1	0	1	1	1	0	1
Alpena, Michigan, US	26007	Michigan	2020-05-24	2020-03-24	2020-06-01	1	1	35.9091709206126	35.0038977041265	42	28.8571428571429	102.346234324285	51.75742216	Sunday	28405	61	-8	2020-03-29	2020-03-09	2020-06-21	2020-04-22	56	76	-28	32	1	1	0	1	1	1	0	1
Alpena, Michigan, US	26007	Michigan	2020-05-25	2020-03-24	2020-06-01	1	1	35.9091709206126	35.2050695300123	38	29.2857142857143	102.346234324285	51.75742216	Monday	28405	62	-7	2020-03-29	2020-03-09	2020-06-21	2020-04-22	57	77	-27	33	1	1	0	1	1	1	0	1
Alpena, Michigan, US	26007	Michigan	2020-05-26	2020-03-24	2020-06-01	1	1	35.9091709206126	35.4062413558981	23	28.8571428571429	102.346234324285	51.75742216	Tuesday	28405	63	-6	2020-03-29	2020-03-09	2020-06-21	2020-04-22	58	78	-26	34	1	1	0	1	1	1	0	1
Alpena, Michigan, US	26007	Michigan	2020-05-27	2020-03-24	2020-06-01	1	1	35.9091709206126	35.6074131817839	20	28.1428571428571	102.346234324285	51.75742216	Wednesday	28405	64	-5	2020-03-29	2020-03-09	2020-06-21	2020-04-22	59	79	-25	35	1	1	0	1	1	1	0	1
Alpena, Michigan, US	26007	Michigan	2020-05-28	2020-03-24	2020-06-01	1	1	35.5571202253124	35.7079990947268	21	28.1428571428571	102.346234324285	51.75742216	Thursday	28405	65	-4	2020-03-29	2020-03-09	2020-06-21	2020-04-22	60	80	-24	36	1	1	0	1	1	1	0	1
Alpena, Michigan, US	26007	Michigan	2020-05-29	2020-03-24	2020-06-01	1	1	35.5571202253124	35.7582920511982	23	28.5714285714286	102.346234324285	51.75742216	Friday	28405	66	-3	2020-03-29	2020-03-09	2020-06-21	2020-04-22	61	81	-23	37	1	1	0	1	1	1	0	1
Alpena, Michigan, US	26007	Michigan	2020-05-30	2020-03-24	2020-06-01	1	1	35.5571202253124	35.7582920511982	22	27	102.346234324285	51.75742216	Saturday	28405	67	-2	2020-03-29	2020-03-09	2020-06-21	2020-04-22	62	82	-22	38	1	1	0	1	1	1	0	1
Alpena, Michigan, US	26007	Michigan	2020-05-31	2020-03-24	2020-06-01	1	1	35.5571202253124	35.7079990947268	29	25.1428571428571	102.346234324285	51.75742216	Sunday	28405	68	-1	2020-03-29	2020-03-09	2020-06-21	2020-04-22	63	83	-21	39	1	1	0	1	1	1	0	1
Alpena, Michigan, US	26007	Michigan	2020-06-01	2020-03-24	2020-06-01	0	1	35.9091709206126	35.7079990947268	22	22.8571428571429	102.346234324285	51.75742216	Monday	28405	69	0	2020-03-29	2020-03-09	2020-06-21	2020-04-22	64	84	-20	40	1	1	0	1	1	1	0	1
Alpena, Michigan, US	26007	Michigan	2020-06-02	2020-03-24	2020-06-01	0	1	35.9091709206126	35.7079990947268	18	22.1428571428571	102.346234324285	51.75742216	Tuesday	28405	70	1	2020-03-29	2020-03-09	2020-06-21	2020-04-22	65	85	-19	41	1	1	0	1	1	1	0	1
Alpena, Michigan, US	26007	Michigan	2020-06-03	2020-03-24	2020-06-01	0	1	35.9091709206126	35.7079990947268	20	22.1428571428571	102.346234324285	51.75742216	Wednesday	28405	71	2	2020-03-29	2020-03-09	2020-06-21	2020-04-22	66	86	-18	42	1	1	0	1	1	1	0	1
Alpena, Michigan, US	26007	Michigan	2020-06-04	2020-03-24	2020-06-01	0	1	36.2612216159127	35.8085850076697	17	21.5714285714286	102.346234324285	51.75742216	Thursday	28405	72	3	2020-03-29	2020-03-09	2020-06-21	2020-04-22	67	87	-17	43	1	1	0	1	1	1	0	1
Alpena, Michigan, US	26007	Michigan	2020-06-05	2020-03-24	2020-06-01	0	1	39.4296778736138	36.3618075288556	14	20.2857142857143	102.346234324285	51.75742216	Friday	28405	73	4	2020-03-29	2020-03-09	2020-06-21	2020-04-22	68	88	-16	44	1	1	0	1	1	1	0	1
Alpena, Michigan, US	26007	Michigan	2020-06-06	2020-03-24	2020-06-01	0	1	39.4296778736138	36.9150300500415	18	19.7142857142857	102.346234324285	51.75742216	Saturday	28405	74	5	2020-03-29	2020-03-09	2020-06-21	2020-04-22	69	89	-15	45	1	1	0	1	1	1	0	1
Alpena, Michigan, US	26007	Michigan	2020-06-07	2020-03-24	2020-06-01	0	1	39.4296778736138	37.4682525712274	32	20.1428571428571	102.346234324285	51.75742216	Sunday	28405	75	6	2020-03-29	2020-03-09	2020-06-21	2020-04-22	70	90	-14	46	1	1	0	1	1	1	0	1
Alpena, Michigan, US	26007	Michigan	2020-06-08	2020-03-24	2020-06-01	0	1	39.4296778736138	37.9711821359419	19	19.7142857142857	102.346234324285	51.75742216	Monday	28405	76	7	2020-03-29	2020-03-09	2020-06-21	2020-04-22	71	91	-13	47	1	1	0	1	1	1	0	1
Alpena, Michigan, US	26007	Michigan	2020-06-09	2020-03-24	2020-06-01	0	1	39.4296778736138	38.4741117006563	15	19.2857142857143	102.346234324285	51.75742216	Tuesday	28405	77	8	2020-03-29	2020-03-09	2020-06-21	2020-04-22	72	92	-12	48	1	1	0	1	1	1	0	1
Alpena, Michigan, US	26007	Michigan	2020-06-10	2020-03-24	2020-06-01	0	1	39.4296778736138	38.9770412653708	21	19.4285714285714	102.346234324285	51.75742216	Wednesday	28405	78	9	2020-03-29	2020-03-09	2020-06-21	2020-04-22	73	93	-11	49	1	1	0	1	1	1	0	1
Alpena, Michigan, US	26007	Michigan	2020-06-11	2020-03-24	2020-06-01	0	1	40.133779264214	39.5302637865567	15	19.1428571428571	102.346234324285	51.75742216	Thursday	28405	79	10	2020-03-29	2020-03-09	2020-06-21	2020-04-22	74	94	-10	50	1	1	0	1	1	1	0	1
Alpena, Michigan, US	26007	Michigan	2020-06-12	2020-03-24	2020-06-01	0	1	39.7817285689139	39.5805567430281	15	19.2857142857143	102.346234324285	51.75742216	Friday	28405	80	11	2020-03-29	2020-03-09	2020-06-21	2020-04-22	75	95	-9	51	1	1	0	1	1	1	0	1
Alpena, Michigan, US	26007	Michigan	2020-06-13	2020-03-24	2020-06-01	0	1	40.133779264214	39.681142655971	20	19.5714285714286	102.346234324285	51.75742216	Saturday	28405	81	12	2020-03-29	2020-03-09	2020-06-21	2020-04-22	76	96	-8	52	1	1	0	1	1	1	0	1
Alpena, Michigan, US	26007	Michigan	2020-06-14	2020-03-24	2020-06-01	0	1	40.133779264214	39.7817285689139	25	18.5714285714286	102.346234324285	51.75742216	Sunday	28405	82	13	2020-03-29	2020-03-09	2020-06-21	2020-04-22	77	97	-7	53	1	1	0	1	1	1	0	1
Alpena, Michigan, US	26007	Michigan	2020-06-15	2020-03-24	2020-06-01	0	1	40.133779264214	39.8823144818568	20	18.7142857142857	102.346234324285	51.75742216	Monday	28405	83	14	2020-03-29	2020-03-09	2020-06-21	2020-04-22	78	98	-6	54	1	1	0	1	1	1	0	1
Alpena, Michigan, US	26007	Michigan	2020-06-16	2020-03-24	2020-06-01	0	1	40.133779264214	39.9829003947997	18	19.1428571428571	102.346234324285	51.75742216	Tuesday	28405	84	15	2020-03-29	2020-03-09	2020-06-21	2020-04-22	79	99	-5	55	1	1	0	1	1	1	0	1
Alpena, Michigan, US	26007	Michigan	2020-06-17	2020-03-24	2020-06-01	0	1	40.133779264214	40.0834863077426	17	18.5714285714286	102.346234324285	51.75742216	Wednesday	28405	85	16	2020-03-29	2020-03-09	2020-06-21	2020-04-22	80	100	-4	56	1	1	0	1	1	1	0	1
Alpena, Michigan, US	26007	Michigan	2020-06-18	2020-03-24	2020-06-01	0	1	40.4858299595142	40.133779264214	17	18.8571428571429	102.346234324285	51.75742216	Thursday	28405	86	17	2020-03-29	2020-03-09	2020-06-21	2020-04-22	81	101	-3	57	1	1	0	1	1	1	0	1
Alpena, Michigan, US	26007	Michigan	2020-06-19	2020-03-24	2020-06-01	0	1	40.4858299595142	40.2343651771569	17	19.1428571428571	102.346234324285	51.75742216	Friday	28405	87	18	2020-03-29	2020-03-09	2020-06-21	2020-04-22	82	102	-2	58	1	1	0	1	1	1	0	1
Alpena, Michigan, US	26007	Michigan	2020-06-20	2020-03-24	2020-06-01	0	1	40.4858299595142	40.2846581336284	22	19.4285714285714	102.346234324285	51.75742216	Saturday	28405	88	19	2020-03-29	2020-03-09	2020-06-21	2020-04-22	83	103	-1	59	1	1	0	1	1	1	0	1
Alpena, Michigan, US	26007	Michigan	2020-06-21	2020-03-24	2020-06-01	0	1	40.4858299595142	40.3349510900998	26	19.5714285714286	102.346234324285	51.75742216	Sunday	28405	89	20	2020-03-29	2020-03-09	2020-06-21	2020-04-22	84	104	0	60	1	1	0	1	0	1	0	1
Alpena, Michigan, US	26007	Michigan	2020-06-22	2020-03-24	2020-06-01	0	1	40.8378806548143	40.4355370030427	17	19.1428571428571	102.346234324285	51.75742216	Monday	28405	90	21	2020-03-29	2020-03-09	2020-06-21	2020-04-22	85	105	1	61	1	1	1	1	0	1	0	1
Alpena, Michigan, US	26007	Michigan	2020-06-23	2020-03-24	2020-06-01	0	1	40.8378806548143	40.5361229159856	18	19.1428571428571	102.346234324285	51.75742216	Tuesday	28405	91	22	2020-03-29	2020-03-09	2020-06-21	2020-04-22	86	106	2	62	1	1	1	1	0	1	0	1
Alpena, Michigan, US	26007	Michigan	2020-06-24	2020-03-24	2020-06-01	0	1	40.8378806548143	40.6367088289285	18	19.2857142857143	102.346234324285	51.75742216	Wednesday	28405	92	23	2020-03-29	2020-03-09	2020-06-21	2020-04-22	87	107	3	63	1	1	1	1	0	1	0	1
Alpena, Michigan, US	26007	Michigan	2020-06-25	2020-03-24	2020-06-01	0	1	41.1899313501144	40.7372947418714	17	19.2857142857143	102.346234324285	51.75742216	Thursday	28405	93	24	2020-03-29	2020-03-09	2020-06-21	2020-04-22	88	108	4	64	1	1	1	1	0	1	0	1
Alpena, Michigan, US	26007	Michigan	2020-06-26	2020-03-24	2020-06-01	0	1	41.1899313501144	40.8378806548143	18	19.4285714285714	102.346234324285	51.75742216	Friday	28405	94	25	2020-03-29	2020-03-09	2020-06-21	2020-04-22	89	109	5	65	1	1	1	1	0	1	0	1
Alpena, Michigan, US	26007	Michigan	2020-06-27	2020-03-24	2020-06-01	0	1	41.1899313501144	40.9384665677572	23	19.5714285714286	102.346234324285	51.75742216	Saturday	28405	95	26	2020-03-29	2020-03-09	2020-06-21	2020-04-22	90	110	6	66	1	1	1	1	0	1	0	1
Alpena, Michigan, US	26007	Michigan	2020-06-28	2020-03-24	2020-06-01	0	1	41.5419820454145	41.0893454371715	24	19.2857142857143	102.346234324285	51.75742216	Sunday	28405	96	27	2020-03-29	2020-03-09	2020-06-21	2020-04-22	91	111	7	67	1	1	1	1	0	1	0	1
Alpena, Michigan, US	26007	Michigan	2020-06-29	2020-03-24	2020-06-01	0	1	41.8940327407147	41.2402243065859	25	20.4285714285714	102.346234324285	51.75742216	Monday	28405	97	28	2020-03-29	2020-03-09	2020-06-21	2020-04-22	92	112	8	68	1	1	1	1	0	1	0	1
Alpena, Michigan, US	26007	Michigan	2020-06-30	2020-03-24	2020-06-01	0	1	42.2460834360148	41.4413961324716	17	20.2857142857143	102.346234324285	51.75742216	Tuesday	28405	98	29	2020-03-29	2020-03-09	2020-06-21	2020-04-22	93	113	9	69	1	1	1	1	0	1	0	1
Alpena, Michigan, US	26007	Michigan	2020-07-01	2020-03-24	2020-06-01	0	1	42.950184826615	41.7431538713003	17	20.1428571428571	102.346234324285	51.75742216	Wednesday	28405	99	30	2020-03-29	2020-03-09	2020-06-21	2020-04-22	94	114	10	70	1	1	1	1	0	1	0	1
Alpena, Michigan, US	26007	Michigan	2020-07-02	2020-03-24	2020-06-01	0	1	42.950184826615	41.9946186536576	16	20	102.346234324285	51.75742216	Thursday	28405	100	31	2020-03-29	2020-03-09	2020-06-21	2020-04-22	95	115	11	71	1	1	1	1	0	1	0	1
Alpena, Michigan, US	26007	Michigan	2020-07-03	2020-03-24	2020-06-01	0	1	43.3022355219152	42.2963763924862	23	20.7142857142857	102.346234324285	51.75742216	Friday	28405	101	32	2020-03-29	2020-03-09	2020-06-21	2020-04-22	96	116	12	72	1	1	1	1	0	1	0	1
Alpena, Michigan, US	26007	Michigan	2020-07-04	2020-03-24	2020-06-01	0	1	43.3022355219152	42.5981341313149	24	20.8571428571429	102.346234324285	51.75742216	Saturday	28405	102	33	2020-03-29	2020-03-09	2020-06-21	2020-04-22	97	117	13	73	1	1	1	1	0	1	0	1
Alpena, Michigan, US	26007	Michigan	2020-07-05	2020-03-24	2020-06-01	0	1	43.3022355219152	42.8495989136721	26	21.1428571428571	102.346234324285	51.75742216	Sunday	28405	103	34	2020-03-29	2020-03-09	2020-06-21	2020-04-22	98	118	14	74	1	1	1	1	0	1	0	1
Amelia, Virginia, US	51007	Virginia	2020-03-01	2020-03-30	2020-05-29	1	0	0	5.74993531322773	36	26.8571428571429	91.0109952050013	35.71940682	Sunday	13145	-29	-89	2020-04-04	2020-03-15	2020-06-18	2020-04-19	-34	-14	-109	-49	0	0	0	0	1	0	1	0
Amelia, Virginia, US	51007	Virginia	2020-03-02	2020-03-30	2020-05-29	1	0	0	4.95931920765891	9	25.4285714285714	91.0109952050013	35.71940682	Monday	13145	-28	-88	2020-04-04	2020-03-15	2020-06-18	2020-04-19	-33	-13	-108	-48	0	0	0	0	1	0	1	0
Amelia, Virginia, US	51007	Virginia	2020-03-03	2020-03-30	2020-05-29	1	0	0	4.09682891067475	8	23.5714285714286	91.0109952050013	35.71940682	Tuesday	13145	-27	-87	2020-04-04	2020-03-15	2020-06-18	2020-04-19	-32	-12	-107	-47	0	0	0	0	1	0	1	0
Amelia, Virginia, US	51007	Virginia	2020-03-04	2020-03-30	2020-05-29	1	0	0	3.16246442227525	9	22.2857142857143	91.0109952050013	35.71940682	Wednesday	13145	-26	-86	2020-04-04	2020-03-15	2020-06-18	2020-04-19	-31	-11	-106	-46	0	0	0	0	1	0	1	0
Amelia, Virginia, US	51007	Virginia	2020-03-05	2020-03-30	2020-05-29	1	0	0	2.22809993387574	10	20.2857142857143	91.0109952050013	35.71940682	Thursday	13145	-25	-85	2020-04-04	2020-03-15	2020-06-18	2020-04-19	-30	-10	-105	-45	0	0	0	0	1	0	1	0
Amelia, Virginia, US	51007	Virginia	2020-03-06	2020-03-30	2020-05-29	1	0	0	1.11404996693787	8	16.5714285714286	91.0109952050013	35.71940682	Friday	13145	-24	-84	2020-04-04	2020-03-15	2020-06-18	2020-04-19	-29	-9	-104	-44	0	0	0	0	1	0	1	0
Amelia, Virginia, US	51007	Virginia	2020-03-07	2020-03-30	2020-05-29	1	0	0	0	21	14.4285714285714	91.0109952050013	35.71940682	Saturday	13145	-23	-83	2020-04-04	2020-03-15	2020-06-18	2020-04-19	-28	-8	-103	-43	0	0	0	0	1	0	1	0
Amelia, Virginia, US	51007	Virginia	2020-03-08	2020-03-30	2020-05-29	1	0	0	0	36	14.4285714285714	91.0109952050013	35.71940682	Sunday	13145	-22	-82	2020-04-04	2020-03-15	2020-06-18	2020-04-19	-27	-7	-102	-42	0	0	0	0	1	0	1	0
Amelia, Virginia, US	51007	Virginia	2020-03-09	2020-03-30	2020-05-29	1	0	0	0	8	14.2857142857143	91.0109952050013	35.71940682	Monday	13145	-21	-81	2020-04-04	2020-03-15	2020-06-18	2020-04-19	-26	-6	-101	-41	0	0	0	0	1	0	1	0
Amelia, Virginia, US	51007	Virginia	2020-03-10	2020-03-30	2020-05-29	1	0	0	0	10	14.5714285714286	91.0109952050013	35.71940682	Tuesday	13145	-20	-80	2020-04-04	2020-03-15	2020-06-18	2020-04-19	-25	-5	-100	-40	0	0	0	0	1	0	1	0
Amelia, Virginia, US	51007	Virginia	2020-03-11	2020-03-30	2020-05-29	1	0	0	0	10	14.7142857142857	91.0109952050013	35.71940682	Wednesday	13145	-19	-79	2020-04-04	2020-03-15	2020-06-18	2020-04-19	-24	-4	-99	-39	0	0	0	0	1	0	1	0
Amelia, Virginia, US	51007	Virginia	2020-03-12	2020-03-30	2020-05-29	1	0	0	0	9	14.5714285714286	91.0109952050013	35.71940682	Thursday	13145	-18	-78	2020-04-04	2020-03-15	2020-06-18	2020-04-19	-23	-3	-98	-38	0	0	0	0	1	0	1	0
Amelia, Virginia, US	51007	Virginia	2020-03-13	2020-03-30	2020-05-29	1	0	0	0	9	14.7142857142857	91.0109952050013	35.71940682	Friday	13145	-17	-77	2020-04-04	2020-03-15	2020-06-18	2020-04-19	-22	-2	-97	-37	0	0	0	0	1	0	1	0
Amelia, Virginia, US	51007	Virginia	2020-03-14	2020-03-30	2020-05-29	1	0	0	0	26	15.4285714285714	91.0109952050013	35.71940682	Saturday	13145	-16	-76	2020-04-04	2020-03-15	2020-06-18	2020-04-19	-21	-1	-96	-36	0	0	0	0	1	0	1	0
Amelia, Virginia, US	51007	Virginia	2020-03-15	2020-03-30	2020-05-29	1	0	0	0	50	17.4285714285714	91.0109952050013	35.71940682	Sunday	13145	-15	-75	2020-04-04	2020-03-15	2020-06-18	2020-04-19	-20	0	-95	-35	0	0	0	0	1	0	1	0
Amelia, Virginia, US	51007	Virginia	2020-03-16	2020-03-30	2020-05-29	1	0	0	0	9	17.5714285714286	91.0109952050013	35.71940682	Monday	13145	-14	-74	2020-04-04	2020-03-15	2020-06-18	2020-04-19	-19	1	-94	-34	0	1	0	0	1	0	1	1
Amelia, Virginia, US	51007	Virginia	2020-03-17	2020-03-30	2020-05-29	1	0	0	0	13	18	91.0109952050013	35.71940682	Tuesday	13145	-13	-73	2020-04-04	2020-03-15	2020-06-18	2020-04-19	-18	2	-93	-33	0	1	0	0	1	0	1	1
Amelia, Virginia, US	51007	Virginia	2020-03-18	2020-03-30	2020-05-29	1	0	0	0	15	18.7142857142857	91.0109952050013	35.71940682	Wednesday	13145	-12	-72	2020-04-04	2020-03-15	2020-06-18	2020-04-19	-17	3	-92	-32	0	1	0	0	1	0	1	1
Amelia, Virginia, US	51007	Virginia	2020-03-19	2020-03-30	2020-05-29	1	0	0	0	14	19.4285714285714	91.0109952050013	35.71940682	Thursday	13145	-11	-71	2020-04-04	2020-03-15	2020-06-18	2020-04-19	-16	4	-91	-31	0	1	0	0	1	0	1	1
Amelia, Virginia, US	51007	Virginia	2020-03-20	2020-03-30	2020-05-29	1	0	0	0	13	20	91.0109952050013	35.71940682	Friday	13145	-10	-70	2020-04-04	2020-03-15	2020-06-18	2020-04-19	-15	5	-90	-30	0	1	0	0	1	0	1	1
Amelia, Virginia, US	51007	Virginia	2020-03-21	2020-03-30	2020-05-29	1	0	0	0	41	22.1428571428571	91.0109952050013	35.71940682	Saturday	13145	-9	-69	2020-04-04	2020-03-15	2020-06-18	2020-04-19	-14	6	-89	-29	0	1	0	0	1	0	1	1
Amelia, Virginia, US	51007	Virginia	2020-03-22	2020-03-30	2020-05-29	1	0	0	0	51	22.2857142857143	91.0109952050013	35.71940682	Sunday	13145	-8	-68	2020-04-04	2020-03-15	2020-06-18	2020-04-19	-13	7	-88	-28	0	1	0	0	1	0	1	1
Amelia, Virginia, US	51007	Virginia	2020-03-23	2020-03-30	2020-05-29	1	0	0	0	25	24.5714285714286	91.0109952050013	35.71940682	Monday	13145	-7	-67	2020-04-04	2020-03-15	2020-06-18	2020-04-19	-12	8	-87	-27	0	1	0	0	1	0	1	1
Amelia, Virginia, US	51007	Virginia	2020-03-24	2020-03-30	2020-05-29	1	0	0	0	16	25	91.0109952050013	35.71940682	Tuesday	13145	-6	-66	2020-04-04	2020-03-15	2020-06-18	2020-04-19	-11	9	-86	-26	0	1	0	0	1	0	1	1
Amelia, Virginia, US	51007	Virginia	2020-03-25	2020-03-30	2020-05-29	1	0	0	0	33	27.5714285714286	91.0109952050013	35.71940682	Wednesday	13145	-5	-65	2020-04-04	2020-03-15	2020-06-18	2020-04-19	-10	10	-85	-25	0	1	0	0	1	0	1	1
Amelia, Virginia, US	51007	Virginia	2020-03-26	2020-03-30	2020-05-29	1	0	0.760745530620008	0.108677932945715	18	28.1428571428571	91.0109952050013	35.71940682	Thursday	13145	-4	-64	2020-04-04	2020-03-15	2020-06-18	2020-04-19	-9	11	-84	-24	0	1	0	0	1	0	1	1
Amelia, Virginia, US	51007	Virginia	2020-03-27	2020-03-30	2020-05-29	1	0	0.760745530620008	0.217355865891431	27	30.1428571428571	91.0109952050013	35.71940682	Friday	13145	-3	-63	2020-04-04	2020-03-15	2020-06-18	2020-04-19	-8	12	-83	-23	0	1	0	0	1	0	1	1
Amelia, Virginia, US	51007	Virginia	2020-03-28	2020-03-30	2020-05-29	1	0	0.760745530620008	0.326033798837146	37	29.5714285714286	91.0109952050013	35.71940682	Saturday	13145	-2	-62	2020-04-04	2020-03-15	2020-06-18	2020-04-19	-7	13	-82	-22	0	1	0	0	1	0	1	1
Amelia, Virginia, US	51007	Virginia	2020-03-29	2020-03-30	2020-05-29	1	0	0.760745530620008	0.434711731782861	51	29.5714285714286	91.0109952050013	35.71940682	Sunday	13145	-1	-61	2020-04-04	2020-03-15	2020-06-18	2020-04-19	-6	14	-81	-21	0	1	0	0	1	0	1	1
Amelia, Virginia, US	51007	Virginia	2020-03-30	2020-03-30	2020-05-29	1	0	0.760745530620008	0.543389664728577	25	29.5714285714286	91.0109952050013	35.71940682	Monday	13145	0	-60	2020-04-04	2020-03-15	2020-06-18	2020-04-19	-5	15	-80	-20	0	1	0	0	1	0	1	1
Amelia, Virginia, US	51007	Virginia	2020-03-31	2020-03-30	2020-05-29	1	1	1.52149106124002	0.760745530620008	32	31.8571428571429	91.0109952050013	35.71940682	Tuesday	13145	1	-59	2020-04-04	2020-03-15	2020-06-18	2020-04-19	-4	16	-79	-19	0	1	0	0	1	0	1	1
Amelia, Virginia, US	51007	Virginia	2020-04-01	2020-03-30	2020-05-29	1	1	1.52149106124002	0.978101396511438	23	30.4285714285714	91.0109952050013	35.71940682	Wednesday	13145	2	-58	2020-04-04	2020-03-15	2020-06-18	2020-04-19	-3	17	-78	-18	0	1	0	0	1	0	1	1
Amelia, Virginia, US	51007	Virginia	2020-04-02	2020-03-30	2020-05-29	1	1	3.04298212248003	1.30413519534858	23	31.1428571428571	91.0109952050013	35.71940682	Thursday	13145	3	-57	2020-04-04	2020-03-15	2020-06-18	2020-04-19	-2	18	-77	-17	0	1	0	0	1	0	1	1
Amelia, Virginia, US	51007	Virginia	2020-04-03	2020-03-30	2020-05-29	1	1	3.80372765310004	1.73884692713145	18	29.8571428571429	91.0109952050013	35.71940682	Friday	13145	4	-56	2020-04-04	2020-03-15	2020-06-18	2020-04-19	-1	19	-76	-16	0	1	0	0	1	0	1	1
Amelia, Virginia, US	51007	Virginia	2020-04-04	2020-03-30	2020-05-29	1	1	4.56447318372005	2.28223659186002	39	30.1428571428571	91.0109952050013	35.71940682	Saturday	13145	5	-55	2020-04-04	2020-03-15	2020-06-18	2020-04-19	0	20	-75	-15	0	1	0	0	1	0	1	1
Amelia, Virginia, US	51007	Virginia	2020-04-05	2020-03-30	2020-05-29	1	1	4.56447318372005	2.8256262565886	49	29.8571428571429	91.0109952050013	35.71940682	Sunday	13145	6	-54	2020-04-04	2020-03-15	2020-06-18	2020-04-19	1	21	-74	-14	1	1	0	0	1	1	1	1
Amelia, Virginia, US	51007	Virginia	2020-04-06	2020-03-30	2020-05-29	1	1	4.56447318372005	3.36901592131718	35	31.2857142857143	91.0109952050013	35.71940682	Monday	13145	7	-53	2020-04-04	2020-03-15	2020-06-18	2020-04-19	2	22	-73	-13	1	1	0	0	1	1	1	1
Amelia, Virginia, US	51007	Virginia	2020-04-07	2020-03-30	2020-05-29	1	1	5.32521871434005	3.91240558604575	32	31.2857142857143	91.0109952050013	35.71940682	Tuesday	13145	8	-52	2020-04-04	2020-03-15	2020-06-18	2020-04-19	3	23	-72	-12	1	1	0	0	1	1	1	1
Amelia, Virginia, US	51007	Virginia	2020-04-08	2020-03-30	2020-05-29	1	1	6.08596424496006	4.56447318372005	36	33.1428571428571	91.0109952050013	35.71940682	Wednesday	13145	9	-51	2020-04-04	2020-03-15	2020-06-18	2020-04-19	4	24	-71	-11	1	1	0	0	1	1	1	1
Amelia, Virginia, US	51007	Virginia	2020-04-09	2020-03-30	2020-05-29	1	1	6.08596424496006	4.99918491550291	24	33.2857142857143	91.0109952050013	35.71940682	Thursday	13145	10	-50	2020-04-04	2020-03-15	2020-06-18	2020-04-19	5	25	-70	-10	1	1	0	0	1	1	1	1
Amelia, Virginia, US	51007	Virginia	2020-04-10	2020-03-30	2020-05-29	1	1	6.84670977558007	5.43389664728577	19	33.4285714285714	91.0109952050013	35.71940682	Friday	13145	11	-49	2020-04-04	2020-03-15	2020-06-18	2020-04-19	6	26	-69	-9	1	1	0	0	1	1	1	1
Amelia, Virginia, US	51007	Virginia	2020-04-11	2020-03-30	2020-05-29	1	1	6.84670977558007	5.75993044612291	38	33.2857142857143	91.0109952050013	35.71940682	Saturday	13145	12	-48	2020-04-04	2020-03-15	2020-06-18	2020-04-19	7	27	-68	-8	1	1	0	0	1	1	1	1
Amelia, Virginia, US	51007	Virginia	2020-04-12	2020-03-30	2020-05-29	1	1	6.84670977558007	6.08596424496006	57	34.4285714285714	91.0109952050013	35.71940682	Sunday	13145	13	-47	2020-04-04	2020-03-15	2020-06-18	2020-04-19	8	28	-67	-7	1	1	0	0	1	1	1	1
Amelia, Virginia, US	51007	Virginia	2020-04-13	2020-03-30	2020-05-29	1	1	6.84670977558007	6.41199804379721	38	34.8571428571429	91.0109952050013	35.71940682	Monday	13145	14	-46	2020-04-04	2020-03-15	2020-06-18	2020-04-19	9	29	-66	-6	1	1	0	0	1	1	1	1
Amelia, Virginia, US	51007	Virginia	2020-04-14	2020-03-30	2020-05-29	1	1	6.84670977558007	6.62935390968864	28	34.2857142857143	91.0109952050013	35.71940682	Tuesday	13145	15	-45	2020-04-04	2020-03-15	2020-06-18	2020-04-19	10	30	-65	-5	1	1	0	0	1	1	1	1
Amelia, Virginia, US	51007	Virginia	2020-04-15	2020-03-30	2020-05-29	1	1	7.60745530620008	6.84670977558007	25	32.7142857142857	91.0109952050013	35.71940682	Wednesday	13145	16	-44	2020-04-04	2020-03-15	2020-06-18	2020-04-19	11	31	-64	-4	1	1	0	0	1	1	1	1
Amelia, Virginia, US	51007	Virginia	2020-04-16	2020-03-30	2020-05-29	1	1	9.8896918980601	7.39009944030864	22	32.4285714285714	91.0109952050013	35.71940682	Thursday	13145	17	-43	2020-04-04	2020-03-15	2020-06-18	2020-04-19	12	32	-63	-3	1	1	0	0	1	1	1	1
Amelia, Virginia, US	51007	Virginia	2020-04-17	2020-03-30	2020-05-29	1	1	9.8896918980601	7.82481117209151	16	32	91.0109952050013	35.71940682	Friday	13145	18	-42	2020-04-04	2020-03-15	2020-06-18	2020-04-19	13	33	-62	-2	1	1	0	0	1	1	1	1
Amelia, Virginia, US	51007	Virginia	2020-04-18	2020-03-30	2020-05-29	1	1	9.8896918980601	8.25952290387437	47	33.2857142857143	91.0109952050013	35.71940682	Saturday	13145	19	-41	2020-04-04	2020-03-15	2020-06-18	2020-04-19	14	34	-61	-1	1	1	0	0	1	1	1	1
Amelia, Virginia, US	51007	Virginia	2020-04-19	2020-03-30	2020-05-29	1	1	10.6504374286801	8.80291256860295	50	32.2857142857143	91.0109952050013	35.71940682	Sunday	13145	20	-40	2020-04-04	2020-03-15	2020-06-18	2020-04-19	15	35	-60	0	1	1	0	0	1	1	0	1
Amelia, Virginia, US	51007	Virginia	2020-04-20	2020-03-30	2020-05-29	1	1	10.6504374286801	9.34630223333152	26	30.5714285714286	91.0109952050013	35.71940682	Monday	13145	21	-39	2020-04-04	2020-03-15	2020-06-18	2020-04-19	16	36	-59	1	1	1	0	1	1	1	0	1
Amelia, Virginia, US	51007	Virginia	2020-04-21	2020-03-30	2020-05-29	1	1	11.4111829593001	9.99836983100581	20	29.4285714285714	91.0109952050013	35.71940682	Tuesday	13145	22	-38	2020-04-04	2020-03-15	2020-06-18	2020-04-19	17	37	-58	2	1	1	0	1	1	1	0	1
Amelia, Virginia, US	51007	Virginia	2020-04-22	2020-03-30	2020-05-29	1	1	11.4111829593001	10.5417594957344	19	28.5714285714286	91.0109952050013	35.71940682	Wednesday	13145	23	-37	2020-04-04	2020-03-15	2020-06-18	2020-04-19	18	38	-57	3	1	1	0	1	1	1	0	1
Amelia, Virginia, US	51007	Virginia	2020-04-23	2020-03-30	2020-05-29	1	1	11.4111829593001	10.7591153616258	33	30.1428571428571	91.0109952050013	35.71940682	Thursday	13145	24	-36	2020-04-04	2020-03-15	2020-06-18	2020-04-19	19	39	-56	4	1	1	0	1	1	1	0	1
Amelia, Virginia, US	51007	Virginia	2020-04-24	2020-03-30	2020-05-29	1	1	11.4111829593001	10.9764712275173	16	30.1428571428571	91.0109952050013	35.71940682	Friday	13145	25	-35	2020-04-04	2020-03-15	2020-06-18	2020-04-19	20	40	-55	5	1	1	0	1	1	1	0	1
Amelia, Virginia, US	51007	Virginia	2020-04-25	2020-03-30	2020-05-29	1	1	11.4111829593001	11.1938270934087	40	29.1428571428571	91.0109952050013	35.71940682	Saturday	13145	26	-34	2020-04-04	2020-03-15	2020-06-18	2020-04-19	21	41	-54	6	1	1	0	1	1	1	0	1
Amelia, Virginia, US	51007	Virginia	2020-04-26	2020-03-30	2020-05-29	1	1	11.4111829593001	11.3025050263544	52	29.4285714285714	91.0109952050013	35.71940682	Sunday	13145	27	-33	2020-04-04	2020-03-15	2020-06-18	2020-04-19	22	42	-53	7	1	1	0	1	1	1	0	1
Amelia, Virginia, US	51007	Virginia	2020-04-27	2020-03-30	2020-05-29	1	1	11.4111829593001	11.4111829593001	20	28.5714285714286	91.0109952050013	35.71940682	Monday	13145	28	-32	2020-04-04	2020-03-15	2020-06-18	2020-04-19	23	43	-52	8	1	1	0	1	1	1	0	1
Amelia, Virginia, US	51007	Virginia	2020-04-28	2020-03-30	2020-05-29	1	1	11.4111829593001	11.4111829593001	19	28.4285714285714	91.0109952050013	35.71940682	Tuesday	13145	29	-31	2020-04-04	2020-03-15	2020-06-18	2020-04-19	24	44	-51	9	1	1	0	1	1	1	0	1
Amelia, Virginia, US	51007	Virginia	2020-04-29	2020-03-30	2020-05-29	1	1	11.4111829593001	11.4111829593001	16	28	91.0109952050013	35.71940682	Wednesday	13145	30	-30	2020-04-04	2020-03-15	2020-06-18	2020-04-19	25	45	-50	10	1	1	0	1	1	1	0	1
Amelia, Virginia, US	51007	Virginia	2020-04-30	2020-03-30	2020-05-29	1	1	11.4111829593001	11.4111829593001	27	27.1428571428571	91.0109952050013	35.71940682	Thursday	13145	31	-29	2020-04-04	2020-03-15	2020-06-18	2020-04-19	26	46	-49	11	1	1	0	1	1	1	0	1
Amelia, Virginia, US	51007	Virginia	2020-05-01	2020-03-30	2020-05-29	1	1	12.1719284899201	11.5198608922458	12	26.5714285714286	91.0109952050013	35.71940682	Friday	13145	32	-28	2020-04-04	2020-03-15	2020-06-18	2020-04-19	27	47	-48	12	1	1	0	1	1	1	0	1
Amelia, Virginia, US	51007	Virginia	2020-05-02	2020-03-30	2020-05-29	1	1	12.1719284899201	11.6285388251915	27	24.7142857142857	91.0109952050013	35.71940682	Saturday	13145	33	-27	2020-04-04	2020-03-15	2020-06-18	2020-04-19	28	48	-47	13	1	1	0	1	1	1	0	1
Amelia, Virginia, US	51007	Virginia	2020-05-03	2020-03-30	2020-05-29	1	1	12.1719284899201	11.7372167581373	45	23.7142857142857	91.0109952050013	35.71940682	Sunday	13145	34	-26	2020-04-04	2020-03-15	2020-06-18	2020-04-19	29	49	-46	14	1	1	0	1	1	1	0	1
Amelia, Virginia, US	51007	Virginia	2020-05-04	2020-03-30	2020-05-29	1	1	12.1719284899201	11.845894691083	27	24.7142857142857	91.0109952050013	35.71940682	Monday	13145	35	-25	2020-04-04	2020-03-15	2020-06-18	2020-04-19	30	50	-45	15	1	1	0	1	1	1	0	1
Amelia, Virginia, US	51007	Virginia	2020-05-05	2020-03-30	2020-05-29	1	1	13.6934195511601	12.1719284899201	26	25.7142857142857	91.0109952050013	35.71940682	Tuesday	13145	36	-24	2020-04-04	2020-03-15	2020-06-18	2020-04-19	31	51	-44	16	1	1	0	1	1	1	0	1
Amelia, Virginia, US	51007	Virginia	2020-05-06	2020-03-30	2020-05-29	1	1	13.6934195511601	12.4979622887573	25	27	91.0109952050013	35.71940682	Wednesday	13145	37	-23	2020-04-04	2020-03-15	2020-06-18	2020-04-19	32	52	-43	17	1	1	0	1	1	1	0	1
Amelia, Virginia, US	51007	Virginia	2020-05-07	2020-03-30	2020-05-29	1	1	12.9326740205401	12.7153181546487	19	25.8571428571429	91.0109952050013	35.71940682	Thursday	13145	38	-22	2020-04-04	2020-03-15	2020-06-18	2020-04-19	33	53	-42	18	1	1	0	1	1	1	0	1
Amelia, Virginia, US	51007	Virginia	2020-05-08	2020-03-30	2020-05-29	1	1	12.9326740205401	12.8239960875944	18	26.7142857142857	91.0109952050013	35.71940682	Friday	13145	39	-21	2020-04-04	2020-03-15	2020-06-18	2020-04-19	34	54	-41	19	1	1	0	1	1	1	0	1
Amelia, Virginia, US	51007	Virginia	2020-05-09	2020-03-30	2020-05-29	1	1	12.9326740205401	12.9326740205401	34	27.7142857142857	91.0109952050013	35.71940682	Saturday	13145	40	-20	2020-04-04	2020-03-15	2020-06-18	2020-04-19	35	55	-40	20	1	1	0	1	1	1	0	1
Amelia, Virginia, US	51007	Virginia	2020-05-10	2020-03-30	2020-05-29	1	1	12.9326740205401	13.0413519534858	38	26.7142857142857	91.0109952050013	35.71940682	Sunday	13145	41	-19	2020-04-04	2020-03-15	2020-06-18	2020-04-19	36	56	-39	21	1	1	0	1	1	1	0	1
Amelia, Virginia, US	51007	Virginia	2020-05-11	2020-03-30	2020-05-29	1	1	12.9326740205401	13.1500298864316	24	26.2857142857143	91.0109952050013	35.71940682	Monday	13145	42	-18	2020-04-04	2020-03-15	2020-06-18	2020-04-19	37	57	-38	22	1	1	0	1	1	1	0	1
Amelia, Virginia, US	51007	Virginia	2020-05-12	2020-03-30	2020-05-29	1	1	12.9326740205401	13.0413519534858	28	26.5714285714286	91.0109952050013	35.71940682	Tuesday	13145	43	-17	2020-04-04	2020-03-15	2020-06-18	2020-04-19	38	58	-37	23	1	1	0	1	1	1	0	1
Amelia, Virginia, US	51007	Virginia	2020-05-13	2020-03-30	2020-05-29	1	1	12.9326740205401	12.9326740205401	19	25.7142857142857	91.0109952050013	35.71940682	Wednesday	13145	44	-16	2020-04-04	2020-03-15	2020-06-18	2020-04-19	39	59	-36	24	1	1	0	1	1	1	0	1
Amelia, Virginia, US	51007	Virginia	2020-05-14	2020-03-30	2020-05-29	1	1	12.9326740205401	12.9326740205401	26	26.7142857142857	91.0109952050013	35.71940682	Thursday	13145	45	-15	2020-04-04	2020-03-15	2020-06-18	2020-04-19	40	60	-35	25	1	1	0	1	1	1	0	1
Amelia, Virginia, US	51007	Virginia	2020-05-15	2020-03-30	2020-05-29	1	1	12.9326740205401	12.9326740205401	14	26.1428571428571	91.0109952050013	35.71940682	Friday	13145	46	-14	2020-04-04	2020-03-15	2020-06-18	2020-04-19	41	61	-34	26	1	1	0	1	1	1	0	1
Amelia, Virginia, US	51007	Virginia	2020-05-16	2020-03-30	2020-05-29	1	1	13.6934195511601	13.0413519534858	27	25.1428571428571	91.0109952050013	35.71940682	Saturday	13145	47	-13	2020-04-04	2020-03-15	2020-06-18	2020-04-19	42	62	-33	27	1	1	0	1	1	1	0	1
Amelia, Virginia, US	51007	Virginia	2020-05-17	2020-03-30	2020-05-29	1	1	13.6934195511601	13.1500298864316	46	26.2857142857143	91.0109952050013	35.71940682	Sunday	13145	48	-12	2020-04-04	2020-03-15	2020-06-18	2020-04-19	43	63	-32	28	1	1	0	1	1	1	0	1
Amelia, Virginia, US	51007	Virginia	2020-05-18	2020-03-30	2020-05-29	1	1	15.2149106124002	13.4760636852687	18	25.4285714285714	91.0109952050013	35.71940682	Monday	13145	49	-11	2020-04-04	2020-03-15	2020-06-18	2020-04-19	44	64	-31	29	1	1	0	1	1	1	0	1
Amelia, Virginia, US	51007	Virginia	2020-05-19	2020-03-30	2020-05-29	1	1	15.2149106124002	13.8020974841059	25	25	91.0109952050013	35.71940682	Tuesday	13145	50	-10	2020-04-04	2020-03-15	2020-06-18	2020-04-19	45	65	-30	30	1	1	0	1	1	1	0	1
Amelia, Virginia, US	51007	Virginia	2020-05-20	2020-03-30	2020-05-29	1	1	15.9756561430202	14.2368092158887	23	25.5714285714286	91.0109952050013	35.71940682	Wednesday	13145	51	-9	2020-04-04	2020-03-15	2020-06-18	2020-04-19	46	66	-29	31	1	1	0	1	1	1	0	1
Amelia, Virginia, US	51007	Virginia	2020-05-21	2020-03-30	2020-05-29	1	1	16.7364016736402	14.7801988806173	20	24.7142857142857	91.0109952050013	35.71940682	Thursday	13145	52	-8	2020-04-04	2020-03-15	2020-06-18	2020-04-19	47	67	-28	32	1	1	0	1	1	1	0	1
Amelia, Virginia, US	51007	Virginia	2020-05-22	2020-03-30	2020-05-29	1	1	16.7364016736402	15.3235885453459	21	25.7142857142857	91.0109952050013	35.71940682	Friday	13145	53	-7	2020-04-04	2020-03-15	2020-06-18	2020-04-19	48	68	-27	33	1	1	0	1	1	1	0	1
Amelia, Virginia, US	51007	Virginia	2020-05-23	2020-03-30	2020-05-29	1	1	16.7364016736402	15.7583002771287	23	25.1428571428571	91.0109952050013	35.71940682	Saturday	13145	54	-6	2020-04-04	2020-03-15	2020-06-18	2020-04-19	49	69	-26	34	1	1	0	1	1	1	0	1
Amelia, Virginia, US	51007	Virginia	2020-05-24	2020-03-30	2020-05-29	1	1	15.9756561430202	16.0843340759659	42	24.5714285714286	91.0109952050013	35.71940682	Sunday	13145	55	-5	2020-04-04	2020-03-15	2020-06-18	2020-04-19	50	70	-25	35	1	1	0	1	1	1	0	1
Amelia, Virginia, US	51007	Virginia	2020-05-25	2020-03-30	2020-05-29	1	1	15.9756561430202	16.1930120089116	45	28.4285714285714	91.0109952050013	35.71940682	Monday	13145	56	-4	2020-04-04	2020-03-15	2020-06-18	2020-04-19	51	71	-24	36	1	1	0	1	1	1	0	1
Amelia, Virginia, US	51007	Virginia	2020-05-26	2020-03-30	2020-05-29	1	1	17.4971472042602	16.5190458077487	20	27.7142857142857	91.0109952050013	35.71940682	Tuesday	13145	57	-3	2020-04-04	2020-03-15	2020-06-18	2020-04-19	52	72	-23	37	1	1	0	1	1	1	0	1
Amelia, Virginia, US	51007	Virginia	2020-05-27	2020-03-30	2020-05-29	1	1	17.4971472042602	16.7364016736402	12	26.1428571428571	91.0109952050013	35.71940682	Wednesday	13145	58	-2	2020-04-04	2020-03-15	2020-06-18	2020-04-19	53	73	-22	38	1	1	0	1	1	1	0	1
Amelia, Virginia, US	51007	Virginia	2020-05-28	2020-03-30	2020-05-29	1	1	17.4971472042602	16.8450796065859	19	26	91.0109952050013	35.71940682	Thursday	13145	59	-1	2020-04-04	2020-03-15	2020-06-18	2020-04-19	54	74	-21	39	1	1	0	1	1	1	0	1
Amelia, Virginia, US	51007	Virginia	2020-05-29	2020-03-30	2020-05-29	0	1	19.0186382655002	17.171113405423	17	25.4285714285714	91.0109952050013	35.71940682	Friday	13145	60	0	2020-04-04	2020-03-15	2020-06-18	2020-04-19	55	75	-20	40	1	1	0	1	1	1	0	1
Amelia, Virginia, US	51007	Virginia	2020-05-30	2020-03-30	2020-05-29	0	1	19.0186382655002	17.4971472042602	23	25.4285714285714	91.0109952050013	35.71940682	Saturday	13145	61	1	2020-04-04	2020-03-15	2020-06-18	2020-04-19	56	76	-19	41	1	1	0	1	1	1	0	1
Amelia, Virginia, US	51007	Virginia	2020-05-31	2020-03-30	2020-05-29	0	1	19.0186382655002	17.931858936043	34	24.2857142857143	91.0109952050013	35.71940682	Sunday	13145	62	2	2020-04-04	2020-03-15	2020-06-18	2020-04-19	57	77	-18	42	1	1	0	1	1	1	0	1
Amelia, Virginia, US	51007	Virginia	2020-06-01	2020-03-30	2020-05-29	0	1	19.0186382655002	18.3665706678259	18	20.4285714285714	91.0109952050013	35.71940682	Monday	13145	63	3	2020-04-04	2020-03-15	2020-06-18	2020-04-19	58	78	-17	43	1	1	0	1	1	1	0	1
Amelia, Virginia, US	51007	Virginia	2020-06-02	2020-03-30	2020-05-29	0	1	19.7793837961202	18.692604466663	20	20.4285714285714	91.0109952050013	35.71940682	Tuesday	13145	64	4	2020-04-04	2020-03-15	2020-06-18	2020-04-19	59	79	-16	44	1	1	0	1	1	1	0	1
Amelia, Virginia, US	51007	Virginia	2020-06-03	2020-03-30	2020-05-29	0	1	21.3008748573602	19.2359941313916	15	20.8571428571429	91.0109952050013	35.71940682	Wednesday	13145	65	5	2020-04-04	2020-03-15	2020-06-18	2020-04-19	60	80	-15	45	1	1	0	1	1	1	0	1
Amelia, Virginia, US	51007	Virginia	2020-06-04	2020-03-30	2020-05-29	0	1	21.3008748573602	19.7793837961202	13	20	91.0109952050013	35.71940682	Thursday	13145	66	6	2020-04-04	2020-03-15	2020-06-18	2020-04-19	61	81	-14	46	1	1	0	1	1	1	0	1
Amelia, Virginia, US	51007	Virginia	2020-06-05	2020-03-30	2020-05-29	0	1	21.3008748573602	20.1054175949573	16	19.8571428571429	91.0109952050013	35.71940682	Friday	13145	67	7	2020-04-04	2020-03-15	2020-06-18	2020-04-19	62	82	-13	47	1	1	0	1	1	1	0	1
Amelia, Virginia, US	51007	Virginia	2020-06-06	2020-03-30	2020-05-29	0	1	23.5831114492202	20.7574851926316	37	21.8571428571429	91.0109952050013	35.71940682	Saturday	13145	68	8	2020-04-04	2020-03-15	2020-06-18	2020-04-19	63	83	-12	48	1	1	0	1	1	1	0	1
Amelia, Virginia, US	51007	Virginia	2020-06-07	2020-03-30	2020-05-29	0	1	23.5831114492202	21.4095527903059	37	22.2857142857143	91.0109952050013	35.71940682	Sunday	13145	69	9	2020-04-04	2020-03-15	2020-06-18	2020-04-19	64	84	-11	49	1	1	0	1	1	1	0	1
Amelia, Virginia, US	51007	Virginia	2020-06-08	2020-03-30	2020-05-29	0	1	24.3438569798402	22.1702983209259	26	23.4285714285714	91.0109952050013	35.71940682	Monday	13145	70	10	2020-04-04	2020-03-15	2020-06-18	2020-04-19	65	85	-10	50	1	1	0	1	1	1	0	1
Amelia, Virginia, US	51007	Virginia	2020-06-09	2020-03-30	2020-05-29	0	1	25.1046025104602	22.9310438515459	18	23.1428571428571	91.0109952050013	35.71940682	Tuesday	13145	71	11	2020-04-04	2020-03-15	2020-06-18	2020-04-19	66	86	-9	51	1	1	0	1	1	1	0	1
Amelia, Virginia, US	51007	Virginia	2020-06-10	2020-03-30	2020-05-29	0	1	25.8653480410803	23.5831114492202	18	23.5714285714286	91.0109952050013	35.71940682	Wednesday	13145	72	12	2020-04-04	2020-03-15	2020-06-18	2020-04-19	67	87	-8	52	1	1	0	1	1	1	0	1
Amelia, Virginia, US	51007	Virginia	2020-06-11	2020-03-30	2020-05-29	0	1	25.8653480410803	24.2351790468945	15	23.8571428571429	91.0109952050013	35.71940682	Thursday	13145	73	13	2020-04-04	2020-03-15	2020-06-18	2020-04-19	68	88	-7	53	1	1	0	1	1	1	0	1
Amelia, Virginia, US	51007	Virginia	2020-06-12	2020-03-30	2020-05-29	0	1	28.1475846329403	25.213280443406	15	23.7142857142857	91.0109952050013	35.71940682	Friday	13145	74	14	2020-04-04	2020-03-15	2020-06-18	2020-04-19	69	89	-6	54	1	1	0	1	1	1	0	1
Amelia, Virginia, US	51007	Virginia	2020-06-13	2020-03-30	2020-05-29	0	1	28.9083301635603	25.974025974026	33	23.1428571428571	91.0109952050013	35.71940682	Saturday	13145	75	15	2020-04-04	2020-03-15	2020-06-18	2020-04-19	70	90	-5	55	1	1	0	1	1	1	0	1
Amelia, Virginia, US	51007	Virginia	2020-06-14	2020-03-30	2020-05-29	0	1	28.9083301635603	26.734771504646	32	22.4285714285714	91.0109952050013	35.71940682	Sunday	13145	76	16	2020-04-04	2020-03-15	2020-06-18	2020-04-19	71	91	-4	56	1	1	0	1	1	1	0	1
Amelia, Virginia, US	51007	Virginia	2020-06-15	2020-03-30	2020-05-29	0	1	29.6690756941803	27.495517035266	34	23.5714285714286	91.0109952050013	35.71940682	Monday	13145	77	17	2020-04-04	2020-03-15	2020-06-18	2020-04-19	72	92	-3	57	1	1	0	1	1	1	0	1
Amelia, Virginia, US	51007	Virginia	2020-06-16	2020-03-30	2020-05-29	0	1	28.9083301635603	28.0389066999946	26	24.7142857142857	91.0109952050013	35.71940682	Tuesday	13145	78	18	2020-04-04	2020-03-15	2020-06-18	2020-04-19	73	93	-2	58	1	1	0	1	1	1	0	1
Amelia, Virginia, US	51007	Virginia	2020-06-17	2020-03-30	2020-05-29	0	1	28.9083301635603	28.4736184317774	22	25.2857142857143	91.0109952050013	35.71940682	Wednesday	13145	79	19	2020-04-04	2020-03-15	2020-06-18	2020-04-19	74	94	-1	59	1	1	0	1	1	1	0	1
Amelia, Virginia, US	51007	Virginia	2020-06-18	2020-03-30	2020-05-29	0	1	29.6690756941803	29.017008096506	21	26.1428571428571	91.0109952050013	35.71940682	Thursday	13145	80	20	2020-04-04	2020-03-15	2020-06-18	2020-04-19	75	95	0	60	1	1	0	1	0	1	0	1
Amelia, Virginia, US	51007	Virginia	2020-06-19	2020-03-30	2020-05-29	0	1	31.1905667554203	29.4517198282889	21	27	91.0109952050013	35.71940682	Friday	13145	81	21	2020-04-04	2020-03-15	2020-06-18	2020-04-19	76	96	1	61	1	1	1	1	0	1	0	1
Amelia, Virginia, US	51007	Virginia	2020-06-20	2020-03-30	2020-05-29	0	1	31.1905667554203	29.777753627126	27	26.1428571428571	91.0109952050013	35.71940682	Saturday	13145	82	22	2020-04-04	2020-03-15	2020-06-18	2020-04-19	77	97	2	62	1	1	1	1	0	1	0	1
Amelia, Virginia, US	51007	Virginia	2020-06-21	2020-03-30	2020-05-29	0	1	31.1905667554203	30.1037874259632	31	26	91.0109952050013	35.71940682	Sunday	13145	83	23	2020-04-04	2020-03-15	2020-06-18	2020-04-19	78	98	3	63	1	1	1	1	0	1	0	1
Amelia, Virginia, US	51007	Virginia	2020-06-22	2020-03-30	2020-05-29	0	1	31.9513122860403	30.4298212248003	21	24.1428571428571	91.0109952050013	35.71940682	Monday	13145	84	24	2020-04-04	2020-03-15	2020-06-18	2020-04-19	79	99	4	64	1	1	1	1	0	1	0	1
Amelia, Virginia, US	51007	Virginia	2020-06-23	2020-03-30	2020-05-29	0	1	31.9513122860403	30.8645329565832	20	23.2857142857143	91.0109952050013	35.71940682	Tuesday	13145	85	25	2020-04-04	2020-03-15	2020-06-18	2020-04-19	80	100	5	65	1	1	1	1	0	1	0	1
Amelia, Virginia, US	51007	Virginia	2020-06-24	2020-03-30	2020-05-29	0	1	31.9513122860403	31.299244688366	19	22.8571428571429	91.0109952050013	35.71940682	Wednesday	13145	86	26	2020-04-04	2020-03-15	2020-06-18	2020-04-19	81	101	6	66	1	1	1	1	0	1	0	1
Amelia, Virginia, US	51007	Virginia	2020-06-25	2020-03-30	2020-05-29	0	1	31.9513122860403	31.6252784872032	19	22.5714285714286	91.0109952050013	35.71940682	Thursday	13145	87	27	2020-04-04	2020-03-15	2020-06-18	2020-04-19	82	102	7	67	1	1	1	1	0	1	0	1
Amelia, Virginia, US	51007	Virginia	2020-06-26	2020-03-30	2020-05-29	0	1	31.9513122860403	31.7339564201489	19	22.2857142857143	91.0109952050013	35.71940682	Friday	13145	88	28	2020-04-04	2020-03-15	2020-06-18	2020-04-19	83	103	8	68	1	1	1	1	0	1	0	1
Amelia, Virginia, US	51007	Virginia	2020-06-27	2020-03-30	2020-05-29	0	1	31.9513122860403	31.8426343530946	28	22.4285714285714	91.0109952050013	35.71940682	Saturday	13145	89	29	2020-04-04	2020-03-15	2020-06-18	2020-04-19	84	104	9	69	1	1	1	1	0	1	0	1
Amelia, Virginia, US	51007	Virginia	2020-06-28	2020-03-30	2020-05-29	0	1	31.9513122860403	31.9513122860403	34	22.8571428571429	91.0109952050013	35.71940682	Sunday	13145	90	30	2020-04-04	2020-03-15	2020-06-18	2020-04-19	85	105	10	70	1	1	1	1	0	1	0	1
Amelia, Virginia, US	51007	Virginia	2020-06-29	2020-03-30	2020-05-29	0	1	33.4728033472803	32.1686681519317	37	25.1428571428571	91.0109952050013	35.71940682	Monday	13145	91	31	2020-04-04	2020-03-15	2020-06-18	2020-04-19	86	106	11	71	1	1	1	1	0	1	0	1
Amelia, Virginia, US	51007	Virginia	2020-06-30	2020-03-30	2020-05-29	0	1	33.4728033472803	32.3860240178232	26	26	91.0109952050013	35.71940682	Tuesday	13145	92	32	2020-04-04	2020-03-15	2020-06-18	2020-04-19	87	107	12	72	1	1	1	1	0	1	0	1
Amelia, Virginia, US	51007	Virginia	2020-07-01	2020-03-30	2020-05-29	0	1	33.4728033472803	32.6033798837146	23	26.5714285714286	91.0109952050013	35.71940682	Wednesday	13145	93	33	2020-04-04	2020-03-15	2020-06-18	2020-04-19	88	108	13	73	1	1	1	1	0	1	0	1
Amelia, Virginia, US	51007	Virginia	2020-07-02	2020-03-30	2020-05-29	0	1	33.4728033472803	32.820735749606	15	26	91.0109952050013	35.71940682	Thursday	13145	94	34	2020-04-04	2020-03-15	2020-06-18	2020-04-19	89	109	14	74	1	1	1	1	0	1	0	1
Amelia, Virginia, US	51007	Virginia	2020-07-03	2020-03-30	2020-05-29	0	1	34.2335488779003	33.1467695484432	22	26.4285714285714	91.0109952050013	35.71940682	Friday	13145	95	35	2020-04-04	2020-03-15	2020-06-18	2020-04-19	90	110	15	75	1	1	1	1	0	1	0	1
Amelia, Virginia, US	51007	Virginia	2020-07-04	2020-03-30	2020-05-29	0	1	34.2335488779003	33.4728033472803	35	27.4285714285714	91.0109952050013	35.71940682	Saturday	13145	96	36	2020-04-04	2020-03-15	2020-06-18	2020-04-19	91	111	16	76	1	1	1	1	0	1	0	1
Amelia, Virginia, US	51007	Virginia	2020-07-05	2020-03-30	2020-05-29	0	1	34.2335488779003	33.7988371461175	36	27.7142857142857	91.0109952050013	35.71940682	Sunday	13145	97	37	2020-04-04	2020-03-15	2020-06-18	2020-04-19	92	112	17	77	1	1	1	1	0	1	0	1
Amherst, Virginia, US	51009	Virginia	2020-03-01	2020-03-30	2020-05-29	1	0	0	29.017008096506	32	27	98.1309994958414	68.26471991	Sunday	31605	-29	-89	2020-04-04	2020-03-15	2020-06-18	2020-04-19	-34	-14	-109	-49	0	0	0	0	1	0	1	0
Amherst, Virginia, US	51009	Virginia	2020-03-02	2020-03-30	2020-05-29	1	0	0	24.2351790468945	16	25.5714285714286	98.1309994958414	68.26471991	Monday	31605	-28	-88	2020-04-04	2020-03-15	2020-06-18	2020-04-19	-33	-13	-108	-48	0	0	0	0	1	0	1	0
Amherst, Virginia, US	51009	Virginia	2020-03-03	2020-03-30	2020-05-29	1	0	0	19.4533499972831	11	23.8571428571429	98.1309994958414	68.26471991	Tuesday	31605	-27	-87	2020-04-04	2020-03-15	2020-06-18	2020-04-19	-32	-12	-107	-47	0	0	0	0	1	0	1	0
Amherst, Virginia, US	51009	Virginia	2020-03-04	2020-03-30	2020-05-29	1	0	0	14.6715209476716	9	23	98.1309994958414	68.26471991	Wednesday	31605	-26	-86	2020-04-04	2020-03-15	2020-06-18	2020-04-19	-31	-11	-106	-46	0	0	0	0	1	0	1	0
Amherst, Virginia, US	51009	Virginia	2020-03-05	2020-03-30	2020-05-29	1	0	0	9.78101396511438	9	21.1428571428571	98.1309994958414	68.26471991	Thursday	31605	-25	-85	2020-04-04	2020-03-15	2020-06-18	2020-04-19	-30	-10	-105	-45	0	0	0	0	1	0	1	0
Amherst, Virginia, US	51009	Virginia	2020-03-06	2020-03-30	2020-05-29	1	0	0	4.89050698255719	11	17.7142857142857	98.1309994958414	68.26471991	Friday	31605	-24	-84	2020-04-04	2020-03-15	2020-06-18	2020-04-19	-29	-9	-104	-44	0	0	0	0	1	0	1	0
Amherst, Virginia, US	51009	Virginia	2020-03-07	2020-03-30	2020-05-29	1	0	0	0	21	15.5714285714286	98.1309994958414	68.26471991	Saturday	31605	-23	-83	2020-04-04	2020-03-15	2020-06-18	2020-04-19	-28	-8	-103	-43	0	0	0	0	1	0	1	0
Amherst, Virginia, US	51009	Virginia	2020-03-08	2020-03-30	2020-05-29	1	0	0	0	26	14.7142857142857	98.1309994958414	68.26471991	Sunday	31605	-22	-82	2020-04-04	2020-03-15	2020-06-18	2020-04-19	-27	-7	-102	-42	0	0	0	0	1	0	1	0
Amherst, Virginia, US	51009	Virginia	2020-03-09	2020-03-30	2020-05-29	1	0	0	0	14	14.4285714285714	98.1309994958414	68.26471991	Monday	31605	-21	-81	2020-04-04	2020-03-15	2020-06-18	2020-04-19	-26	-6	-101	-41	0	0	0	0	1	0	1	0
Amherst, Virginia, US	51009	Virginia	2020-03-10	2020-03-30	2020-05-29	1	0	0	0	10	14.2857142857143	98.1309994958414	68.26471991	Tuesday	31605	-20	-80	2020-04-04	2020-03-15	2020-06-18	2020-04-19	-25	-5	-100	-40	0	0	0	0	1	0	1	0
Amherst, Virginia, US	51009	Virginia	2020-03-11	2020-03-30	2020-05-29	1	0	0	0	10	14.4285714285714	98.1309994958414	68.26471991	Wednesday	31605	-19	-79	2020-04-04	2020-03-15	2020-06-18	2020-04-19	-24	-4	-99	-39	0	0	0	0	1	0	1	0
Amherst, Virginia, US	51009	Virginia	2020-03-12	2020-03-30	2020-05-29	1	0	0	0	8	14.2857142857143	98.1309994958414	68.26471991	Thursday	31605	-18	-78	2020-04-04	2020-03-15	2020-06-18	2020-04-19	-23	-3	-98	-38	0	0	0	0	1	0	1	0
Amherst, Virginia, US	51009	Virginia	2020-03-13	2020-03-30	2020-05-29	1	0	0	0	8	13.8571428571429	98.1309994958414	68.26471991	Friday	31605	-17	-77	2020-04-04	2020-03-15	2020-06-18	2020-04-19	-22	-2	-97	-37	0	0	0	0	1	0	1	0
Amherst, Virginia, US	51009	Virginia	2020-03-14	2020-03-30	2020-05-29	1	0	0	0	21	13.8571428571429	98.1309994958414	68.26471991	Saturday	31605	-16	-76	2020-04-04	2020-03-15	2020-06-18	2020-04-19	-21	-1	-96	-36	0	0	0	0	1	0	1	0
Amherst, Virginia, US	51009	Virginia	2020-03-15	2020-03-30	2020-05-29	1	0	0	0	43	16.2857142857143	98.1309994958414	68.26471991	Sunday	31605	-15	-75	2020-04-04	2020-03-15	2020-06-18	2020-04-19	-20	0	-95	-35	0	0	0	0	1	0	1	0
Amherst, Virginia, US	51009	Virginia	2020-03-16	2020-03-30	2020-05-29	1	0	0	0	12	16	98.1309994958414	68.26471991	Monday	31605	-14	-74	2020-04-04	2020-03-15	2020-06-18	2020-04-19	-19	1	-94	-34	0	1	0	0	1	0	1	1
Amherst, Virginia, US	51009	Virginia	2020-03-17	2020-03-30	2020-05-29	1	0	0	0	17	17	98.1309994958414	68.26471991	Tuesday	31605	-13	-73	2020-04-04	2020-03-15	2020-06-18	2020-04-19	-18	2	-93	-33	0	1	0	0	1	0	1	1
Amherst, Virginia, US	51009	Virginia	2020-03-18	2020-03-30	2020-05-29	1	0	0	0	22	18.7142857142857	98.1309994958414	68.26471991	Wednesday	31605	-12	-72	2020-04-04	2020-03-15	2020-06-18	2020-04-19	-17	3	-92	-32	0	1	0	0	1	0	1	1
Amherst, Virginia, US	51009	Virginia	2020-03-19	2020-03-30	2020-05-29	1	0	0	0	26	21.2857142857143	98.1309994958414	68.26471991	Thursday	31605	-11	-71	2020-04-04	2020-03-15	2020-06-18	2020-04-19	-16	4	-91	-31	0	1	0	0	1	0	1	1
Amherst, Virginia, US	51009	Virginia	2020-03-20	2020-03-30	2020-05-29	1	0	0	0	16	22.4285714285714	98.1309994958414	68.26471991	Friday	31605	-10	-70	2020-04-04	2020-03-15	2020-06-18	2020-04-19	-15	5	-90	-30	0	1	0	0	1	0	1	1
Amherst, Virginia, US	51009	Virginia	2020-03-21	2020-03-30	2020-05-29	1	0	0	0	43	25.5714285714286	98.1309994958414	68.26471991	Saturday	31605	-9	-69	2020-04-04	2020-03-15	2020-06-18	2020-04-19	-14	6	-89	-29	0	1	0	0	1	0	1	1
Amherst, Virginia, US	51009	Virginia	2020-03-22	2020-03-30	2020-05-29	1	0	0.31640563202025	0.0452008045743214	57	27.5714285714286	98.1309994958414	68.26471991	Sunday	31605	-8	-68	2020-04-04	2020-03-15	2020-06-18	2020-04-19	-13	7	-88	-28	0	1	0	0	1	0	1	1
Amherst, Virginia, US	51009	Virginia	2020-03-23	2020-03-30	2020-05-29	1	0	0.31640563202025	0.0904016091486428	39	31.4285714285714	98.1309994958414	68.26471991	Monday	31605	-7	-67	2020-04-04	2020-03-15	2020-06-18	2020-04-19	-12	8	-87	-27	0	1	0	0	1	0	1	1
Amherst, Virginia, US	51009	Virginia	2020-03-24	2020-03-30	2020-05-29	1	0	0.31640563202025	0.135602413722964	35	34	98.1309994958414	68.26471991	Tuesday	31605	-6	-66	2020-04-04	2020-03-15	2020-06-18	2020-04-19	-11	9	-86	-26	0	1	0	0	1	0	1	1
Amherst, Virginia, US	51009	Virginia	2020-03-25	2020-03-30	2020-05-29	1	0	0.31640563202025	0.180803218297286	35	35.8571428571429	98.1309994958414	68.26471991	Wednesday	31605	-5	-65	2020-04-04	2020-03-15	2020-06-18	2020-04-19	-10	10	-85	-25	0	1	0	0	1	0	1	1
Amherst, Virginia, US	51009	Virginia	2020-03-26	2020-03-30	2020-05-29	1	0	0.31640563202025	0.226004022871607	32	36.7142857142857	98.1309994958414	68.26471991	Thursday	31605	-4	-64	2020-04-04	2020-03-15	2020-06-18	2020-04-19	-9	11	-84	-24	0	1	0	0	1	0	1	1
Amherst, Virginia, US	51009	Virginia	2020-03-27	2020-03-30	2020-05-29	1	0	0.31640563202025	0.271204827445929	30	38.7142857142857	98.1309994958414	68.26471991	Friday	31605	-3	-63	2020-04-04	2020-03-15	2020-06-18	2020-04-19	-8	12	-83	-23	0	1	0	0	1	0	1	1
Amherst, Virginia, US	51009	Virginia	2020-03-28	2020-03-30	2020-05-29	1	0	0.6328112640405	0.361606436594571	40	38.2857142857143	98.1309994958414	68.26471991	Saturday	31605	-2	-62	2020-04-04	2020-03-15	2020-06-18	2020-04-19	-7	13	-82	-22	0	1	0	0	1	0	1	1
Amherst, Virginia, US	51009	Virginia	2020-03-29	2020-03-30	2020-05-29	1	0	0.6328112640405	0.406807241168893	54	37.8571428571429	98.1309994958414	68.26471991	Sunday	31605	-1	-61	2020-04-04	2020-03-15	2020-06-18	2020-04-19	-6	14	-81	-21	0	1	0	0	1	0	1	1
Amherst, Virginia, US	51009	Virginia	2020-03-30	2020-03-30	2020-05-29	1	0	0.94921689606075	0.497208850317536	35	37.2857142857143	98.1309994958414	68.26471991	Monday	31605	0	-60	2020-04-04	2020-03-15	2020-06-18	2020-04-19	-5	15	-80	-20	0	1	0	0	1	0	1	1
Amherst, Virginia, US	51009	Virginia	2020-03-31	2020-03-30	2020-05-29	1	1	0.94921689606075	0.587610459466179	46	38.8571428571429	98.1309994958414	68.26471991	Tuesday	31605	1	-59	2020-04-04	2020-03-15	2020-06-18	2020-04-19	-4	16	-79	-19	0	1	0	0	1	0	1	1
Amherst, Virginia, US	51009	Virginia	2020-04-01	2020-03-30	2020-05-29	1	1	1.58202816010125	0.768413677763464	30	38.1428571428571	98.1309994958414	68.26471991	Wednesday	31605	2	-58	2020-04-04	2020-03-15	2020-06-18	2020-04-19	-3	17	-78	-18	0	1	0	0	1	0	1	1
Amherst, Virginia, US	51009	Virginia	2020-04-02	2020-03-30	2020-05-29	1	1	1.8984337921215	0.994417700635071	33	38.2857142857143	98.1309994958414	68.26471991	Thursday	31605	3	-57	2020-04-04	2020-03-15	2020-06-18	2020-04-19	-2	18	-77	-17	0	1	0	0	1	0	1	1
Amherst, Virginia, US	51009	Virginia	2020-04-03	2020-03-30	2020-05-29	1	1	1.8984337921215	1.22042172350668	32	38.5714285714286	98.1309994958414	68.26471991	Friday	31605	4	-56	2020-04-04	2020-03-15	2020-06-18	2020-04-19	-1	19	-76	-16	0	1	0	0	1	0	1	1
Amherst, Virginia, US	51009	Virginia	2020-04-04	2020-03-30	2020-05-29	1	1	1.8984337921215	1.40122494180396	48	39.7142857142857	98.1309994958414	68.26471991	Saturday	31605	5	-55	2020-04-04	2020-03-15	2020-06-18	2020-04-19	0	20	-75	-15	0	1	0	0	1	0	1	1
Amherst, Virginia, US	51009	Virginia	2020-04-05	2020-03-30	2020-05-29	1	1	1.8984337921215	1.58202816010125	57	40.1428571428571	98.1309994958414	68.26471991	Sunday	31605	6	-54	2020-04-04	2020-03-15	2020-06-18	2020-04-19	1	21	-74	-14	1	1	0	0	1	1	1	1
Amherst, Virginia, US	51009	Virginia	2020-04-06	2020-03-30	2020-05-29	1	1	1.8984337921215	1.71763057382421	36	40.2857142857143	98.1309994958414	68.26471991	Monday	31605	7	-53	2020-04-04	2020-03-15	2020-06-18	2020-04-19	2	22	-73	-13	1	1	0	0	1	1	1	1
Amherst, Virginia, US	51009	Virginia	2020-04-07	2020-03-30	2020-05-29	1	1	2.531245056162	1.94363459669582	33	38.4285714285714	98.1309994958414	68.26471991	Tuesday	31605	8	-52	2020-04-04	2020-03-15	2020-06-18	2020-04-19	3	23	-72	-12	1	1	0	0	1	1	1	1
Amherst, Virginia, US	51009	Virginia	2020-04-08	2020-03-30	2020-05-29	1	1	2.531245056162	2.07923701041879	35	39.1428571428571	98.1309994958414	68.26471991	Wednesday	31605	9	-51	2020-04-04	2020-03-15	2020-06-18	2020-04-19	4	24	-71	-11	1	1	0	0	1	1	1	1
Amherst, Virginia, US	51009	Virginia	2020-04-09	2020-03-30	2020-05-29	1	1	2.84765068818225	2.21483942414175	30	38.7142857142857	98.1309994958414	68.26471991	Thursday	31605	10	-50	2020-04-04	2020-03-15	2020-06-18	2020-04-19	5	25	-70	-10	1	1	0	0	1	1	1	1
Amherst, Virginia, US	51009	Virginia	2020-04-10	2020-03-30	2020-05-29	1	1	2.84765068818225	2.35044183786471	35	39.1428571428571	98.1309994958414	68.26471991	Friday	31605	11	-49	2020-04-04	2020-03-15	2020-06-18	2020-04-19	6	26	-69	-9	1	1	0	0	1	1	1	1
Amherst, Virginia, US	51009	Virginia	2020-04-11	2020-03-30	2020-05-29	1	1	3.1640563202025	2.531245056162	42	38.2857142857143	98.1309994958414	68.26471991	Saturday	31605	12	-48	2020-04-04	2020-03-15	2020-06-18	2020-04-19	7	27	-68	-8	1	1	0	0	1	1	1	1
Amherst, Virginia, US	51009	Virginia	2020-04-12	2020-03-30	2020-05-29	1	1	3.1640563202025	2.71204827445929	63	39.1428571428571	98.1309994958414	68.26471991	Sunday	31605	13	-47	2020-04-04	2020-03-15	2020-06-18	2020-04-19	8	28	-67	-7	1	1	0	0	1	1	1	1
Amherst, Virginia, US	51009	Virginia	2020-04-13	2020-03-30	2020-05-29	1	1	3.1640563202025	2.89285149275657	46	40.5714285714286	98.1309994958414	68.26471991	Monday	31605	14	-46	2020-04-04	2020-03-15	2020-06-18	2020-04-19	9	29	-66	-6	1	1	0	0	1	1	1	1
Amherst, Virginia, US	51009	Virginia	2020-04-14	2020-03-30	2020-05-29	1	1	3.1640563202025	2.98325310190521	31	40.2857142857143	98.1309994958414	68.26471991	Tuesday	31605	15	-45	2020-04-04	2020-03-15	2020-06-18	2020-04-19	10	30	-65	-5	1	1	0	0	1	1	1	1
Amherst, Virginia, US	51009	Virginia	2020-04-15	2020-03-30	2020-05-29	1	1	3.1640563202025	3.07365471105386	25	38.8571428571429	98.1309994958414	68.26471991	Wednesday	31605	16	-44	2020-04-04	2020-03-15	2020-06-18	2020-04-19	11	31	-64	-4	1	1	0	0	1	1	1	1
Amherst, Virginia, US	51009	Virginia	2020-04-16	2020-03-30	2020-05-29	1	1	3.1640563202025	3.11885551562818	27	38.4285714285714	98.1309994958414	68.26471991	Thursday	31605	17	-43	2020-04-04	2020-03-15	2020-06-18	2020-04-19	12	32	-63	-3	1	1	0	0	1	1	1	1
Amherst, Virginia, US	51009	Virginia	2020-04-17	2020-03-30	2020-05-29	1	1	3.1640563202025	3.1640563202025	24	36.8571428571429	98.1309994958414	68.26471991	Friday	31605	18	-42	2020-04-04	2020-03-15	2020-06-18	2020-04-19	13	33	-62	-2	1	1	0	0	1	1	1	1
Amherst, Virginia, US	51009	Virginia	2020-04-18	2020-03-30	2020-05-29	1	1	3.1640563202025	3.1640563202025	38	36.2857142857143	98.1309994958414	68.26471991	Saturday	31605	19	-41	2020-04-04	2020-03-15	2020-06-18	2020-04-19	14	34	-61	-1	1	1	0	0	1	1	1	1
Amherst, Virginia, US	51009	Virginia	2020-04-19	2020-03-30	2020-05-29	1	1	3.1640563202025	3.1640563202025	46	33.8571428571429	98.1309994958414	68.26471991	Sunday	31605	20	-40	2020-04-04	2020-03-15	2020-06-18	2020-04-19	15	35	-60	0	1	1	0	0	1	1	0	1
Amherst, Virginia, US	51009	Virginia	2020-04-20	2020-03-30	2020-05-29	1	1	3.1640563202025	3.1640563202025	35	32.2857142857143	98.1309994958414	68.26471991	Monday	31605	21	-39	2020-04-04	2020-03-15	2020-06-18	2020-04-19	16	36	-59	1	1	1	0	1	1	1	0	1
Amherst, Virginia, US	51009	Virginia	2020-04-21	2020-03-30	2020-05-29	1	1	3.1640563202025	3.1640563202025	28	31.8571428571429	98.1309994958414	68.26471991	Tuesday	31605	22	-38	2020-04-04	2020-03-15	2020-06-18	2020-04-19	17	37	-58	2	1	1	0	1	1	1	0	1
Amherst, Virginia, US	51009	Virginia	2020-04-22	2020-03-30	2020-05-29	1	1	3.1640563202025	3.1640563202025	24	31.7142857142857	98.1309994958414	68.26471991	Wednesday	31605	23	-37	2020-04-04	2020-03-15	2020-06-18	2020-04-19	18	38	-57	3	1	1	0	1	1	1	0	1
Amherst, Virginia, US	51009	Virginia	2020-04-23	2020-03-30	2020-05-29	1	1	2.84765068818225	3.11885551562818	39	33.4285714285714	98.1309994958414	68.26471991	Thursday	31605	24	-36	2020-04-04	2020-03-15	2020-06-18	2020-04-19	19	39	-56	4	1	1	0	1	1	1	0	1
Amherst, Virginia, US	51009	Virginia	2020-04-24	2020-03-30	2020-05-29	1	1	2.84765068818225	3.07365471105386	23	33.2857142857143	98.1309994958414	68.26471991	Friday	31605	25	-35	2020-04-04	2020-03-15	2020-06-18	2020-04-19	20	40	-55	5	1	1	0	1	1	1	0	1
Amherst, Virginia, US	51009	Virginia	2020-04-25	2020-03-30	2020-05-29	1	1	2.84765068818225	3.02845390647954	41	33.7142857142857	98.1309994958414	68.26471991	Saturday	31605	26	-34	2020-04-04	2020-03-15	2020-06-18	2020-04-19	21	41	-54	6	1	1	0	1	1	1	0	1
Amherst, Virginia, US	51009	Virginia	2020-04-26	2020-03-30	2020-05-29	1	1	2.84765068818225	2.98325310190521	52	34.5714285714286	98.1309994958414	68.26471991	Sunday	31605	27	-33	2020-04-04	2020-03-15	2020-06-18	2020-04-19	22	42	-53	7	1	1	0	1	1	1	0	1
Amherst, Virginia, US	51009	Virginia	2020-04-27	2020-03-30	2020-05-29	1	1	2.84765068818225	2.93805229733089	30	33.8571428571429	98.1309994958414	68.26471991	Monday	31605	28	-32	2020-04-04	2020-03-15	2020-06-18	2020-04-19	23	43	-52	8	1	1	0	1	1	1	0	1
Amherst, Virginia, US	51009	Virginia	2020-04-28	2020-03-30	2020-05-29	1	1	2.84765068818225	2.89285149275657	28	33.8571428571429	98.1309994958414	68.26471991	Tuesday	31605	29	-31	2020-04-04	2020-03-15	2020-06-18	2020-04-19	24	44	-51	9	1	1	0	1	1	1	0	1
Amherst, Virginia, US	51009	Virginia	2020-04-29	2020-03-30	2020-05-29	1	1	3.48046195222275	2.93805229733089	27	34.2857142857143	98.1309994958414	68.26471991	Wednesday	31605	30	-30	2020-04-04	2020-03-15	2020-06-18	2020-04-19	25	45	-50	10	1	1	0	1	1	1	0	1
Amherst, Virginia, US	51009	Virginia	2020-04-30	2020-03-30	2020-05-29	1	1	3.796867584243	3.07365471105386	24	32.1428571428571	98.1309994958414	68.26471991	Thursday	31605	31	-29	2020-04-04	2020-03-15	2020-06-18	2020-04-19	26	46	-49	11	1	1	0	1	1	1	0	1
Amherst, Virginia, US	51009	Virginia	2020-05-01	2020-03-30	2020-05-29	1	1	4.11327321626325	3.25445792935114	19	31.5714285714286	98.1309994958414	68.26471991	Friday	31605	32	-28	2020-04-04	2020-03-15	2020-06-18	2020-04-19	27	47	-48	12	1	1	0	1	1	1	0	1
Amherst, Virginia, US	51009	Virginia	2020-05-02	2020-03-30	2020-05-29	1	1	4.11327321626325	3.43526114764843	26	29.4285714285714	98.1309994958414	68.26471991	Saturday	31605	33	-27	2020-04-04	2020-03-15	2020-06-18	2020-04-19	28	48	-47	13	1	1	0	1	1	1	0	1
Amherst, Virginia, US	51009	Virginia	2020-05-03	2020-03-30	2020-05-29	1	1	4.4296788482835	3.66126517052004	44	28.2857142857143	98.1309994958414	68.26471991	Sunday	31605	34	-26	2020-04-04	2020-03-15	2020-06-18	2020-04-19	29	49	-46	14	1	1	0	1	1	1	0	1
Amherst, Virginia, US	51009	Virginia	2020-05-04	2020-03-30	2020-05-29	1	1	4.4296788482835	3.88726919339164	26	27.7142857142857	98.1309994958414	68.26471991	Monday	31605	35	-25	2020-04-04	2020-03-15	2020-06-18	2020-04-19	30	50	-45	15	1	1	0	1	1	1	0	1
Amherst, Virginia, US	51009	Virginia	2020-05-05	2020-03-30	2020-05-29	1	1	4.74608448030375	4.15847402083757	31	28.1428571428571	98.1309994958414	68.26471991	Tuesday	31605	36	-24	2020-04-04	2020-03-15	2020-06-18	2020-04-19	31	51	-44	16	1	1	0	1	1	1	0	1
Amherst, Virginia, US	51009	Virginia	2020-05-06	2020-03-30	2020-05-29	1	1	4.74608448030375	4.33927723913486	19	27	98.1309994958414	68.26471991	Wednesday	31605	37	-23	2020-04-04	2020-03-15	2020-06-18	2020-04-19	32	52	-43	17	1	1	0	1	1	1	0	1
Amherst, Virginia, US	51009	Virginia	2020-05-07	2020-03-30	2020-05-29	1	1	4.74608448030375	4.47487965285782	18	26.1428571428571	98.1309994958414	68.26471991	Thursday	31605	38	-22	2020-04-04	2020-03-15	2020-06-18	2020-04-19	33	53	-42	18	1	1	0	1	1	1	0	1
Amherst, Virginia, US	51009	Virginia	2020-05-08	2020-03-30	2020-05-29	1	1	4.74608448030375	4.56528126200646	23	26.7142857142857	98.1309994958414	68.26471991	Friday	31605	39	-21	2020-04-04	2020-03-15	2020-06-18	2020-04-19	34	54	-41	19	1	1	0	1	1	1	0	1
Amherst, Virginia, US	51009	Virginia	2020-05-09	2020-03-30	2020-05-29	1	1	4.74608448030375	4.65568287115511	26	26.7142857142857	98.1309994958414	68.26471991	Saturday	31605	40	-20	2020-04-04	2020-03-15	2020-06-18	2020-04-19	35	55	-40	20	1	1	0	1	1	1	0	1
Amherst, Virginia, US	51009	Virginia	2020-05-10	2020-03-30	2020-05-29	1	1	4.74608448030375	4.70088367572943	38	25.8571428571429	98.1309994958414	68.26471991	Sunday	31605	41	-19	2020-04-04	2020-03-15	2020-06-18	2020-04-19	36	56	-39	21	1	1	0	1	1	1	0	1
Amherst, Virginia, US	51009	Virginia	2020-05-11	2020-03-30	2020-05-29	1	1	5.062490112324	4.79128528487807	28	26.1428571428571	98.1309994958414	68.26471991	Monday	31605	42	-18	2020-04-04	2020-03-15	2020-06-18	2020-04-19	37	57	-38	22	1	1	0	1	1	1	0	1
Amherst, Virginia, US	51009	Virginia	2020-05-12	2020-03-30	2020-05-29	1	1	5.37889574434425	4.88168689402671	19	24.4285714285714	98.1309994958414	68.26471991	Tuesday	31605	43	-17	2020-04-04	2020-03-15	2020-06-18	2020-04-19	38	58	-37	23	1	1	0	1	1	1	0	1
Amherst, Virginia, US	51009	Virginia	2020-05-13	2020-03-30	2020-05-29	1	1	6.328112640405	5.10769091689832	28	25.7142857142857	98.1309994958414	68.26471991	Wednesday	31605	44	-16	2020-04-04	2020-03-15	2020-06-18	2020-04-19	39	59	-36	24	1	1	0	1	1	1	0	1
Amherst, Virginia, US	51009	Virginia	2020-05-14	2020-03-30	2020-05-29	1	1	6.64451827242525	5.37889574434425	29	27.2857142857143	98.1309994958414	68.26471991	Thursday	31605	45	-15	2020-04-04	2020-03-15	2020-06-18	2020-04-19	40	60	-35	25	1	1	0	1	1	1	0	1
Amherst, Virginia, US	51009	Virginia	2020-05-15	2020-03-30	2020-05-29	1	1	6.9609239044455	5.6953013763645	16	26.2857142857143	98.1309994958414	68.26471991	Friday	31605	46	-14	2020-04-04	2020-03-15	2020-06-18	2020-04-19	41	61	-34	26	1	1	0	1	1	1	0	1
Amherst, Virginia, US	51009	Virginia	2020-05-16	2020-03-30	2020-05-29	1	1	7.593735168486	6.10210861753339	24	26	98.1309994958414	68.26471991	Saturday	31605	47	-13	2020-04-04	2020-03-15	2020-06-18	2020-04-19	42	62	-33	27	1	1	0	1	1	1	0	1
Amherst, Virginia, US	51009	Virginia	2020-05-17	2020-03-30	2020-05-29	1	1	7.91014080050625	6.55411666327661	39	26.1428571428571	98.1309994958414	68.26471991	Sunday	31605	48	-12	2020-04-04	2020-03-15	2020-06-18	2020-04-19	43	63	-32	28	1	1	0	1	1	1	0	1
Amherst, Virginia, US	51009	Virginia	2020-05-18	2020-03-30	2020-05-29	1	1	7.91014080050625	6.9609239044455	24	25.5714285714286	98.1309994958414	68.26471991	Monday	31605	49	-11	2020-04-04	2020-03-15	2020-06-18	2020-04-19	44	64	-31	29	1	1	0	1	1	1	0	1
Amherst, Virginia, US	51009	Virginia	2020-05-19	2020-03-30	2020-05-29	1	1	7.91014080050625	7.32253034104007	26	26.5714285714286	98.1309994958414	68.26471991	Tuesday	31605	50	-10	2020-04-04	2020-03-15	2020-06-18	2020-04-19	45	65	-30	30	1	1	0	1	1	1	0	1
Amherst, Virginia, US	51009	Virginia	2020-05-20	2020-03-30	2020-05-29	1	1	7.91014080050625	7.54853436391168	28	26.5714285714286	98.1309994958414	68.26471991	Wednesday	31605	51	-9	2020-04-04	2020-03-15	2020-06-18	2020-04-19	46	66	-29	31	1	1	0	1	1	1	0	1
Amherst, Virginia, US	51009	Virginia	2020-05-21	2020-03-30	2020-05-29	1	1	7.91014080050625	7.72933758220896	24	25.8571428571429	98.1309994958414	68.26471991	Thursday	31605	52	-8	2020-04-04	2020-03-15	2020-06-18	2020-04-19	47	67	-28	32	1	1	0	1	1	1	0	1
Amherst, Virginia, US	51009	Virginia	2020-05-22	2020-03-30	2020-05-29	1	1	7.91014080050625	7.86493999593193	13	25.4285714285714	98.1309994958414	68.26471991	Friday	31605	53	-7	2020-04-04	2020-03-15	2020-06-18	2020-04-19	48	68	-27	33	1	1	0	1	1	1	0	1
Amherst, Virginia, US	51009	Virginia	2020-05-23	2020-03-30	2020-05-29	1	1	7.91014080050625	7.91014080050625	27	25.8571428571429	98.1309994958414	68.26471991	Saturday	31605	54	-6	2020-04-04	2020-03-15	2020-06-18	2020-04-19	49	69	-26	34	1	1	0	1	1	1	0	1
Amherst, Virginia, US	51009	Virginia	2020-05-24	2020-03-30	2020-05-29	1	1	7.91014080050625	7.91014080050625	37	25.5714285714286	98.1309994958414	68.26471991	Sunday	31605	55	-5	2020-04-04	2020-03-15	2020-06-18	2020-04-19	50	70	-25	35	1	1	0	1	1	1	0	1
Amherst, Virginia, US	51009	Virginia	2020-05-25	2020-03-30	2020-05-29	1	1	8.2265464325265	7.95534160508057	35	27.1428571428571	98.1309994958414	68.26471991	Monday	31605	56	-4	2020-04-04	2020-03-15	2020-06-18	2020-04-19	51	71	-24	36	1	1	0	1	1	1	0	1
Amherst, Virginia, US	51009	Virginia	2020-05-26	2020-03-30	2020-05-29	1	1	8.2265464325265	8.00054240965489	12	25.1428571428571	98.1309994958414	68.26471991	Tuesday	31605	57	-3	2020-04-04	2020-03-15	2020-06-18	2020-04-19	52	72	-23	37	1	1	0	1	1	1	0	1
Amherst, Virginia, US	51009	Virginia	2020-05-27	2020-03-30	2020-05-29	1	1	8.54295206454675	8.09094401880354	19	23.8571428571429	98.1309994958414	68.26471991	Wednesday	31605	58	-2	2020-04-04	2020-03-15	2020-06-18	2020-04-19	53	73	-22	38	1	1	0	1	1	1	0	1
Amherst, Virginia, US	51009	Virginia	2020-05-28	2020-03-30	2020-05-29	1	1	8.54295206454675	8.18134562795218	14	22.4285714285714	98.1309994958414	68.26471991	Thursday	31605	59	-1	2020-04-04	2020-03-15	2020-06-18	2020-04-19	54	74	-21	39	1	1	0	1	1	1	0	1
Amherst, Virginia, US	51009	Virginia	2020-05-29	2020-03-30	2020-05-29	0	1	8.54295206454675	8.27174723710082	14	22.5714285714286	98.1309994958414	68.26471991	Friday	31605	60	0	2020-04-04	2020-03-15	2020-06-18	2020-04-19	55	75	-20	40	1	1	0	1	1	1	0	1
Amherst, Virginia, US	51009	Virginia	2020-05-30	2020-03-30	2020-05-29	0	1	8.54295206454675	8.36214884624946	29	22.8571428571429	98.1309994958414	68.26471991	Saturday	31605	61	1	2020-04-04	2020-03-15	2020-06-18	2020-04-19	56	76	-19	41	1	1	0	1	1	1	0	1
Amherst, Virginia, US	51009	Virginia	2020-05-31	2020-03-30	2020-05-29	0	1	8.54295206454675	8.45255045539811	32	22.1428571428571	98.1309994958414	68.26471991	Sunday	31605	62	2	2020-04-04	2020-03-15	2020-06-18	2020-04-19	57	77	-18	42	1	1	0	1	1	1	0	1
Amherst, Virginia, US	51009	Virginia	2020-06-01	2020-03-30	2020-05-29	0	1	8.54295206454675	8.49775125997243	16	19.4285714285714	98.1309994958414	68.26471991	Monday	31605	63	3	2020-04-04	2020-03-15	2020-06-18	2020-04-19	58	78	-17	43	1	1	0	1	1	1	0	1
Amherst, Virginia, US	51009	Virginia	2020-06-02	2020-03-30	2020-05-29	0	1	8.54295206454675	8.54295206454675	19	20.4285714285714	98.1309994958414	68.26471991	Tuesday	31605	64	4	2020-04-04	2020-03-15	2020-06-18	2020-04-19	59	79	-16	44	1	1	0	1	1	1	0	1
Amherst, Virginia, US	51009	Virginia	2020-06-03	2020-03-30	2020-05-29	0	1	8.54295206454675	8.54295206454675	21	20.7142857142857	98.1309994958414	68.26471991	Wednesday	31605	65	5	2020-04-04	2020-03-15	2020-06-18	2020-04-19	60	80	-15	45	1	1	0	1	1	1	0	1
Amherst, Virginia, US	51009	Virginia	2020-06-04	2020-03-30	2020-05-29	0	1	8.54295206454675	8.54295206454675	13	20.5714285714286	98.1309994958414	68.26471991	Thursday	31605	66	6	2020-04-04	2020-03-15	2020-06-18	2020-04-19	61	81	-14	46	1	1	0	1	1	1	0	1
Amherst, Virginia, US	51009	Virginia	2020-06-05	2020-03-30	2020-05-29	0	1	8.54295206454675	8.54295206454675	18	21.1428571428571	98.1309994958414	68.26471991	Friday	31605	67	7	2020-04-04	2020-03-15	2020-06-18	2020-04-19	62	82	-13	47	1	1	0	1	1	1	0	1
Amherst, Virginia, US	51009	Virginia	2020-06-06	2020-03-30	2020-05-29	0	1	8.54295206454675	8.54295206454675	23	20.2857142857143	98.1309994958414	68.26471991	Saturday	31605	68	8	2020-04-04	2020-03-15	2020-06-18	2020-04-19	63	83	-12	48	1	1	0	1	1	1	0	1
Amherst, Virginia, US	51009	Virginia	2020-06-07	2020-03-30	2020-05-29	0	1	8.54295206454675	8.54295206454675	33	20.4285714285714	98.1309994958414	68.26471991	Sunday	31605	69	9	2020-04-04	2020-03-15	2020-06-18	2020-04-19	64	84	-11	49	1	1	0	1	1	1	0	1
Amherst, Virginia, US	51009	Virginia	2020-06-08	2020-03-30	2020-05-29	0	1	8.54295206454675	8.54295206454675	14	20.1428571428571	98.1309994958414	68.26471991	Monday	31605	70	10	2020-04-04	2020-03-15	2020-06-18	2020-04-19	65	85	-10	50	1	1	0	1	1	1	0	1
Amherst, Virginia, US	51009	Virginia	2020-06-09	2020-03-30	2020-05-29	0	1	8.54295206454675	8.54295206454675	17	19.8571428571429	98.1309994958414	68.26471991	Tuesday	31605	71	11	2020-04-04	2020-03-15	2020-06-18	2020-04-19	66	86	-9	51	1	1	0	1	1	1	0	1
Amherst, Virginia, US	51009	Virginia	2020-06-10	2020-03-30	2020-05-29	0	1	8.54295206454675	8.54295206454675	13	18.7142857142857	98.1309994958414	68.26471991	Wednesday	31605	72	12	2020-04-04	2020-03-15	2020-06-18	2020-04-19	67	87	-8	52	1	1	0	1	1	1	0	1
Amherst, Virginia, US	51009	Virginia	2020-06-11	2020-03-30	2020-05-29	0	1	8.54295206454675	8.54295206454675	8	18	98.1309994958414	68.26471991	Thursday	31605	73	13	2020-04-04	2020-03-15	2020-06-18	2020-04-19	68	88	-7	53	1	1	0	1	1	1	0	1
Amherst, Virginia, US	51009	Virginia	2020-06-12	2020-03-30	2020-05-29	0	1	8.54295206454675	8.54295206454675	14	17.4285714285714	98.1309994958414	68.26471991	Friday	31605	74	14	2020-04-04	2020-03-15	2020-06-18	2020-04-19	69	89	-6	54	1	1	0	1	1	1	0	1
Amherst, Virginia, US	51009	Virginia	2020-06-13	2020-03-30	2020-05-29	0	1	8.54295206454675	8.54295206454675	24	17.5714285714286	98.1309994958414	68.26471991	Saturday	31605	75	15	2020-04-04	2020-03-15	2020-06-18	2020-04-19	70	90	-5	55	1	1	0	1	1	1	0	1
Amherst, Virginia, US	51009	Virginia	2020-06-14	2020-03-30	2020-05-29	0	1	8.54295206454675	8.54295206454675	32	17.4285714285714	98.1309994958414	68.26471991	Sunday	31605	76	16	2020-04-04	2020-03-15	2020-06-18	2020-04-19	71	91	-4	56	1	1	0	1	1	1	0	1
Amherst, Virginia, US	51009	Virginia	2020-06-15	2020-03-30	2020-05-29	0	1	8.54295206454675	8.54295206454675	35	20.4285714285714	98.1309994958414	68.26471991	Monday	31605	77	17	2020-04-04	2020-03-15	2020-06-18	2020-04-19	72	92	-3	57	1	1	0	1	1	1	0	1
Amherst, Virginia, US	51009	Virginia	2020-06-16	2020-03-30	2020-05-29	0	1	8.859357696567	8.58815286912107	25	21.5714285714286	98.1309994958414	68.26471991	Tuesday	31605	78	18	2020-04-04	2020-03-15	2020-06-18	2020-04-19	73	93	-2	58	1	1	0	1	1	1	0	1
Amherst, Virginia, US	51009	Virginia	2020-06-17	2020-03-30	2020-05-29	0	1	8.859357696567	8.63335367369539	30	24	98.1309994958414	68.26471991	Wednesday	31605	79	19	2020-04-04	2020-03-15	2020-06-18	2020-04-19	74	94	-1	59	1	1	0	1	1	1	0	1
Amherst, Virginia, US	51009	Virginia	2020-06-18	2020-03-30	2020-05-29	0	1	8.859357696567	8.67855447826971	17	25.2857142857143	98.1309994958414	68.26471991	Thursday	31605	80	20	2020-04-04	2020-03-15	2020-06-18	2020-04-19	75	95	0	60	1	1	0	1	0	1	0	1
Amherst, Virginia, US	51009	Virginia	2020-06-19	2020-03-30	2020-05-29	0	1	8.859357696567	8.72375528284404	18	25.8571428571429	98.1309994958414	68.26471991	Friday	31605	81	21	2020-04-04	2020-03-15	2020-06-18	2020-04-19	76	96	1	61	1	1	1	1	0	1	0	1
Amherst, Virginia, US	51009	Virginia	2020-06-20	2020-03-30	2020-05-29	0	1	9.17576332858725	8.81415689199268	29	26.5714285714286	98.1309994958414	68.26471991	Saturday	31605	82	22	2020-04-04	2020-03-15	2020-06-18	2020-04-19	77	97	2	62	1	1	1	1	0	1	0	1
Amherst, Virginia, US	51009	Virginia	2020-06-21	2020-03-30	2020-05-29	0	1	9.17576332858725	8.90455850114132	26	25.7142857142857	98.1309994958414	68.26471991	Sunday	31605	83	23	2020-04-04	2020-03-15	2020-06-18	2020-04-19	78	98	3	63	1	1	1	1	0	1	0	1
Amherst, Virginia, US	51009	Virginia	2020-06-22	2020-03-30	2020-05-29	0	1	9.17576332858725	8.99496011028996	29	24.8571428571429	98.1309994958414	68.26471991	Monday	31605	84	24	2020-04-04	2020-03-15	2020-06-18	2020-04-19	79	99	4	64	1	1	1	1	0	1	0	1
Amherst, Virginia, US	51009	Virginia	2020-06-23	2020-03-30	2020-05-29	0	1	9.80857459262775	9.13056252401293	19	24	98.1309994958414	68.26471991	Tuesday	31605	85	25	2020-04-04	2020-03-15	2020-06-18	2020-04-19	80	100	5	65	1	1	1	1	0	1	0	1
Amherst, Virginia, US	51009	Virginia	2020-06-24	2020-03-30	2020-05-29	0	1	9.80857459262775	9.26616493773589	25	23.2857142857143	98.1309994958414	68.26471991	Wednesday	31605	86	26	2020-04-04	2020-03-15	2020-06-18	2020-04-19	81	101	6	66	1	1	1	1	0	1	0	1
Amherst, Virginia, US	51009	Virginia	2020-06-25	2020-03-30	2020-05-29	0	1	10.124980224648	9.44696815603318	15	23	98.1309994958414	68.26471991	Thursday	31605	87	27	2020-04-04	2020-03-15	2020-06-18	2020-04-19	82	102	7	67	1	1	1	1	0	1	0	1
Amherst, Virginia, US	51009	Virginia	2020-06-26	2020-03-30	2020-05-29	0	1	11.0741971207087	9.76337378805343	17	22.8571428571429	98.1309994958414	68.26471991	Friday	31605	88	28	2020-04-04	2020-03-15	2020-06-18	2020-04-19	83	103	8	68	1	1	1	1	0	1	0	1
Amherst, Virginia, US	51009	Virginia	2020-06-27	2020-03-30	2020-05-29	0	1	11.0741971207087	10.0345786154994	27	22.5714285714286	98.1309994958414	68.26471991	Saturday	31605	89	29	2020-04-04	2020-03-15	2020-06-18	2020-04-19	84	104	9	69	1	1	1	1	0	1	0	1
Amherst, Virginia, US	51009	Virginia	2020-06-28	2020-03-30	2020-05-29	0	1	11.0741971207087	10.3057834429453	34	23.7142857142857	98.1309994958414	68.26471991	Sunday	31605	90	30	2020-04-04	2020-03-15	2020-06-18	2020-04-19	85	105	10	70	1	1	1	1	0	1	0	1
Amherst, Virginia, US	51009	Virginia	2020-06-29	2020-03-30	2020-05-29	0	1	11.0741971207087	10.5769882703912	36	24.7142857142857	98.1309994958414	68.26471991	Monday	31605	91	31	2020-04-04	2020-03-15	2020-06-18	2020-04-19	86	106	11	71	1	1	1	1	0	1	0	1
Amherst, Virginia, US	51009	Virginia	2020-06-30	2020-03-30	2020-05-29	0	1	11.390602752729	10.8029922932628	27	25.8571428571429	98.1309994958414	68.26471991	Tuesday	31605	92	32	2020-04-04	2020-03-15	2020-06-18	2020-04-19	87	107	12	72	1	1	1	1	0	1	0	1
Amherst, Virginia, US	51009	Virginia	2020-07-01	2020-03-30	2020-05-29	0	1	11.390602752729	11.0289963161344	19	25	98.1309994958414	68.26471991	Wednesday	31605	93	33	2020-04-04	2020-03-15	2020-06-18	2020-04-19	88	108	13	73	1	1	1	1	0	1	0	1
Amherst, Virginia, US	51009	Virginia	2020-07-02	2020-03-30	2020-05-29	0	1	11.390602752729	11.2097995344317	14	24.8571428571429	98.1309994958414	68.26471991	Thursday	31605	94	34	2020-04-04	2020-03-15	2020-06-18	2020-04-19	89	109	14	74	1	1	1	1	0	1	0	1
Amherst, Virginia, US	51009	Virginia	2020-07-03	2020-03-30	2020-05-29	0	1	11.7070083847492	11.3002011435804	21	25.4285714285714	98.1309994958414	68.26471991	Friday	31605	95	35	2020-04-04	2020-03-15	2020-06-18	2020-04-19	90	110	15	75	1	1	1	1	0	1	0	1
Amherst, Virginia, US	51009	Virginia	2020-07-04	2020-03-30	2020-05-29	0	1	11.7070083847492	11.390602752729	31	26	98.1309994958414	68.26471991	Saturday	31605	96	36	2020-04-04	2020-03-15	2020-06-18	2020-04-19	91	111	16	76	1	1	1	1	0	1	0	1
Amherst, Virginia, US	51009	Virginia	2020-07-05	2020-03-30	2020-05-29	0	1	11.7070083847492	11.4810043618776	31	25.5714285714286	98.1309994958414	68.26471991	Sunday	31605	97	37	2020-04-04	2020-03-15	2020-06-18	2020-04-19	92	112	17	77	1	1	1	1	0	1	0	1
Amite, Mississippi, US	28005	Mississippi	2020-03-01	2020-04-03	2020-04-27	1	0	0	9.89897620177639	26	24.1428571428571	120.586326090917	17.98520044	Sunday	12297	-33	-57	2020-04-08	2020-03-19	2020-05-17	2020-03-18	-38	-18	-77	-17	0	0	0	0	1	0	1	0
Amite, Mississippi, US	28005	Mississippi	2020-03-02	2020-04-03	2020-04-27	1	0	0	8.27174723710082	16	22.5714285714286	120.586326090917	17.98520044	Monday	12297	-32	-56	2020-04-08	2020-03-19	2020-05-17	2020-03-18	-37	-17	-76	-16	0	0	0	0	1	0	1	0
Amite, Mississippi, US	28005	Mississippi	2020-03-03	2020-04-03	2020-04-27	1	0	0	6.64451827242525	17	22.2857142857143	120.586326090917	17.98520044	Tuesday	12297	-31	-55	2020-04-08	2020-03-19	2020-05-17	2020-03-18	-36	-16	-75	-15	0	0	0	0	1	0	1	0
Amite, Mississippi, US	28005	Mississippi	2020-03-04	2020-04-03	2020-04-27	1	0	0	5.01728930774968	16	22.5714285714286	120.586326090917	17.98520044	Wednesday	12297	-30	-54	2020-04-08	2020-03-19	2020-05-17	2020-03-18	-35	-15	-74	-14	0	0	0	0	1	0	1	0
Amite, Mississippi, US	28005	Mississippi	2020-03-05	2020-04-03	2020-04-27	1	0	0	3.34485953849979	9	20.8571428571429	120.586326090917	17.98520044	Thursday	12297	-29	-53	2020-04-08	2020-03-19	2020-05-17	2020-03-18	-34	-14	-73	-13	0	0	0	0	1	0	1	0
Amite, Mississippi, US	28005	Mississippi	2020-03-06	2020-04-03	2020-04-27	1	0	0	1.67242976924989	8	17.5714285714286	120.586326090917	17.98520044	Friday	12297	-28	-52	2020-04-08	2020-03-19	2020-05-17	2020-03-18	-33	-13	-72	-12	0	0	0	0	1	0	1	0
Amite, Mississippi, US	28005	Mississippi	2020-03-07	2020-04-03	2020-04-27	1	0	0	0	23	16.4285714285714	120.586326090917	17.98520044	Saturday	12297	-27	-51	2020-04-08	2020-03-19	2020-05-17	2020-03-18	-32	-12	-71	-11	0	0	0	0	1	0	1	0
Amite, Mississippi, US	28005	Mississippi	2020-03-08	2020-04-03	2020-04-27	1	0	0	0	38	18.1428571428571	120.586326090917	17.98520044	Sunday	12297	-26	-50	2020-04-08	2020-03-19	2020-05-17	2020-03-18	-31	-11	-70	-10	0	0	0	0	1	0	1	0
Amite, Mississippi, US	28005	Mississippi	2020-03-09	2020-04-03	2020-04-27	1	0	0	0	9	17.1428571428571	120.586326090917	17.98520044	Monday	12297	-25	-49	2020-04-08	2020-03-19	2020-05-17	2020-03-18	-30	-10	-69	-9	0	0	0	0	1	0	1	0
Amite, Mississippi, US	28005	Mississippi	2020-03-10	2020-04-03	2020-04-27	1	0	0	0	19	17.4285714285714	120.586326090917	17.98520044	Tuesday	12297	-24	-48	2020-04-08	2020-03-19	2020-05-17	2020-03-18	-29	-9	-68	-8	0	0	0	0	1	0	1	0
Amite, Mississippi, US	28005	Mississippi	2020-03-11	2020-04-03	2020-04-27	1	0	0	0	12	16.8571428571429	120.586326090917	17.98520044	Wednesday	12297	-23	-47	2020-04-08	2020-03-19	2020-05-17	2020-03-18	-28	-8	-67	-7	0	0	0	0	1	0	1	0
Amite, Mississippi, US	28005	Mississippi	2020-03-12	2020-04-03	2020-04-27	1	0	0	0	13	17.4285714285714	120.586326090917	17.98520044	Thursday	12297	-22	-46	2020-04-08	2020-03-19	2020-05-17	2020-03-18	-27	-7	-66	-6	0	0	0	0	1	0	1	0
Amite, Mississippi, US	28005	Mississippi	2020-03-13	2020-04-03	2020-04-27	1	0	0	0	7	17.2857142857143	120.586326090917	17.98520044	Friday	12297	-21	-45	2020-04-08	2020-03-19	2020-05-17	2020-03-18	-26	-6	-65	-5	0	0	0	0	1	0	1	0
Amite, Mississippi, US	28005	Mississippi	2020-03-14	2020-04-03	2020-04-27	1	0	0	0	29	18.1428571428571	120.586326090917	17.98520044	Saturday	12297	-20	-44	2020-04-08	2020-03-19	2020-05-17	2020-03-18	-25	-5	-64	-4	0	0	0	0	1	0	1	0
Amite, Mississippi, US	28005	Mississippi	2020-03-15	2020-04-03	2020-04-27	1	0	0	0	39	18.2857142857143	120.586326090917	17.98520044	Sunday	12297	-19	-43	2020-04-08	2020-03-19	2020-05-17	2020-03-18	-24	-4	-63	-3	0	0	0	0	1	0	1	0
Amite, Mississippi, US	28005	Mississippi	2020-03-16	2020-04-03	2020-04-27	1	0	0	0	13	18.8571428571429	120.586326090917	17.98520044	Monday	12297	-18	-42	2020-04-08	2020-03-19	2020-05-17	2020-03-18	-23	-3	-62	-2	0	0	0	0	1	0	1	0
Amite, Mississippi, US	28005	Mississippi	2020-03-17	2020-04-03	2020-04-27	1	0	0	0	24	19.5714285714286	120.586326090917	17.98520044	Tuesday	12297	-17	-41	2020-04-08	2020-03-19	2020-05-17	2020-03-18	-22	-2	-61	-1	0	0	0	0	1	0	1	0
Amite, Mississippi, US	28005	Mississippi	2020-03-18	2020-04-03	2020-04-27	1	0	0	0	24	21.2857142857143	120.586326090917	17.98520044	Wednesday	12297	-16	-40	2020-04-08	2020-03-19	2020-05-17	2020-03-18	-21	-1	-60	0	0	0	0	0	1	0	0	0
Amite, Mississippi, US	28005	Mississippi	2020-03-19	2020-04-03	2020-04-27	1	0	0	0	11	21	120.586326090917	17.98520044	Thursday	12297	-15	-39	2020-04-08	2020-03-19	2020-05-17	2020-03-18	-20	0	-59	1	0	0	0	1	1	0	0	0
Amite, Mississippi, US	28005	Mississippi	2020-03-20	2020-04-03	2020-04-27	1	0	0	0	13	21.8571428571429	120.586326090917	17.98520044	Friday	12297	-14	-38	2020-04-08	2020-03-19	2020-05-17	2020-03-18	-19	1	-58	2	0	1	0	1	1	0	0	1
Amite, Mississippi, US	28005	Mississippi	2020-03-21	2020-04-03	2020-04-27	1	0	0	0	43	23.8571428571429	120.586326090917	17.98520044	Saturday	12297	-13	-37	2020-04-08	2020-03-19	2020-05-17	2020-03-18	-18	2	-57	3	0	1	0	1	1	0	0	1
Amite, Mississippi, US	28005	Mississippi	2020-03-22	2020-04-03	2020-04-27	1	0	0	0	57	26.4285714285714	120.586326090917	17.98520044	Sunday	12297	-12	-36	2020-04-08	2020-03-19	2020-05-17	2020-03-18	-17	3	-56	4	0	1	0	1	1	0	0	1
Amite, Mississippi, US	28005	Mississippi	2020-03-23	2020-04-03	2020-04-27	1	0	0	0	35	29.5714285714286	120.586326090917	17.98520044	Monday	12297	-11	-35	2020-04-08	2020-03-19	2020-05-17	2020-03-18	-16	4	-55	5	0	1	0	1	1	0	0	1
Amite, Mississippi, US	28005	Mississippi	2020-03-24	2020-04-03	2020-04-27	1	0	0	0	38	31.5714285714286	120.586326090917	17.98520044	Tuesday	12297	-10	-34	2020-04-08	2020-03-19	2020-05-17	2020-03-18	-15	5	-54	6	0	1	0	1	1	0	0	1
Amite, Mississippi, US	28005	Mississippi	2020-03-25	2020-04-03	2020-04-27	1	0	0.813206473123526	0.116172353303361	34	33	120.586326090917	17.98520044	Wednesday	12297	-9	-33	2020-04-08	2020-03-19	2020-05-17	2020-03-18	-14	6	-53	7	0	1	0	1	1	0	0	1
Amite, Mississippi, US	28005	Mississippi	2020-03-26	2020-04-03	2020-04-27	1	0	0.813206473123526	0.232344706606722	33	36.1428571428571	120.586326090917	17.98520044	Thursday	12297	-8	-32	2020-04-08	2020-03-19	2020-05-17	2020-03-18	-13	7	-52	8	0	1	0	1	1	0	0	1
Amite, Mississippi, US	28005	Mississippi	2020-03-27	2020-04-03	2020-04-27	1	0	0	0.232344706606722	25	37.8571428571429	120.586326090917	17.98520044	Friday	12297	-7	-31	2020-04-08	2020-03-19	2020-05-17	2020-03-18	-12	8	-51	9	0	1	0	1	1	0	0	1
Amite, Mississippi, US	28005	Mississippi	2020-03-28	2020-04-03	2020-04-27	1	0	0	0.232344706606722	53	39.2857142857143	120.586326090917	17.98520044	Saturday	12297	-6	-30	2020-04-08	2020-03-19	2020-05-17	2020-03-18	-11	9	-50	10	0	1	0	1	1	0	0	1
Amite, Mississippi, US	28005	Mississippi	2020-03-29	2020-04-03	2020-04-27	1	0	3.2528258924941	0.697034119820165	57	39.2857142857143	120.586326090917	17.98520044	Sunday	12297	-5	-29	2020-04-08	2020-03-19	2020-05-17	2020-03-18	-10	10	-49	11	0	1	0	1	1	0	0	1
Amite, Mississippi, US	28005	Mississippi	2020-03-30	2020-04-03	2020-04-27	1	0	3.2528258924941	1.16172353303361	44	40.5714285714286	120.586326090917	17.98520044	Monday	12297	-4	-28	2020-04-08	2020-03-19	2020-05-17	2020-03-18	-9	11	-48	12	0	1	0	1	1	0	0	1
Amite, Mississippi, US	28005	Mississippi	2020-03-31	2020-04-03	2020-04-27	1	0	3.2528258924941	1.62641294624705	44	41.4285714285714	120.586326090917	17.98520044	Tuesday	12297	-3	-27	2020-04-08	2020-03-19	2020-05-17	2020-03-18	-8	12	-47	13	0	1	0	1	1	0	0	1
Amite, Mississippi, US	28005	Mississippi	2020-04-01	2020-04-03	2020-04-27	1	0	3.2528258924941	1.97493000615713	35	41.5714285714286	120.586326090917	17.98520044	Wednesday	12297	-2	-26	2020-04-08	2020-03-19	2020-05-17	2020-03-18	-7	13	-46	14	0	1	0	1	1	0	0	1
Amite, Mississippi, US	28005	Mississippi	2020-04-02	2020-04-03	2020-04-27	1	0	3.2528258924941	2.32344706606722	35	41.8571428571429	120.586326090917	17.98520044	Thursday	12297	-1	-25	2020-04-08	2020-03-19	2020-05-17	2020-03-18	-6	14	-45	15	0	1	0	1	1	0	0	1
Amite, Mississippi, US	28005	Mississippi	2020-04-03	2020-04-03	2020-04-27	1	0	4.06603236561763	2.90430883258402	26	42	120.586326090917	17.98520044	Friday	12297	0	-24	2020-04-08	2020-03-19	2020-05-17	2020-03-18	-5	15	-44	16	0	1	0	1	1	0	0	1
Amite, Mississippi, US	28005	Mississippi	2020-04-04	2020-04-03	2020-04-27	1	1	4.87923883874116	3.60134295240419	50	41.5714285714286	120.586326090917	17.98520044	Saturday	12297	1	-23	2020-04-08	2020-03-19	2020-05-17	2020-03-18	-4	16	-43	17	0	1	0	1	1	0	0	1
Amite, Mississippi, US	28005	Mississippi	2020-04-05	2020-04-03	2020-04-27	1	1	4.87923883874116	3.83368765901091	62	42.2857142857143	120.586326090917	17.98520044	Sunday	12297	2	-22	2020-04-08	2020-03-19	2020-05-17	2020-03-18	-3	17	-42	18	0	1	0	1	1	0	0	1
Amite, Mississippi, US	28005	Mississippi	2020-04-06	2020-04-03	2020-04-27	1	1	4.87923883874116	4.06603236561763	31	40.4285714285714	120.586326090917	17.98520044	Monday	12297	3	-21	2020-04-08	2020-03-19	2020-05-17	2020-03-18	-2	18	-41	19	0	1	0	1	1	0	0	1
Amite, Mississippi, US	28005	Mississippi	2020-04-07	2020-04-03	2020-04-27	1	1	5.69244531186468	4.41454942552771	38	39.5714285714286	120.586326090917	17.98520044	Tuesday	12297	4	-20	2020-04-08	2020-03-19	2020-05-17	2020-03-18	-1	19	-40	20	0	1	0	1	1	0	0	1
Amite, Mississippi, US	28005	Mississippi	2020-04-08	2020-04-03	2020-04-27	1	1	5.69244531186468	4.7630664854378	36	39.7142857142857	120.586326090917	17.98520044	Wednesday	12297	5	-19	2020-04-08	2020-03-19	2020-05-17	2020-03-18	0	20	-39	21	0	1	0	1	1	0	0	1
Amite, Mississippi, US	28005	Mississippi	2020-04-09	2020-04-03	2020-04-27	1	1	8.13206473123526	5.46010060525796	35	39.7142857142857	120.586326090917	17.98520044	Thursday	12297	6	-18	2020-04-08	2020-03-19	2020-05-17	2020-03-18	1	21	-38	22	1	1	0	1	1	1	0	1
Amite, Mississippi, US	28005	Mississippi	2020-04-10	2020-04-03	2020-04-27	1	1	8.13206473123526	6.04096237177477	26	39.7142857142857	120.586326090917	17.98520044	Friday	12297	7	-17	2020-04-08	2020-03-19	2020-05-17	2020-03-18	2	22	-37	23	1	1	0	1	1	1	0	1
Amite, Mississippi, US	28005	Mississippi	2020-04-11	2020-04-03	2020-04-27	1	1	8.94527120435879	6.62182413829157	45	39	120.586326090917	17.98520044	Saturday	12297	8	-16	2020-04-08	2020-03-19	2020-05-17	2020-03-18	3	23	-36	24	1	1	0	1	1	1	0	1
Amite, Mississippi, US	28005	Mississippi	2020-04-12	2020-04-03	2020-04-27	1	1	9.75847767748231	7.31885825811174	64	39.2857142857143	120.586326090917	17.98520044	Sunday	12297	9	-15	2020-04-08	2020-03-19	2020-05-17	2020-03-18	4	24	-35	25	1	1	0	1	1	1	0	1
Amite, Mississippi, US	28005	Mississippi	2020-04-13	2020-04-03	2020-04-27	1	1	11.3848906237294	8.24823708453862	21	37.8571428571429	120.586326090917	17.98520044	Monday	12297	10	-14	2020-04-08	2020-03-19	2020-05-17	2020-03-18	5	25	-34	26	1	1	0	1	1	1	0	1
Amite, Mississippi, US	28005	Mississippi	2020-04-14	2020-04-03	2020-04-27	1	1	11.3848906237294	9.06144355766215	31	36.8571428571429	120.586326090917	17.98520044	Tuesday	12297	11	-13	2020-04-08	2020-03-19	2020-05-17	2020-03-18	6	26	-33	27	1	1	0	1	1	1	0	1
Amite, Mississippi, US	28005	Mississippi	2020-04-15	2020-04-03	2020-04-27	1	1	12.1980970968529	9.99082238408903	31	36.1428571428571	120.586326090917	17.98520044	Wednesday	12297	12	-12	2020-04-08	2020-03-19	2020-05-17	2020-03-18	7	27	-32	28	1	1	0	1	1	1	0	1
Amite, Mississippi, US	28005	Mississippi	2020-04-16	2020-04-03	2020-04-27	1	1	13.0113035699764	10.6878565039092	31	35.5714285714286	120.586326090917	17.98520044	Thursday	12297	13	-11	2020-04-08	2020-03-19	2020-05-17	2020-03-18	8	28	-31	29	1	1	0	1	1	1	0	1
Amite, Mississippi, US	28005	Mississippi	2020-04-17	2020-04-03	2020-04-27	1	1	13.8245100430999	11.5010629770327	27	35.7142857142857	120.586326090917	17.98520044	Friday	12297	14	-10	2020-04-08	2020-03-19	2020-05-17	2020-03-18	9	29	-30	30	1	1	0	1	1	1	0	1
Amite, Mississippi, US	28005	Mississippi	2020-04-18	2020-04-03	2020-04-27	1	1	13.0113035699764	12.0819247435495	44	35.5714285714286	120.586326090917	17.98520044	Saturday	12297	15	-9	2020-04-08	2020-03-19	2020-05-17	2020-03-18	10	30	-29	31	1	1	0	1	1	1	0	1
Amite, Mississippi, US	28005	Mississippi	2020-04-19	2020-04-03	2020-04-27	1	1	13.8245100430999	12.6627865100663	66	35.8571428571429	120.586326090917	17.98520044	Sunday	12297	16	-8	2020-04-08	2020-03-19	2020-05-17	2020-03-18	11	31	-28	32	1	1	0	1	1	1	0	1
Amite, Mississippi, US	28005	Mississippi	2020-04-20	2020-04-03	2020-04-27	1	1	13.8245100430999	13.0113035699764	34	37.7142857142857	120.586326090917	17.98520044	Monday	12297	17	-7	2020-04-08	2020-03-19	2020-05-17	2020-03-18	12	32	-27	33	1	1	0	1	1	1	0	1
Amite, Mississippi, US	28005	Mississippi	2020-04-21	2020-04-03	2020-04-27	1	1	14.6377165162235	13.4759929831899	25	36.8571428571429	120.586326090917	17.98520044	Tuesday	12297	18	-6	2020-04-08	2020-03-19	2020-05-17	2020-03-18	13	33	-26	34	1	1	0	1	1	1	0	1
Amite, Mississippi, US	28005	Mississippi	2020-04-22	2020-04-03	2020-04-27	1	1	16.2641294624705	14.0568547497067	38	37.8571428571429	120.586326090917	17.98520044	Wednesday	12297	19	-5	2020-04-08	2020-03-19	2020-05-17	2020-03-18	14	34	-25	35	1	1	0	1	1	1	0	1
Amite, Mississippi, US	28005	Mississippi	2020-04-23	2020-04-03	2020-04-27	1	1	19.5169553549646	14.9862335761336	26	37.1428571428571	120.586326090917	17.98520044	Thursday	12297	20	-4	2020-04-08	2020-03-19	2020-05-17	2020-03-18	15	35	-24	36	1	1	0	1	1	1	0	1
Amite, Mississippi, US	28005	Mississippi	2020-04-24	2020-04-03	2020-04-27	1	1	18.7037488818411	15.6832676959537	17	35.7142857142857	120.586326090917	17.98520044	Friday	12297	21	-3	2020-04-08	2020-03-19	2020-05-17	2020-03-18	16	36	-23	37	1	1	0	1	1	1	0	1
Amite, Mississippi, US	28005	Mississippi	2020-04-25	2020-04-03	2020-04-27	1	1	18.7037488818411	16.4964741690772	35	34.4285714285714	120.586326090917	17.98520044	Saturday	12297	22	-2	2020-04-08	2020-03-19	2020-05-17	2020-03-18	17	37	-22	38	1	1	0	1	1	1	0	1
Amite, Mississippi, US	28005	Mississippi	2020-04-26	2020-04-03	2020-04-27	1	1	18.7037488818411	17.1935082888974	56	33	120.586326090917	17.98520044	Sunday	12297	23	-1	2020-04-08	2020-03-19	2020-05-17	2020-03-18	18	38	-21	39	1	1	0	1	1	1	0	1
Amite, Mississippi, US	28005	Mississippi	2020-04-27	2020-04-03	2020-04-27	0	1	21.1433683012117	18.2390594686277	33	32.8571428571429	120.586326090917	17.98520044	Monday	12297	24	0	2020-04-08	2020-03-19	2020-05-17	2020-03-18	19	39	-20	40	1	1	0	1	1	1	0	1
Amite, Mississippi, US	28005	Mississippi	2020-04-28	2020-04-03	2020-04-27	0	1	21.1433683012117	19.1684382950545	30	33.5714285714286	120.586326090917	17.98520044	Tuesday	12297	25	1	2020-04-08	2020-03-19	2020-05-17	2020-03-18	20	40	-19	41	1	1	0	1	1	1	0	1
Amite, Mississippi, US	28005	Mississippi	2020-04-29	2020-04-03	2020-04-27	0	1	21.1433683012117	19.8654724148747	25	31.7142857142857	120.586326090917	17.98520044	Wednesday	12297	26	2	2020-04-08	2020-03-19	2020-05-17	2020-03-18	21	41	-18	42	1	1	0	1	1	1	0	1
Amite, Mississippi, US	28005	Mississippi	2020-04-30	2020-04-03	2020-04-27	0	1	23.5829877205823	20.4463341813915	24	31.4285714285714	120.586326090917	17.98520044	Thursday	12297	27	3	2020-04-08	2020-03-19	2020-05-17	2020-03-18	22	42	-17	43	1	1	0	1	1	1	0	1
Amite, Mississippi, US	28005	Mississippi	2020-05-01	2020-04-03	2020-04-27	0	1	23.5829877205823	21.1433683012117	23	32.2857142857143	120.586326090917	17.98520044	Friday	12297	28	4	2020-04-08	2020-03-19	2020-05-17	2020-03-18	23	43	-16	44	1	1	0	1	1	1	0	1
Amite, Mississippi, US	28005	Mississippi	2020-05-02	2020-04-03	2020-04-27	0	1	22.7697812474587	21.7242300677285	23	30.5714285714286	120.586326090917	17.98520044	Saturday	12297	29	5	2020-04-08	2020-03-19	2020-05-17	2020-03-18	24	44	-15	45	1	1	0	1	1	1	0	1
Amite, Mississippi, US	28005	Mississippi	2020-05-03	2020-04-03	2020-04-27	0	1	22.7697812474587	22.3050918342453	38	28	120.586326090917	17.98520044	Sunday	12297	30	6	2020-04-08	2020-03-19	2020-05-17	2020-03-18	25	45	-14	46	1	1	0	1	1	1	0	1
Amite, Mississippi, US	28005	Mississippi	2020-05-04	2020-04-03	2020-04-27	0	1	24.3961941937058	22.7697812474587	23	26.5714285714286	120.586326090917	17.98520044	Monday	12297	31	7	2020-04-08	2020-03-19	2020-05-17	2020-03-18	26	46	-13	47	1	1	0	1	1	1	0	1
Amite, Mississippi, US	28005	Mississippi	2020-05-05	2020-04-03	2020-04-27	0	1	26.0226071399528	23.4668153672789	25	25.8571428571429	120.586326090917	17.98520044	Tuesday	12297	32	8	2020-04-08	2020-03-19	2020-05-17	2020-03-18	27	47	-12	48	1	1	0	1	1	1	0	1
Amite, Mississippi, US	28005	Mississippi	2020-05-06	2020-04-03	2020-04-27	0	1	26.0226071399528	24.1638494870991	19	25	120.586326090917	17.98520044	Wednesday	12297	33	9	2020-04-08	2020-03-19	2020-05-17	2020-03-18	28	48	-11	49	1	1	0	1	1	1	0	1
Amite, Mississippi, US	28005	Mississippi	2020-05-07	2020-04-03	2020-04-27	0	1	26.8358136130764	24.6285389003125	23	24.8571428571429	120.586326090917	17.98520044	Thursday	12297	34	10	2020-04-08	2020-03-19	2020-05-17	2020-03-18	29	49	-10	50	1	1	0	1	1	1	0	1
Amite, Mississippi, US	28005	Mississippi	2020-05-08	2020-04-03	2020-04-27	0	1	26.8358136130764	25.0932283135259	29	25.7142857142857	120.586326090917	17.98520044	Friday	12297	35	11	2020-04-08	2020-03-19	2020-05-17	2020-03-18	30	50	-9	51	1	1	0	1	1	1	0	1
Amite, Mississippi, US	28005	Mississippi	2020-05-09	2020-04-03	2020-04-27	0	1	27.6490200861999	25.7902624333461	33	27.1428571428571	120.586326090917	17.98520044	Saturday	12297	36	12	2020-04-08	2020-03-19	2020-05-17	2020-03-18	31	51	-8	52	1	1	0	1	1	1	0	1
Amite, Mississippi, US	28005	Mississippi	2020-05-10	2020-04-03	2020-04-27	0	1	30.901845978694	26.9519859663797	37	27	120.586326090917	17.98520044	Sunday	12297	37	13	2020-04-08	2020-03-19	2020-05-17	2020-03-18	32	52	-7	53	1	1	0	1	1	1	0	1
Amite, Mississippi, US	28005	Mississippi	2020-05-11	2020-04-03	2020-04-27	0	1	30.901845978694	27.8813647928066	24	27.1428571428571	120.586326090917	17.98520044	Monday	12297	38	14	2020-04-08	2020-03-19	2020-05-17	2020-03-18	33	53	-6	54	1	1	0	1	1	1	0	1
Amite, Mississippi, US	28005	Mississippi	2020-05-12	2020-04-03	2020-04-27	0	1	30.901845978694	28.5783989126268	30	27.8571428571429	120.586326090917	17.98520044	Tuesday	12297	39	15	2020-04-08	2020-03-19	2020-05-17	2020-03-18	34	54	-5	55	1	1	0	1	1	1	0	1
Amite, Mississippi, US	28005	Mississippi	2020-05-13	2020-04-03	2020-04-27	0	1	30.901845978694	29.2754330324469	30	29.4285714285714	120.586326090917	17.98520044	Wednesday	12297	40	16	2020-04-08	2020-03-19	2020-05-17	2020-03-18	35	55	-4	56	1	1	0	1	1	1	0	1
Amite, Mississippi, US	28005	Mississippi	2020-05-14	2020-04-03	2020-04-27	0	1	31.7150524518175	29.9724671522671	34	31	120.586326090917	17.98520044	Thursday	12297	41	17	2020-04-08	2020-03-19	2020-05-17	2020-03-18	36	56	-3	57	1	1	0	1	1	1	0	1
Amite, Mississippi, US	28005	Mississippi	2020-05-15	2020-04-03	2020-04-27	0	1	33.3414653980646	30.901845978694	23	30.1428571428571	120.586326090917	17.98520044	Friday	12297	42	18	2020-04-08	2020-03-19	2020-05-17	2020-03-18	37	57	-2	58	1	1	0	1	1	1	0	1
Amite, Mississippi, US	28005	Mississippi	2020-05-16	2020-04-03	2020-04-27	0	1	37.4074977636822	32.2959142183343	39	31	120.586326090917	17.98520044	Saturday	12297	43	19	2020-04-08	2020-03-19	2020-05-17	2020-03-18	38	58	-1	59	1	1	0	1	1	1	0	1
Amite, Mississippi, US	28005	Mississippi	2020-05-17	2020-04-03	2020-04-27	0	1	37.4074977636822	33.2252930447612	52	33.1428571428571	120.586326090917	17.98520044	Sunday	12297	44	20	2020-04-08	2020-03-19	2020-05-17	2020-03-18	39	59	0	60	1	1	0	1	0	1	0	1
Amite, Mississippi, US	28005	Mississippi	2020-05-18	2020-04-03	2020-04-27	0	1	37.4074977636822	34.1546718711881	23	33	120.586326090917	17.98520044	Monday	12297	45	21	2020-04-08	2020-03-19	2020-05-17	2020-03-18	40	60	1	61	1	1	1	1	0	1	0	1
Amite, Mississippi, US	28005	Mississippi	2020-05-19	2020-04-03	2020-04-27	0	1	36.5942912905587	34.9678783443116	17	31.1428571428571	120.586326090917	17.98520044	Tuesday	12297	46	22	2020-04-08	2020-03-19	2020-05-17	2020-03-18	41	61	2	62	1	1	1	1	0	1	0	1
Amite, Mississippi, US	28005	Mississippi	2020-05-20	2020-04-03	2020-04-27	0	1	39.0339107099293	36.1296018773452	29	31	120.586326090917	17.98520044	Wednesday	12297	47	23	2020-04-08	2020-03-19	2020-05-17	2020-03-18	42	62	3	63	1	1	1	1	0	1	0	1
Amite, Mississippi, US	28005	Mississippi	2020-05-21	2020-04-03	2020-04-27	0	1	39.8471171830528	37.2913254103788	27	30	120.586326090917	17.98520044	Thursday	12297	48	24	2020-04-08	2020-03-19	2020-05-17	2020-03-18	43	63	4	64	1	1	1	1	0	1	0	1
Amite, Mississippi, US	28005	Mississippi	2020-05-22	2020-04-03	2020-04-27	0	1	39.8471171830528	38.2207042368057	25	30.2857142857143	120.586326090917	17.98520044	Friday	12297	49	25	2020-04-08	2020-03-19	2020-05-17	2020-03-18	44	64	5	65	1	1	1	1	0	1	0	1
Amite, Mississippi, US	28005	Mississippi	2020-05-23	2020-04-03	2020-04-27	0	1	40.6603236561763	38.6853936500192	44	31	120.586326090917	17.98520044	Saturday	12297	50	26	2020-04-08	2020-03-19	2020-05-17	2020-03-18	45	65	6	66	1	1	1	1	0	1	0	1
Amite, Mississippi, US	28005	Mississippi	2020-05-24	2020-04-03	2020-04-27	0	1	42.2867366024234	39.3824277698393	57	31.7142857142857	120.586326090917	17.98520044	Sunday	12297	51	27	2020-04-08	2020-03-19	2020-05-17	2020-03-18	46	66	7	67	1	1	1	1	0	1	0	1
Amite, Mississippi, US	28005	Mississippi	2020-05-25	2020-04-03	2020-04-27	0	1	42.2867366024234	40.0794618896595	58	36.7142857142857	120.586326090917	17.98520044	Monday	12297	52	28	2020-04-08	2020-03-19	2020-05-17	2020-03-18	47	67	8	68	1	1	1	1	0	1	0	1
Amite, Mississippi, US	28005	Mississippi	2020-05-26	2020-04-03	2020-04-27	0	1	43.0999430755469	41.0088407160864	24	37.7142857142857	120.586326090917	17.98520044	Tuesday	12297	53	29	2020-04-08	2020-03-19	2020-05-17	2020-03-18	48	68	9	69	1	1	1	1	0	1	0	1
Amite, Mississippi, US	28005	Mississippi	2020-05-27	2020-04-03	2020-04-27	0	1	45.5395624949175	41.9382195425133	22	36.7142857142857	120.586326090917	17.98520044	Wednesday	12297	54	30	2020-04-08	2020-03-19	2020-05-17	2020-03-18	49	69	10	70	1	1	1	1	0	1	0	1
Amite, Mississippi, US	28005	Mississippi	2020-05-28	2020-04-03	2020-04-27	0	1	45.5395624949175	42.7514260156368	22	36	120.586326090917	17.98520044	Thursday	12297	55	31	2020-04-08	2020-03-19	2020-05-17	2020-03-18	50	70	11	71	1	1	1	1	0	1	0	1
Amite, Mississippi, US	28005	Mississippi	2020-05-29	2020-04-03	2020-04-27	0	1	47.979181914288	43.9131495486704	16	34.7142857142857	120.586326090917	17.98520044	Friday	12297	56	32	2020-04-08	2020-03-19	2020-05-17	2020-03-18	51	71	12	72	1	1	1	1	0	1	0	1
Amite, Mississippi, US	28005	Mississippi	2020-05-30	2020-04-03	2020-04-27	0	1	48.7923883874116	45.074873081704	35	33.4285714285714	120.586326090917	17.98520044	Saturday	12297	57	33	2020-04-08	2020-03-19	2020-05-17	2020-03-18	52	72	13	73	1	1	1	1	0	1	0	1
Amite, Mississippi, US	28005	Mississippi	2020-05-31	2020-04-03	2020-04-27	0	1	52.0452142799057	46.4689413213443	36	30.4285714285714	120.586326090917	17.98520044	Sunday	12297	58	34	2020-04-08	2020-03-19	2020-05-17	2020-03-18	53	73	14	74	1	1	1	1	0	1	0	1
Amite, Mississippi, US	28005	Mississippi	2020-06-01	2020-04-03	2020-04-27	0	1	52.0452142799057	47.8630095609847	22	25.2857142857143	120.586326090917	17.98520044	Monday	12297	59	35	2020-04-08	2020-03-19	2020-05-17	2020-03-18	54	74	15	75	1	1	1	1	0	1	0	1
Amite, Mississippi, US	28005	Mississippi	2020-06-02	2020-04-03	2020-04-27	0	1	52.0452142799057	49.1409054473216	15	24	120.586326090917	17.98520044	Tuesday	12297	60	36	2020-04-08	2020-03-19	2020-05-17	2020-03-18	55	75	16	76	1	1	1	1	0	1	0	1
Amite, Mississippi, US	28005	Mississippi	2020-06-03	2020-04-03	2020-04-27	0	1	52.8584207530292	50.1864566270519	19	23.5714285714286	120.586326090917	17.98520044	Wednesday	12297	61	37	2020-04-08	2020-03-19	2020-05-17	2020-03-18	56	76	17	77	1	1	1	1	0	1	0	1
Amite, Mississippi, US	28005	Mississippi	2020-06-04	2020-04-03	2020-04-27	0	1	53.6716272261527	51.3481801600855	7	21.4285714285714	120.586326090917	17.98520044	Thursday	12297	62	38	2020-04-08	2020-03-19	2020-05-17	2020-03-18	57	77	18	78	1	1	1	1	0	1	0	1
Amite, Mississippi, US	28005	Mississippi	2020-06-05	2020-04-03	2020-04-27	0	1	52.8584207530292	52.0452142799057	17	21.5714285714286	120.586326090917	17.98520044	Friday	12297	63	39	2020-04-08	2020-03-19	2020-05-17	2020-03-18	58	78	19	79	1	1	1	1	0	1	0	1
Amite, Mississippi, US	28005	Mississippi	2020-06-06	2020-04-03	2020-04-27	0	1	52.8584207530292	52.6260760464225	27	20.4285714285714	120.586326090917	17.98520044	Saturday	12297	64	40	2020-04-08	2020-03-19	2020-05-17	2020-03-18	59	79	20	80	1	1	1	1	0	1	0	1
Amite, Mississippi, US	28005	Mississippi	2020-06-07	2020-04-03	2020-04-27	0	1	52.8584207530292	52.7422483997258	57	23.4285714285714	120.586326090917	17.98520044	Sunday	12297	65	41	2020-04-08	2020-03-19	2020-05-17	2020-03-18	60	80	21	81	1	1	1	1	0	1	0	1
Amite, Mississippi, US	28005	Mississippi	2020-06-08	2020-04-03	2020-04-27	0	1	53.6716272261527	52.9745931063326	35	25.2857142857143	120.586326090917	17.98520044	Monday	12297	66	42	2020-04-08	2020-03-19	2020-05-17	2020-03-18	61	81	22	82	1	1	1	1	0	1	0	1
Amite, Mississippi, US	28005	Mississippi	2020-06-09	2020-04-03	2020-04-27	0	1	53.6716272261527	53.2069378129393	28	27.1428571428571	120.586326090917	17.98520044	Tuesday	12297	67	43	2020-04-08	2020-03-19	2020-05-17	2020-03-18	62	82	23	83	1	1	1	1	0	1	0	1
Amite, Mississippi, US	28005	Mississippi	2020-06-10	2020-04-03	2020-04-27	0	1	54.4848336992762	53.439282519546	17	26.8571428571429	120.586326090917	17.98520044	Wednesday	12297	68	44	2020-04-08	2020-03-19	2020-05-17	2020-03-18	63	83	24	84	1	1	1	1	0	1	0	1
Amite, Mississippi, US	28005	Mississippi	2020-06-11	2020-04-03	2020-04-27	0	1	54.4848336992762	53.5554548728494	25	29.4285714285714	120.586326090917	17.98520044	Thursday	12297	69	45	2020-04-08	2020-03-19	2020-05-17	2020-03-18	64	84	25	85	1	1	1	1	0	1	0	1
Amite, Mississippi, US	28005	Mississippi	2020-06-12	2020-04-03	2020-04-27	0	1	54.4848336992762	53.7877995794561	16	29.2857142857143	120.586326090917	17.98520044	Friday	12297	70	46	2020-04-08	2020-03-19	2020-05-17	2020-03-18	65	85	26	86	1	1	1	1	0	1	0	1
Amite, Mississippi, US	28005	Mississippi	2020-06-13	2020-04-03	2020-04-27	0	1	56.9244531186468	54.3686613459729	28	29.4285714285714	120.586326090917	17.98520044	Saturday	12297	71	47	2020-04-08	2020-03-19	2020-05-17	2020-03-18	66	86	27	87	1	1	1	1	0	1	0	1
Amite, Mississippi, US	28005	Mississippi	2020-06-14	2020-04-03	2020-04-27	0	1	56.9244531186468	54.9495231124897	45	27.7142857142857	120.586326090917	17.98520044	Sunday	12297	72	48	2020-04-08	2020-03-19	2020-05-17	2020-03-18	67	87	28	88	1	1	1	1	0	1	0	1
Amite, Mississippi, US	28005	Mississippi	2020-06-15	2020-04-03	2020-04-27	0	1	58.5508660648939	55.6465572323099	35	27.7142857142857	120.586326090917	17.98520044	Monday	12297	73	49	2020-04-08	2020-03-19	2020-05-17	2020-03-18	68	88	29	89	1	1	1	1	0	1	0	1
Amite, Mississippi, US	28005	Mississippi	2020-06-16	2020-04-03	2020-04-27	0	1	57.7376595917703	56.2274189988267	26	27.4285714285714	120.586326090917	17.98520044	Tuesday	12297	74	50	2020-04-08	2020-03-19	2020-05-17	2020-03-18	69	89	30	90	1	1	1	1	0	1	0	1
Amite, Mississippi, US	28005	Mississippi	2020-06-17	2020-04-03	2020-04-27	0	1	59.3640725380174	56.9244531186468	23	28.2857142857143	120.586326090917	17.98520044	Wednesday	12297	75	51	2020-04-08	2020-03-19	2020-05-17	2020-03-18	70	90	31	91	1	1	1	1	0	1	0	1
Amite, Mississippi, US	28005	Mississippi	2020-06-18	2020-04-03	2020-04-27	0	1	59.3640725380174	57.621487238467	25	28.2857142857143	120.586326090917	17.98520044	Thursday	12297	76	52	2020-04-08	2020-03-19	2020-05-17	2020-03-18	71	91	32	92	1	1	1	1	0	1	0	1
Amite, Mississippi, US	28005	Mississippi	2020-06-19	2020-04-03	2020-04-27	0	1	59.3640725380174	58.3185213582872	21	29	120.586326090917	17.98520044	Friday	12297	77	53	2020-04-08	2020-03-19	2020-05-17	2020-03-18	72	92	33	93	1	1	1	1	0	1	0	1
Amite, Mississippi, US	28005	Mississippi	2020-06-20	2020-04-03	2020-04-27	0	1	59.3640725380174	58.6670384181972	30	29.2857142857143	120.586326090917	17.98520044	Saturday	12297	78	54	2020-04-08	2020-03-19	2020-05-17	2020-03-18	73	93	34	94	1	1	1	1	0	1	0	1
Amite, Mississippi, US	28005	Mississippi	2020-06-21	2020-04-03	2020-04-27	0	1	59.3640725380174	59.0155554781073	46	29.4285714285714	120.586326090917	17.98520044	Sunday	12297	79	55	2020-04-08	2020-03-19	2020-05-17	2020-03-18	74	94	35	95	1	1	1	1	0	1	0	1
Amite, Mississippi, US	28005	Mississippi	2020-06-22	2020-04-03	2020-04-27	0	1	60.9904854842645	59.3640725380174	31	28.8571428571429	120.586326090917	17.98520044	Monday	12297	80	56	2020-04-08	2020-03-19	2020-05-17	2020-03-18	75	95	36	96	1	1	1	1	0	1	0	1
Amite, Mississippi, US	28005	Mississippi	2020-06-23	2020-04-03	2020-04-27	0	1	61.803691957388	59.9449343045342	25	28.7142857142857	120.586326090917	17.98520044	Tuesday	12297	81	57	2020-04-08	2020-03-19	2020-05-17	2020-03-18	76	96	37	97	1	1	1	1	0	1	0	1
Amite, Mississippi, US	28005	Mississippi	2020-06-24	2020-04-03	2020-04-27	0	1	64.2433113767586	60.6419684243544	23	28.7142857142857	120.586326090917	17.98520044	Wednesday	12297	82	58	2020-04-08	2020-03-19	2020-05-17	2020-03-18	77	97	38	98	1	1	1	1	0	1	0	1
Amite, Mississippi, US	28005	Mississippi	2020-06-25	2020-04-03	2020-04-27	0	1	65.8697243230056	61.5713472507813	23	28.4285714285714	120.586326090917	17.98520044	Thursday	12297	83	59	2020-04-08	2020-03-19	2020-05-17	2020-03-18	78	98	39	99	1	1	1	1	0	1	0	1
Amite, Mississippi, US	28005	Mississippi	2020-06-26	2020-04-03	2020-04-27	0	1	65.8697243230056	62.5007260772081	21	28.4285714285714	120.586326090917	17.98520044	Friday	12297	84	60	2020-04-08	2020-03-19	2020-05-17	2020-03-18	79	99	40	100	1	1	1	1	0	1	0	1
Amite, Mississippi, US	28005	Mississippi	2020-06-27	2020-04-03	2020-04-27	0	1	65.0565178498821	63.3139325503317	42	30.1428571428571	120.586326090917	17.98520044	Saturday	12297	85	61	2020-04-08	2020-03-19	2020-05-17	2020-03-18	80	100	41	101	1	1	1	1	0	1	0	1
Amite, Mississippi, US	28005	Mississippi	2020-06-28	2020-04-03	2020-04-27	0	1	65.0565178498821	64.1271390234552	45	30	120.586326090917	17.98520044	Sunday	12297	86	62	2020-04-08	2020-03-19	2020-05-17	2020-03-18	81	101	42	102	1	1	1	1	0	1	0	1
Amite, Mississippi, US	28005	Mississippi	2020-06-29	2020-04-03	2020-04-27	0	1	65.0565178498821	64.708000789972	41	31.4285714285714	120.586326090917	17.98520044	Monday	12297	87	63	2020-04-08	2020-03-19	2020-05-17	2020-03-18	82	102	43	103	1	1	1	1	0	1	0	1
Amite, Mississippi, US	28005	Mississippi	2020-06-30	2020-04-03	2020-04-27	0	1	65.8697243230056	65.2888625564888	29	32	120.586326090917	17.98520044	Tuesday	12297	88	64	2020-04-08	2020-03-19	2020-05-17	2020-03-18	83	103	44	104	1	1	1	1	0	1	0	1
Amite, Mississippi, US	28005	Mississippi	2020-07-01	2020-04-03	2020-04-27	0	1	66.6829307961291	65.6373796163989	22	31.8571428571429	120.586326090917	17.98520044	Wednesday	12297	89	65	2020-04-08	2020-03-19	2020-05-17	2020-03-18	84	104	45	105	1	1	1	1	0	1	0	1
Amite, Mississippi, US	28005	Mississippi	2020-07-02	2020-04-03	2020-04-27	0	1	68.3093437423762	65.985896676309	22	31.7142857142857	120.586326090917	17.98520044	Thursday	12297	90	66	2020-04-08	2020-03-19	2020-05-17	2020-03-18	85	105	46	106	1	1	1	1	0	1	0	1
Amite, Mississippi, US	28005	Mississippi	2020-07-03	2020-04-03	2020-04-27	0	1	72.3753761079938	66.9152755027359	31	33.1428571428571	120.586326090917	17.98520044	Friday	12297	91	67	2020-04-08	2020-03-19	2020-05-17	2020-03-18	86	106	47	107	1	1	1	1	0	1	0	1
Amite, Mississippi, US	28005	Mississippi	2020-07-04	2020-04-03	2020-04-27	0	1	72.3753761079938	67.9608266824661	47	33.8571428571429	120.586326090917	17.98520044	Saturday	12297	92	68	2020-04-08	2020-03-19	2020-05-17	2020-03-18	87	107	48	108	1	1	1	1	0	1	0	1
Amite, Mississippi, US	28005	Mississippi	2020-07-05	2020-04-03	2020-04-27	0	1	74.0017890542409	69.2387225688031	53	35	120.586326090917	17.98520044	Sunday	12297	93	69	2020-04-08	2020-03-19	2020-05-17	2020-03-18	88	108	49	109	1	1	1	1	0	1	0	1
Anchorage, Alaska, US	2020	Alaska	2020-03-01	2020-03-28	2020-04-24	1	0	0	59.9449343045342	41	35	68.4510076912346	171.1907553	Sunday	288000	-27	-54	2020-04-02	2020-03-13	2020-05-14	2020-03-15	-32	-12	-74	-14	0	0	0	0	1	0	1	0
Anchorage, Alaska, US	2020	Alaska	2020-03-02	2020-03-28	2020-04-24	1	0	0	50.534973686962	17	33.2857142857143	68.4510076912346	171.1907553	Monday	288000	-26	-53	2020-04-02	2020-03-13	2020-05-14	2020-03-15	-31	-11	-73	-13	0	0	0	0	1	0	1	0
Anchorage, Alaska, US	2020	Alaska	2020-03-03	2020-03-28	2020-04-24	1	0	0	41.0088407160864	19	32.8571428571429	68.4510076912346	171.1907553	Tuesday	288000	-25	-52	2020-04-02	2020-03-13	2020-05-14	2020-03-15	-30	-10	-72	-12	0	0	0	0	1	0	1	0
Anchorage, Alaska, US	2020	Alaska	2020-03-04	2020-03-28	2020-04-24	1	0	0	31.2503630386041	20	32.5714285714286	68.4510076912346	171.1907553	Wednesday	288000	-24	-51	2020-04-02	2020-03-13	2020-05-14	2020-03-15	-29	-9	-71	-11	0	0	0	0	1	0	1	0
Anchorage, Alaska, US	2020	Alaska	2020-03-05	2020-03-28	2020-04-24	1	0	0	20.911023594605	15	30.2857142857143	68.4510076912346	171.1907553	Thursday	288000	-23	-50	2020-04-02	2020-03-13	2020-05-14	2020-03-15	-28	-8	-70	-10	0	0	0	0	1	0	1	0
Anchorage, Alaska, US	2020	Alaska	2020-03-06	2020-03-28	2020-04-24	1	0	0	10.5716841506058	14	25.5714285714286	68.4510076912346	171.1907553	Friday	288000	-22	-49	2020-04-02	2020-03-13	2020-05-14	2020-03-15	-27	-7	-69	-9	0	0	0	0	1	0	1	0
Anchorage, Alaska, US	2020	Alaska	2020-03-07	2020-03-28	2020-04-24	1	0	0	0	28	22	68.4510076912346	171.1907553	Saturday	288000	-21	-48	2020-04-02	2020-03-13	2020-05-14	2020-03-15	-26	-6	-68	-8	0	0	0	0	1	0	1	0
Anchorage, Alaska, US	2020	Alaska	2020-03-08	2020-03-28	2020-04-24	1	0	0	0	36	21.2857142857143	68.4510076912346	171.1907553	Sunday	288000	-20	-47	2020-04-02	2020-03-13	2020-05-14	2020-03-15	-25	-5	-67	-7	0	0	0	0	1	0	1	0
Anchorage, Alaska, US	2020	Alaska	2020-03-09	2020-03-28	2020-04-24	1	0	0	0	19	21.5714285714286	68.4510076912346	171.1907553	Monday	288000	-19	-46	2020-04-02	2020-03-13	2020-05-14	2020-03-15	-24	-4	-66	-6	0	0	0	0	1	0	1	0
Anchorage, Alaska, US	2020	Alaska	2020-03-10	2020-03-28	2020-04-24	1	0	0	0	22	22	68.4510076912346	171.1907553	Tuesday	288000	-18	-45	2020-04-02	2020-03-13	2020-05-14	2020-03-15	-23	-3	-65	-5	0	0	0	0	1	0	1	0
Anchorage, Alaska, US	2020	Alaska	2020-03-11	2020-03-28	2020-04-24	1	0	0	0	19	21.8571428571429	68.4510076912346	171.1907553	Wednesday	288000	-17	-44	2020-04-02	2020-03-13	2020-05-14	2020-03-15	-22	-2	-64	-4	0	0	0	0	1	0	1	0
Anchorage, Alaska, US	2020	Alaska	2020-03-12	2020-03-28	2020-04-24	1	0	0	0	17	22.1428571428571	68.4510076912346	171.1907553	Thursday	288000	-16	-43	2020-04-02	2020-03-13	2020-05-14	2020-03-15	-21	-1	-63	-3	0	0	0	0	1	0	1	0
Anchorage, Alaska, US	2020	Alaska	2020-03-13	2020-03-28	2020-04-24	1	0	0	0	14	22.1428571428571	68.4510076912346	171.1907553	Friday	288000	-15	-42	2020-04-02	2020-03-13	2020-05-14	2020-03-15	-20	0	-62	-2	0	0	0	0	1	0	1	0
Anchorage, Alaska, US	2020	Alaska	2020-03-14	2020-03-28	2020-04-24	1	0	0.0347222222222222	0.00496031746031746	31	22.5714285714286	68.4510076912346	171.1907553	Saturday	288000	-14	-41	2020-04-02	2020-03-13	2020-05-14	2020-03-15	-19	1	-61	-1	0	1	0	0	1	0	1	1
Anchorage, Alaska, US	2020	Alaska	2020-03-15	2020-03-28	2020-04-24	1	0	0.0347222222222222	0.00992063492063492	46	24	68.4510076912346	171.1907553	Sunday	288000	-13	-40	2020-04-02	2020-03-13	2020-05-14	2020-03-15	-18	2	-60	0	0	1	0	0	1	0	0	1
Anchorage, Alaska, US	2020	Alaska	2020-03-16	2020-03-28	2020-04-24	1	0	0.0347222222222222	0.0148809523809524	26	25	68.4510076912346	171.1907553	Monday	288000	-12	-39	2020-04-02	2020-03-13	2020-05-14	2020-03-15	-17	3	-59	1	0	1	0	1	1	0	0	1
Anchorage, Alaska, US	2020	Alaska	2020-03-17	2020-03-28	2020-04-24	1	0	0.0347222222222222	0.0198412698412698	33	26.5714285714286	68.4510076912346	171.1907553	Tuesday	288000	-11	-38	2020-04-02	2020-03-13	2020-05-14	2020-03-15	-16	4	-58	2	0	1	0	1	1	0	0	1
Anchorage, Alaska, US	2020	Alaska	2020-03-18	2020-03-28	2020-04-24	1	0	0.0694444444444444	0.0297619047619048	37	29.1428571428571	68.4510076912346	171.1907553	Wednesday	288000	-10	-37	2020-04-02	2020-03-13	2020-05-14	2020-03-15	-15	5	-57	3	0	1	0	1	1	0	0	1
Anchorage, Alaska, US	2020	Alaska	2020-03-19	2020-03-28	2020-04-24	1	0	0.138888888888889	0.0496031746031746	40	32.4285714285714	68.4510076912346	171.1907553	Thursday	288000	-9	-36	2020-04-02	2020-03-13	2020-05-14	2020-03-15	-14	6	-56	4	0	1	0	1	1	0	0	1
Anchorage, Alaska, US	2020	Alaska	2020-03-20	2020-03-28	2020-04-24	1	0	0.138888888888889	0.0694444444444444	39	36	68.4510076912346	171.1907553	Friday	288000	-8	-35	2020-04-02	2020-03-13	2020-05-14	2020-03-15	-13	7	-55	5	0	1	0	1	1	0	0	1
Anchorage, Alaska, US	2020	Alaska	2020-03-21	2020-03-28	2020-04-24	1	0	0.138888888888889	0.0843253968253968	63	40.5714285714286	68.4510076912346	171.1907553	Saturday	288000	-7	-34	2020-04-02	2020-03-13	2020-05-14	2020-03-15	-12	8	-54	6	0	1	0	1	1	0	0	1
Anchorage, Alaska, US	2020	Alaska	2020-03-22	2020-03-28	2020-04-24	1	0	0.173611111111111	0.104166666666667	66	43.4285714285714	68.4510076912346	171.1907553	Sunday	288000	-6	-33	2020-04-02	2020-03-13	2020-05-14	2020-03-15	-11	9	-53	7	0	1	0	1	1	0	0	1
Anchorage, Alaska, US	2020	Alaska	2020-03-23	2020-03-28	2020-04-24	1	0	0.451388888888889	0.163690476190476	55	47.5714285714286	68.4510076912346	171.1907553	Monday	288000	-5	-32	2020-04-02	2020-03-13	2020-05-14	2020-03-15	-10	10	-52	8	0	1	0	1	1	0	0	1
Anchorage, Alaska, US	2020	Alaska	2020-03-24	2020-03-28	2020-04-24	1	0	0.590277777777778	0.243055555555556	56	50.8571428571429	68.4510076912346	171.1907553	Tuesday	288000	-4	-31	2020-04-02	2020-03-13	2020-05-14	2020-03-15	-9	11	-51	9	0	1	0	1	1	0	0	1
Anchorage, Alaska, US	2020	Alaska	2020-03-25	2020-03-28	2020-04-24	1	0	0.590277777777778	0.317460317460317	56	53.5714285714286	68.4510076912346	171.1907553	Wednesday	288000	-3	-30	2020-04-02	2020-03-13	2020-05-14	2020-03-15	-8	12	-50	10	0	1	0	1	1	0	0	1
Anchorage, Alaska, US	2020	Alaska	2020-03-26	2020-03-28	2020-04-24	1	0	0.972222222222222	0.436507936507937	58	56.1428571428571	68.4510076912346	171.1907553	Thursday	288000	-2	-29	2020-04-02	2020-03-13	2020-05-14	2020-03-15	-7	13	-49	11	0	1	0	1	1	0	0	1
Anchorage, Alaska, US	2020	Alaska	2020-03-27	2020-03-28	2020-04-24	1	0	1.04166666666667	0.56547619047619	57	58.7142857142857	68.4510076912346	171.1907553	Friday	288000	-1	-28	2020-04-02	2020-03-13	2020-05-14	2020-03-15	-6	14	-48	12	0	1	0	1	1	0	0	1
Anchorage, Alaska, US	2020	Alaska	2020-03-28	2020-03-28	2020-04-24	1	0	1.49305555555556	0.758928571428571	69	59.5714285714286	68.4510076912346	171.1907553	Saturday	288000	0	-27	2020-04-02	2020-03-13	2020-05-14	2020-03-15	-5	15	-47	13	0	1	0	1	1	0	0	1
Anchorage, Alaska, US	2020	Alaska	2020-03-29	2020-03-28	2020-04-24	1	1	1.875	1.00198412698413	77	61.1428571428571	68.4510076912346	171.1907553	Sunday	288000	1	-26	2020-04-02	2020-03-13	2020-05-14	2020-03-15	-4	16	-46	14	0	1	0	1	1	0	0	1
Anchorage, Alaska, US	2020	Alaska	2020-03-30	2020-03-28	2020-04-24	1	1	2.04861111111111	1.23015873015873	63	62.2857142857143	68.4510076912346	171.1907553	Monday	288000	2	-25	2020-04-02	2020-03-13	2020-05-14	2020-03-15	-3	17	-45	15	0	1	0	1	1	0	0	1
Anchorage, Alaska, US	2020	Alaska	2020-03-31	2020-03-28	2020-04-24	1	1	2.11805555555556	1.4484126984127	61	63	68.4510076912346	171.1907553	Tuesday	288000	3	-24	2020-04-02	2020-03-13	2020-05-14	2020-03-15	-2	18	-44	16	0	1	0	1	1	0	0	1
Anchorage, Alaska, US	2020	Alaska	2020-04-01	2020-03-28	2020-04-24	1	1	2.25694444444444	1.68650793650794	61	63.7142857142857	68.4510076912346	171.1907553	Wednesday	288000	4	-23	2020-04-02	2020-03-13	2020-05-14	2020-03-15	-1	19	-43	17	0	1	0	1	1	0	0	1
Anchorage, Alaska, US	2020	Alaska	2020-04-02	2020-03-28	2020-04-24	1	1	2.32638888888889	1.87996031746032	65	64.7142857142857	68.4510076912346	171.1907553	Thursday	288000	5	-22	2020-04-02	2020-03-13	2020-05-14	2020-03-15	0	20	-42	18	0	1	0	1	1	0	0	1
Anchorage, Alaska, US	2020	Alaska	2020-04-03	2020-03-28	2020-04-24	1	1	2.53472222222222	2.09325396825397	60	65.1428571428571	68.4510076912346	171.1907553	Friday	288000	6	-21	2020-04-02	2020-03-13	2020-05-14	2020-03-15	1	21	-41	19	1	1	0	1	1	1	0	1
Anchorage, Alaska, US	2020	Alaska	2020-04-04	2020-03-28	2020-04-24	1	1	2.8125	2.28174603174603	69	65.1428571428571	68.4510076912346	171.1907553	Saturday	288000	7	-20	2020-04-02	2020-03-13	2020-05-14	2020-03-15	2	22	-40	20	1	1	0	1	1	1	0	1
Anchorage, Alaska, US	2020	Alaska	2020-04-05	2020-03-28	2020-04-24	1	1	2.95138888888889	2.43551587301587	73	64.5714285714286	68.4510076912346	171.1907553	Sunday	288000	8	-19	2020-04-02	2020-03-13	2020-05-14	2020-03-15	3	23	-39	21	1	1	0	1	1	1	0	1
Anchorage, Alaska, US	2020	Alaska	2020-04-06	2020-03-28	2020-04-24	1	1	3.05555555555556	2.57936507936508	64	64.7142857142857	68.4510076912346	171.1907553	Monday	288000	9	-18	2020-04-02	2020-03-13	2020-05-14	2020-03-15	4	24	-38	22	1	1	0	1	1	1	0	1
Anchorage, Alaska, US	2020	Alaska	2020-04-07	2020-03-28	2020-04-24	1	1	3.40277777777778	2.76289682539683	59	64.4285714285714	68.4510076912346	171.1907553	Tuesday	288000	10	-17	2020-04-02	2020-03-13	2020-05-14	2020-03-15	5	25	-37	23	1	1	0	1	1	1	0	1
Anchorage, Alaska, US	2020	Alaska	2020-04-08	2020-03-28	2020-04-24	1	1	3.57638888888889	2.95138888888889	59	64.1428571428571	68.4510076912346	171.1907553	Wednesday	288000	11	-16	2020-04-02	2020-03-13	2020-05-14	2020-03-15	6	26	-36	24	1	1	0	1	1	1	0	1
Anchorage, Alaska, US	2020	Alaska	2020-04-09	2020-03-28	2020-04-24	1	1	3.78472222222222	3.15972222222222	60	63.4285714285714	68.4510076912346	171.1907553	Thursday	288000	12	-15	2020-04-02	2020-03-13	2020-05-14	2020-03-15	7	27	-35	25	1	1	0	1	1	1	0	1
Anchorage, Alaska, US	2020	Alaska	2020-04-10	2020-03-28	2020-04-24	1	1	3.88888888888889	3.3531746031746	56	62.8571428571429	68.4510076912346	171.1907553	Friday	288000	13	-14	2020-04-02	2020-03-13	2020-05-14	2020-03-15	8	28	-34	26	1	1	0	1	1	1	0	1
Anchorage, Alaska, US	2020	Alaska	2020-04-11	2020-03-28	2020-04-24	1	1	4.20138888888889	3.5515873015873	63	62	68.4510076912346	171.1907553	Saturday	288000	14	-13	2020-04-02	2020-03-13	2020-05-14	2020-03-15	9	29	-33	27	1	1	0	1	1	1	0	1
Anchorage, Alaska, US	2020	Alaska	2020-04-12	2020-03-28	2020-04-24	1	1	4.40972222222222	3.75992063492063	78	62.7142857142857	68.4510076912346	171.1907553	Sunday	288000	15	-12	2020-04-02	2020-03-13	2020-05-14	2020-03-15	10	30	-32	28	1	1	0	1	1	1	0	1
Anchorage, Alaska, US	2020	Alaska	2020-04-13	2020-03-28	2020-04-24	1	1	4.54861111111111	3.97321428571429	63	62.5714285714286	68.4510076912346	171.1907553	Monday	288000	16	-11	2020-04-02	2020-03-13	2020-05-14	2020-03-15	11	31	-31	29	1	1	0	1	1	1	0	1
Anchorage, Alaska, US	2020	Alaska	2020-04-14	2020-03-28	2020-04-24	1	1	4.72222222222222	4.16170634920635	60	62.7142857142857	68.4510076912346	171.1907553	Tuesday	288000	17	-10	2020-04-02	2020-03-13	2020-05-14	2020-03-15	12	32	-30	30	1	1	0	1	1	1	0	1
Anchorage, Alaska, US	2020	Alaska	2020-04-15	2020-03-28	2020-04-24	1	1	4.82638888888889	4.34027777777778	58	62.5714285714286	68.4510076912346	171.1907553	Wednesday	288000	18	-9	2020-04-02	2020-03-13	2020-05-14	2020-03-15	13	33	-29	31	1	1	0	1	1	1	0	1
Anchorage, Alaska, US	2020	Alaska	2020-04-16	2020-03-28	2020-04-24	1	1	4.96527777777778	4.50892857142857	56	62	68.4510076912346	171.1907553	Thursday	288000	19	-8	2020-04-02	2020-03-13	2020-05-14	2020-03-15	14	34	-28	32	1	1	0	1	1	1	0	1
Anchorage, Alaska, US	2020	Alaska	2020-04-17	2020-03-28	2020-04-24	1	1	5.20833333333333	4.69742063492064	50	61.1428571428571	68.4510076912346	171.1907553	Friday	288000	20	-7	2020-04-02	2020-03-13	2020-05-14	2020-03-15	15	35	-27	33	1	1	0	1	1	1	0	1
Anchorage, Alaska, US	2020	Alaska	2020-04-18	2020-03-28	2020-04-24	1	1	5.24305555555556	4.84623015873016	58	60.4285714285714	68.4510076912346	171.1907553	Saturday	288000	21	-6	2020-04-02	2020-03-13	2020-05-14	2020-03-15	16	36	-26	34	1	1	0	1	1	1	0	1
Anchorage, Alaska, US	2020	Alaska	2020-04-19	2020-03-28	2020-04-24	1	1	5.34722222222222	4.98015873015873	68	59	68.4510076912346	171.1907553	Sunday	288000	22	-5	2020-04-02	2020-03-13	2020-05-14	2020-03-15	17	37	-25	35	1	1	0	1	1	1	0	1
Anchorage, Alaska, US	2020	Alaska	2020-04-20	2020-03-28	2020-04-24	1	1	5.38194444444444	5.09920634920635	52	57.4285714285714	68.4510076912346	171.1907553	Monday	288000	23	-4	2020-04-02	2020-03-13	2020-05-14	2020-03-15	18	38	-24	36	1	1	0	1	1	1	0	1
Anchorage, Alaska, US	2020	Alaska	2020-04-21	2020-03-28	2020-04-24	1	1	5.55555555555556	5.21825396825397	54	56.5714285714286	68.4510076912346	171.1907553	Tuesday	288000	24	-3	2020-04-02	2020-03-13	2020-05-14	2020-03-15	19	39	-23	37	1	1	0	1	1	1	0	1
Anchorage, Alaska, US	2020	Alaska	2020-04-22	2020-03-28	2020-04-24	1	1	5.69444444444444	5.34226190476191	51	55.5714285714286	68.4510076912346	171.1907553	Wednesday	288000	25	-2	2020-04-02	2020-03-13	2020-05-14	2020-03-15	20	40	-22	38	1	1	0	1	1	1	0	1
Anchorage, Alaska, US	2020	Alaska	2020-04-23	2020-03-28	2020-04-24	1	1	5.76388888888889	5.45634920634921	52	55	68.4510076912346	171.1907553	Thursday	288000	26	-1	2020-04-02	2020-03-13	2020-05-14	2020-03-15	21	41	-21	39	1	1	0	1	1	1	0	1
Anchorage, Alaska, US	2020	Alaska	2020-04-24	2020-03-28	2020-04-24	0	1	5.83333333333333	5.54563492063492	44	54.1428571428571	68.4510076912346	171.1907553	Friday	288000	27	0	2020-04-02	2020-03-13	2020-05-14	2020-03-15	22	42	-20	40	1	1	0	1	1	1	0	1
Anchorage, Alaska, US	2020	Alaska	2020-04-25	2020-03-28	2020-04-24	0	1	5.83333333333333	5.62996031746032	42	51.8571428571429	68.4510076912346	171.1907553	Saturday	288000	28	1	2020-04-02	2020-03-13	2020-05-14	2020-03-15	23	43	-19	41	1	1	0	1	1	1	0	1
Anchorage, Alaska, US	2020	Alaska	2020-04-26	2020-03-28	2020-04-24	0	1	5.83333333333333	5.69940476190476	55	50	68.4510076912346	171.1907553	Sunday	288000	29	2	2020-04-02	2020-03-13	2020-05-14	2020-03-15	24	44	-18	42	1	1	0	1	1	1	0	1
Anchorage, Alaska, US	2020	Alaska	2020-04-27	2020-03-28	2020-04-24	0	1	5.9375	5.77876984126984	45	49	68.4510076912346	171.1907553	Monday	288000	30	3	2020-04-02	2020-03-13	2020-05-14	2020-03-15	25	45	-17	43	1	1	0	1	1	1	0	1
Anchorage, Alaska, US	2020	Alaska	2020-04-28	2020-03-28	2020-04-24	0	1	6.07638888888889	5.8531746031746	43	47.4285714285714	68.4510076912346	171.1907553	Tuesday	288000	31	4	2020-04-02	2020-03-13	2020-05-14	2020-03-15	26	46	-16	44	1	1	0	1	1	1	0	1
Anchorage, Alaska, US	2020	Alaska	2020-04-29	2020-03-28	2020-04-24	0	1	6.21527777777778	5.92757936507937	40	45.8571428571429	68.4510076912346	171.1907553	Wednesday	288000	32	5	2020-04-02	2020-03-13	2020-05-14	2020-03-15	27	47	-15	45	1	1	0	1	1	1	0	1
Anchorage, Alaska, US	2020	Alaska	2020-04-30	2020-03-28	2020-04-24	0	1	6.21527777777778	5.99206349206349	41	44.2857142857143	68.4510076912346	171.1907553	Thursday	288000	33	6	2020-04-02	2020-03-13	2020-05-14	2020-03-15	28	48	-14	46	1	1	0	1	1	1	0	1
Anchorage, Alaska, US	2020	Alaska	2020-05-01	2020-03-28	2020-04-24	0	1	6.42361111111111	6.07638888888889	33	42.7142857142857	68.4510076912346	171.1907553	Friday	288000	34	7	2020-04-02	2020-03-13	2020-05-14	2020-03-15	29	49	-13	47	1	1	0	1	1	1	0	1
Anchorage, Alaska, US	2020	Alaska	2020-05-02	2020-03-28	2020-04-24	0	1	6.42361111111111	6.16071428571429	38	42.1428571428571	68.4510076912346	171.1907553	Saturday	288000	35	8	2020-04-02	2020-03-13	2020-05-14	2020-03-15	30	50	-12	48	1	1	0	1	1	1	0	1
Anchorage, Alaska, US	2020	Alaska	2020-05-03	2020-03-28	2020-04-24	0	1	6.49305555555556	6.25496031746032	51	41.5714285714286	68.4510076912346	171.1907553	Sunday	288000	36	9	2020-04-02	2020-03-13	2020-05-14	2020-03-15	31	51	-11	49	1	1	0	1	1	1	0	1
Anchorage, Alaska, US	2020	Alaska	2020-05-04	2020-03-28	2020-04-24	0	1	6.5625	6.34424603174603	39	40.7142857142857	68.4510076912346	171.1907553	Monday	288000	37	10	2020-04-02	2020-03-13	2020-05-14	2020-03-15	32	52	-10	50	1	1	0	1	1	1	0	1
Anchorage, Alaska, US	2020	Alaska	2020-05-05	2020-03-28	2020-04-24	0	1	6.59722222222222	6.41865079365079	40	40.2857142857143	68.4510076912346	171.1907553	Tuesday	288000	38	11	2020-04-02	2020-03-13	2020-05-14	2020-03-15	33	53	-9	51	1	1	0	1	1	1	0	1
Anchorage, Alaska, US	2020	Alaska	2020-05-06	2020-03-28	2020-04-24	0	1	6.59722222222222	6.47321428571429	38	40	68.4510076912346	171.1907553	Wednesday	288000	39	12	2020-04-02	2020-03-13	2020-05-14	2020-03-15	34	54	-8	52	1	1	0	1	1	1	0	1
Anchorage, Alaska, US	2020	Alaska	2020-05-07	2020-03-28	2020-04-24	0	1	6.63194444444444	6.5327380952381	38	39.5714285714286	68.4510076912346	171.1907553	Thursday	288000	40	13	2020-04-02	2020-03-13	2020-05-14	2020-03-15	35	55	-7	53	1	1	0	1	1	1	0	1
Anchorage, Alaska, US	2020	Alaska	2020-05-08	2020-03-28	2020-04-24	0	1	6.73611111111111	6.57738095238095	30	39.1428571428571	68.4510076912346	171.1907553	Friday	288000	41	14	2020-04-02	2020-03-13	2020-05-14	2020-03-15	36	56	-6	54	1	1	0	1	1	1	0	1
Anchorage, Alaska, US	2020	Alaska	2020-05-09	2020-03-28	2020-04-24	0	1	6.73611111111111	6.62202380952381	37	39	68.4510076912346	171.1907553	Saturday	288000	42	15	2020-04-02	2020-03-13	2020-05-14	2020-03-15	37	57	-5	55	1	1	0	1	1	1	0	1
Anchorage, Alaska, US	2020	Alaska	2020-05-10	2020-03-28	2020-04-24	0	1	6.73611111111111	6.65674603174603	42	37.7142857142857	68.4510076912346	171.1907553	Sunday	288000	43	16	2020-04-02	2020-03-13	2020-05-14	2020-03-15	38	58	-4	56	1	1	0	1	1	1	0	1
Anchorage, Alaska, US	2020	Alaska	2020-05-11	2020-03-28	2020-04-24	0	1	6.73611111111111	6.68154761904762	44	38.4285714285714	68.4510076912346	171.1907553	Monday	288000	44	17	2020-04-02	2020-03-13	2020-05-14	2020-03-15	39	59	-3	57	1	1	0	1	1	1	0	1
Anchorage, Alaska, US	2020	Alaska	2020-05-12	2020-03-28	2020-04-24	0	1	6.73611111111111	6.70138888888889	35	37.7142857142857	68.4510076912346	171.1907553	Tuesday	288000	45	18	2020-04-02	2020-03-13	2020-05-14	2020-03-15	40	60	-2	58	1	1	0	1	1	1	0	1
Anchorage, Alaska, US	2020	Alaska	2020-05-13	2020-03-28	2020-04-24	0	1	6.73611111111111	6.72123015873016	32	36.8571428571429	68.4510076912346	171.1907553	Wednesday	288000	46	19	2020-04-02	2020-03-13	2020-05-14	2020-03-15	41	61	-1	59	1	1	0	1	1	1	0	1
Anchorage, Alaska, US	2020	Alaska	2020-05-14	2020-03-28	2020-04-24	0	1	6.73611111111111	6.73611111111111	29	35.5714285714286	68.4510076912346	171.1907553	Thursday	288000	47	20	2020-04-02	2020-03-13	2020-05-14	2020-03-15	42	62	0	60	1	1	0	1	0	1	0	1
Anchorage, Alaska, US	2020	Alaska	2020-05-15	2020-03-28	2020-04-24	0	1	6.90972222222222	6.7609126984127	26	35	68.4510076912346	171.1907553	Friday	288000	48	21	2020-04-02	2020-03-13	2020-05-14	2020-03-15	43	63	1	61	1	1	1	1	0	1	0	1
Anchorage, Alaska, US	2020	Alaska	2020-05-16	2020-03-28	2020-04-24	0	1	6.90972222222222	6.78571428571429	34	34.5714285714286	68.4510076912346	171.1907553	Saturday	288000	49	22	2020-04-02	2020-03-13	2020-05-14	2020-03-15	44	64	2	62	1	1	1	1	0	1	0	1
Anchorage, Alaska, US	2020	Alaska	2020-05-17	2020-03-28	2020-04-24	0	1	6.90972222222222	6.81051587301587	41	34.4285714285714	68.4510076912346	171.1907553	Sunday	288000	50	23	2020-04-02	2020-03-13	2020-05-14	2020-03-15	45	65	3	63	1	1	1	1	0	1	0	1
Anchorage, Alaska, US	2020	Alaska	2020-05-18	2020-03-28	2020-04-24	0	1	6.90972222222222	6.83531746031746	32	32.7142857142857	68.4510076912346	171.1907553	Monday	288000	51	24	2020-04-02	2020-03-13	2020-05-14	2020-03-15	46	66	4	64	1	1	1	1	0	1	0	1
Anchorage, Alaska, US	2020	Alaska	2020-05-19	2020-03-28	2020-04-24	0	1	7.11805555555556	6.88988095238095	33	32.4285714285714	68.4510076912346	171.1907553	Tuesday	288000	52	25	2020-04-02	2020-03-13	2020-05-14	2020-03-15	47	67	5	65	1	1	1	1	0	1	0	1
Anchorage, Alaska, US	2020	Alaska	2020-05-20	2020-03-28	2020-04-24	0	1	7.15277777777778	6.94940476190476	33	32.5714285714286	68.4510076912346	171.1907553	Wednesday	288000	53	26	2020-04-02	2020-03-13	2020-05-14	2020-03-15	48	68	6	66	1	1	1	1	0	1	0	1
Anchorage, Alaska, US	2020	Alaska	2020-05-21	2020-03-28	2020-04-24	0	1	7.15277777777778	7.00892857142857	30	32.7142857142857	68.4510076912346	171.1907553	Thursday	288000	54	27	2020-04-02	2020-03-13	2020-05-14	2020-03-15	49	69	7	67	1	1	1	1	0	1	0	1
Anchorage, Alaska, US	2020	Alaska	2020-05-22	2020-03-28	2020-04-24	0	1	7.15277777777778	7.04365079365079	25	32.5714285714286	68.4510076912346	171.1907553	Friday	288000	55	28	2020-04-02	2020-03-13	2020-05-14	2020-03-15	50	70	8	68	1	1	1	1	0	1	0	1
Anchorage, Alaska, US	2020	Alaska	2020-05-23	2020-03-28	2020-04-24	0	1	7.15277777777778	7.07837301587302	32	32.2857142857143	68.4510076912346	171.1907553	Saturday	288000	56	29	2020-04-02	2020-03-13	2020-05-14	2020-03-15	51	71	9	69	1	1	1	1	0	1	0	1
Anchorage, Alaska, US	2020	Alaska	2020-05-24	2020-03-28	2020-04-24	0	1	7.15277777777778	7.11309523809524	44	32.7142857142857	68.4510076912346	171.1907553	Sunday	288000	57	30	2020-04-02	2020-03-13	2020-05-14	2020-03-15	52	72	10	70	1	1	1	1	0	1	0	1
Anchorage, Alaska, US	2020	Alaska	2020-05-25	2020-03-28	2020-04-24	0	1	7.15277777777778	7.14781746031746	42	34.1428571428571	68.4510076912346	171.1907553	Monday	288000	58	31	2020-04-02	2020-03-13	2020-05-14	2020-03-15	53	73	11	71	1	1	1	1	0	1	0	1
Anchorage, Alaska, US	2020	Alaska	2020-05-26	2020-03-28	2020-04-24	0	1	7.1875	7.15773809523809	26	33.1428571428571	68.4510076912346	171.1907553	Tuesday	288000	59	32	2020-04-02	2020-03-13	2020-05-14	2020-03-15	54	74	12	72	1	1	1	1	0	1	0	1
Anchorage, Alaska, US	2020	Alaska	2020-05-27	2020-03-28	2020-04-24	0	1	7.1875	7.16269841269841	20	31.2857142857143	68.4510076912346	171.1907553	Wednesday	288000	60	33	2020-04-02	2020-03-13	2020-05-14	2020-03-15	55	75	13	73	1	1	1	1	0	1	0	1
Anchorage, Alaska, US	2020	Alaska	2020-05-28	2020-03-28	2020-04-24	0	1	7.32638888888889	7.1875	22	30.1428571428571	68.4510076912346	171.1907553	Thursday	288000	61	34	2020-04-02	2020-03-13	2020-05-14	2020-03-15	56	76	14	74	1	1	1	1	0	1	0	1
Anchorage, Alaska, US	2020	Alaska	2020-05-29	2020-03-28	2020-04-24	0	1	7.39583333333333	7.22222222222222	21	29.5714285714286	68.4510076912346	171.1907553	Friday	288000	62	35	2020-04-02	2020-03-13	2020-05-14	2020-03-15	57	77	15	75	1	1	1	1	0	1	0	1
Anchorage, Alaska, US	2020	Alaska	2020-05-30	2020-03-28	2020-04-24	0	1	7.43055555555556	7.26190476190476	26	28.7142857142857	68.4510076912346	171.1907553	Saturday	288000	63	36	2020-04-02	2020-03-13	2020-05-14	2020-03-15	58	78	16	76	1	1	1	1	0	1	0	1
Anchorage, Alaska, US	2020	Alaska	2020-05-31	2020-03-28	2020-04-24	0	1	7.95138888888889	7.37599206349206	36	27.5714285714286	68.4510076912346	171.1907553	Sunday	288000	64	37	2020-04-02	2020-03-13	2020-05-14	2020-03-15	59	79	17	77	1	1	1	1	0	1	0	1
Anchorage, Alaska, US	2020	Alaska	2020-06-01	2020-03-28	2020-04-24	0	1	8.05555555555556	7.50496031746032	24	25	68.4510076912346	171.1907553	Monday	288000	65	38	2020-04-02	2020-03-13	2020-05-14	2020-03-15	60	80	18	78	1	1	1	1	0	1	0	1
Anchorage, Alaska, US	2020	Alaska	2020-06-02	2020-03-28	2020-04-24	0	1	8.57638888888889	7.70337301587302	26	25	68.4510076912346	171.1907553	Tuesday	288000	66	39	2020-04-02	2020-03-13	2020-05-14	2020-03-15	61	81	19	79	1	1	1	1	0	1	0	1
Anchorage, Alaska, US	2020	Alaska	2020-06-03	2020-03-28	2020-04-24	0	1	8.81944444444444	7.93650793650794	21	25.1428571428571	68.4510076912346	171.1907553	Wednesday	288000	67	40	2020-04-02	2020-03-13	2020-05-14	2020-03-15	62	82	20	80	1	1	1	1	0	1	0	1
Anchorage, Alaska, US	2020	Alaska	2020-06-04	2020-03-28	2020-04-24	0	1	8.95833333333333	8.16964285714286	21	25	68.4510076912346	171.1907553	Thursday	288000	68	41	2020-04-02	2020-03-13	2020-05-14	2020-03-15	63	83	21	81	1	1	1	1	0	1	0	1
Anchorage, Alaska, US	2020	Alaska	2020-06-05	2020-03-28	2020-04-24	0	1	9.16666666666667	8.42261904761905	20	24.8571428571429	68.4510076912346	171.1907553	Friday	288000	69	42	2020-04-02	2020-03-13	2020-05-14	2020-03-15	64	84	22	82	1	1	1	1	0	1	0	1
Anchorage, Alaska, US	2020	Alaska	2020-06-06	2020-03-28	2020-04-24	0	1	9.23611111111111	8.68055555555556	24	24.5714285714286	68.4510076912346	171.1907553	Saturday	288000	70	43	2020-04-02	2020-03-13	2020-05-14	2020-03-15	65	85	23	83	1	1	1	1	0	1	0	1
Anchorage, Alaska, US	2020	Alaska	2020-06-07	2020-03-28	2020-04-24	0	1	9.44444444444444	8.89384920634921	31	23.8571428571429	68.4510076912346	171.1907553	Sunday	288000	71	44	2020-04-02	2020-03-13	2020-05-14	2020-03-15	66	86	24	84	1	1	1	1	0	1	0	1
Anchorage, Alaska, US	2020	Alaska	2020-06-08	2020-03-28	2020-04-24	0	1	9.82638888888889	9.1468253968254	24	23.8571428571429	68.4510076912346	171.1907553	Monday	288000	72	45	2020-04-02	2020-03-13	2020-05-14	2020-03-15	67	87	25	85	1	1	1	1	0	1	0	1
Anchorage, Alaska, US	2020	Alaska	2020-06-09	2020-03-28	2020-04-24	0	1	10	9.35019841269841	19	22.8571428571429	68.4510076912346	171.1907553	Tuesday	288000	73	46	2020-04-02	2020-03-13	2020-05-14	2020-03-15	68	88	26	86	1	1	1	1	0	1	0	1
Anchorage, Alaska, US	2020	Alaska	2020-06-10	2020-03-28	2020-04-24	0	1	10.3125	9.56349206349206	21	22.8571428571429	68.4510076912346	171.1907553	Wednesday	288000	74	47	2020-04-02	2020-03-13	2020-05-14	2020-03-15	69	89	27	87	1	1	1	1	0	1	0	1
Anchorage, Alaska, US	2020	Alaska	2020-06-11	2020-03-28	2020-04-24	0	1	10.4513888888889	9.77678571428571	17	22.2857142857143	68.4510076912346	171.1907553	Thursday	288000	75	48	2020-04-02	2020-03-13	2020-05-14	2020-03-15	70	90	28	88	1	1	1	1	0	1	0	1
Anchorage, Alaska, US	2020	Alaska	2020-06-12	2020-03-28	2020-04-24	0	1	10.6597222222222	9.99007936507937	16	21.7142857142857	68.4510076912346	171.1907553	Friday	288000	76	49	2020-04-02	2020-03-13	2020-05-14	2020-03-15	71	91	29	89	1	1	1	1	0	1	0	1
Anchorage, Alaska, US	2020	Alaska	2020-06-13	2020-03-28	2020-04-24	0	1	10.9375	10.2331349206349	23	21.5714285714286	68.4510076912346	171.1907553	Saturday	288000	77	50	2020-04-02	2020-03-13	2020-05-14	2020-03-15	72	92	30	90	1	1	1	1	0	1	0	1
Anchorage, Alaska, US	2020	Alaska	2020-06-14	2020-03-28	2020-04-24	0	1	11.0763888888889	10.4662698412698	30	21.4285714285714	68.4510076912346	171.1907553	Sunday	288000	78	51	2020-04-02	2020-03-13	2020-05-14	2020-03-15	73	93	31	91	1	1	1	1	0	1	0	1
Anchorage, Alaska, US	2020	Alaska	2020-06-15	2020-03-28	2020-04-24	0	1	11.1111111111111	10.6498015873016	29	22.1428571428571	68.4510076912346	171.1907553	Monday	288000	79	52	2020-04-02	2020-03-13	2020-05-14	2020-03-15	74	94	32	92	1	1	1	1	0	1	0	1
Anchorage, Alaska, US	2020	Alaska	2020-06-16	2020-03-28	2020-04-24	0	1	11.3194444444444	10.8382936507937	26	23.1428571428571	68.4510076912346	171.1907553	Tuesday	288000	80	53	2020-04-02	2020-03-13	2020-05-14	2020-03-15	75	95	33	93	1	1	1	1	0	1	0	1
Anchorage, Alaska, US	2020	Alaska	2020-06-17	2020-03-28	2020-04-24	0	1	11.4583333333333	11.0019841269841	27	24	68.4510076912346	171.1907553	Wednesday	288000	81	54	2020-04-02	2020-03-13	2020-05-14	2020-03-15	76	96	34	94	1	1	1	1	0	1	0	1
Anchorage, Alaska, US	2020	Alaska	2020-06-18	2020-03-28	2020-04-24	0	1	11.5277777777778	11.155753968254	27	25.4285714285714	68.4510076912346	171.1907553	Thursday	288000	82	55	2020-04-02	2020-03-13	2020-05-14	2020-03-15	77	97	35	95	1	1	1	1	0	1	0	1
Anchorage, Alaska, US	2020	Alaska	2020-06-19	2020-03-28	2020-04-24	0	1	11.7361111111111	11.3095238095238	26	26.8571428571429	68.4510076912346	171.1907553	Friday	288000	83	56	2020-04-02	2020-03-13	2020-05-14	2020-03-15	78	98	36	96	1	1	1	1	0	1	0	1
Anchorage, Alaska, US	2020	Alaska	2020-06-20	2020-03-28	2020-04-24	0	1	12.0138888888889	11.4632936507937	31	28	68.4510076912346	171.1907553	Saturday	288000	84	57	2020-04-02	2020-03-13	2020-05-14	2020-03-15	79	99	37	97	1	1	1	1	0	1	0	1
Anchorage, Alaska, US	2020	Alaska	2020-06-21	2020-03-28	2020-04-24	0	1	12.2222222222222	11.6269841269841	35	28.7142857142857	68.4510076912346	171.1907553	Sunday	288000	85	58	2020-04-02	2020-03-13	2020-05-14	2020-03-15	80	100	38	98	1	1	1	1	0	1	0	1
Anchorage, Alaska, US	2020	Alaska	2020-06-22	2020-03-28	2020-04-24	0	1	12.3263888888889	11.8005952380952	25	28.1428571428571	68.4510076912346	171.1907553	Monday	288000	86	59	2020-04-02	2020-03-13	2020-05-14	2020-03-15	81	101	39	99	1	1	1	1	0	1	0	1
Anchorage, Alaska, US	2020	Alaska	2020-06-23	2020-03-28	2020-04-24	0	1	12.3263888888889	11.9444444444444	29	28.5714285714286	68.4510076912346	171.1907553	Tuesday	288000	87	60	2020-04-02	2020-03-13	2020-05-14	2020-03-15	82	102	40	100	1	1	1	1	0	1	0	1
Anchorage, Alaska, US	2020	Alaska	2020-06-24	2020-03-28	2020-04-24	0	1	12.9513888888889	12.1577380952381	30	29	68.4510076912346	171.1907553	Wednesday	288000	88	61	2020-04-02	2020-03-13	2020-05-14	2020-03-15	83	103	41	101	1	1	1	1	0	1	0	1
Anchorage, Alaska, US	2020	Alaska	2020-06-25	2020-03-28	2020-04-24	0	1	13.2291666666667	12.4007936507937	30	29.4285714285714	68.4510076912346	171.1907553	Thursday	288000	89	62	2020-04-02	2020-03-13	2020-05-14	2020-03-15	84	104	42	102	1	1	1	1	0	1	0	1
Anchorage, Alaska, US	2020	Alaska	2020-06-26	2020-03-28	2020-04-24	0	1	13.4375	12.6438492063492	27	29.5714285714286	68.4510076912346	171.1907553	Friday	288000	90	63	2020-04-02	2020-03-13	2020-05-14	2020-03-15	85	105	43	103	1	1	1	1	0	1	0	1
Anchorage, Alaska, US	2020	Alaska	2020-06-27	2020-03-28	2020-04-24	0	1	13.75	12.8918650793651	30	29.4285714285714	68.4510076912346	171.1907553	Saturday	288000	91	64	2020-04-02	2020-03-13	2020-05-14	2020-03-15	86	106	44	104	1	1	1	1	0	1	0	1
Anchorage, Alaska, US	2020	Alaska	2020-06-28	2020-03-28	2020-04-24	0	1	14.2708333333333	13.1845238095238	41	30.2857142857143	68.4510076912346	171.1907553	Sunday	288000	92	65	2020-04-02	2020-03-13	2020-05-14	2020-03-15	87	107	45	105	1	1	1	1	0	1	0	1
Anchorage, Alaska, US	2020	Alaska	2020-06-29	2020-03-28	2020-04-24	0	1	14.5138888888889	13.4970238095238	35	31.7142857142857	68.4510076912346	171.1907553	Monday	288000	93	66	2020-04-02	2020-03-13	2020-05-14	2020-03-15	88	108	46	106	1	1	1	1	0	1	0	1
Anchorage, Alaska, US	2020	Alaska	2020-06-30	2020-03-28	2020-04-24	0	1	15.2777777777778	13.9186507936508	29	31.7142857142857	68.4510076912346	171.1907553	Tuesday	288000	94	67	2020-04-02	2020-03-13	2020-05-14	2020-03-15	89	109	47	107	1	1	1	1	0	1	0	1
Anchorage, Alaska, US	2020	Alaska	2020-07-01	2020-03-28	2020-04-24	0	1	15.8680555555556	14.3353174603175	24	30.8571428571429	68.4510076912346	171.1907553	Wednesday	288000	95	68	2020-04-02	2020-03-13	2020-05-14	2020-03-15	90	110	48	108	1	1	1	1	0	1	0	1
Anchorage, Alaska, US	2020	Alaska	2020-07-02	2020-03-28	2020-04-24	0	1	16.3888888888889	14.7867063492063	21	29.5714285714286	68.4510076912346	171.1907553	Thursday	288000	96	69	2020-04-02	2020-03-13	2020-05-14	2020-03-15	91	111	49	109	1	1	1	1	0	1	0	1
Anchorage, Alaska, US	2020	Alaska	2020-07-03	2020-03-28	2020-04-24	0	1	17.1180555555556	15.3125	25	29.2857142857143	68.4510076912346	171.1907553	Friday	288000	97	70	2020-04-02	2020-03-13	2020-05-14	2020-03-15	92	112	50	110	1	1	1	1	0	1	0	1
Anchorage, Alaska, US	2020	Alaska	2020-07-04	2020-03-28	2020-04-24	0	1	18.2291666666667	15.952380952381	33	29.7142857142857	68.4510076912346	171.1907553	Saturday	288000	98	71	2020-04-02	2020-03-13	2020-05-14	2020-03-15	93	113	51	111	1	1	1	1	0	1	0	1
Anchorage, Alaska, US	2020	Alaska	2020-07-05	2020-03-28	2020-04-24	0	1	18.9930555555556	16.6269841269841	33	28.5714285714286	68.4510076912346	171.1907553	Sunday	288000	99	72	2020-04-02	2020-03-13	2020-05-14	2020-03-15	94	114	52	112	1	1	1	1	0	1	0	1
Anderson, Kansas, US	20003	Kansas	2020-03-01	2020-03-30	2020-05-04	1	0	0	14.5535714285714	25	27.1428571428571	95.2906103353828	13.97749551	Sunday	7858	-29	-64	2020-04-04	2020-03-15	2020-05-24	2020-03-25	-34	-14	-84	-24	0	0	0	0	1	0	1	0
Anderson, Kansas, US	20003	Kansas	2020-03-02	2020-03-30	2020-05-04	1	0	0	12.3710317460317	13	24.8571428571429	95.2906103353828	13.97749551	Monday	7858	-28	-63	2020-04-04	2020-03-15	2020-05-24	2020-03-25	-33	-13	-83	-23	0	0	0	0	1	0	1	0
Anderson, Kansas, US	20003	Kansas	2020-03-03	2020-03-30	2020-05-04	1	0	0	10.1041666666667	10	22.8571428571429	95.2906103353828	13.97749551	Tuesday	7858	-27	-62	2020-04-04	2020-03-15	2020-05-24	2020-03-25	-32	-12	-82	-22	0	0	0	0	1	0	1	0
Anderson, Kansas, US	20003	Kansas	2020-03-04	2020-03-30	2020-05-04	1	0	0	7.76289682539683	7	20.8571428571429	95.2906103353828	13.97749551	Wednesday	7858	-26	-61	2020-04-04	2020-03-15	2020-05-24	2020-03-25	-31	-11	-81	-21	0	0	0	0	1	0	1	0
Anderson, Kansas, US	20003	Kansas	2020-03-05	2020-03-30	2020-05-04	1	0	0	5.31746031746032	9	18.5714285714286	95.2906103353828	13.97749551	Thursday	7858	-25	-60	2020-04-04	2020-03-15	2020-05-24	2020-03-25	-30	-10	-80	-20	0	0	0	0	1	0	1	0
Anderson, Kansas, US	20003	Kansas	2020-03-06	2020-03-30	2020-05-04	1	0	0	2.71329365079365	13	15.7142857142857	95.2906103353828	13.97749551	Friday	7858	-24	-59	2020-04-04	2020-03-15	2020-05-24	2020-03-25	-29	-9	-79	-19	0	0	0	0	1	0	1	0
Anderson, Kansas, US	20003	Kansas	2020-03-07	2020-03-30	2020-05-04	1	0	0	0	19	13.7142857142857	95.2906103353828	13.97749551	Saturday	7858	-23	-58	2020-04-04	2020-03-15	2020-05-24	2020-03-25	-28	-8	-78	-18	0	0	0	0	1	0	1	0
Anderson, Kansas, US	20003	Kansas	2020-03-08	2020-03-30	2020-05-04	1	0	0	0	30	14.4285714285714	95.2906103353828	13.97749551	Sunday	7858	-22	-57	2020-04-04	2020-03-15	2020-05-24	2020-03-25	-27	-7	-77	-17	0	0	0	0	1	0	1	0
Anderson, Kansas, US	20003	Kansas	2020-03-09	2020-03-30	2020-05-04	1	0	0	0	15	14.7142857142857	95.2906103353828	13.97749551	Monday	7858	-21	-56	2020-04-04	2020-03-15	2020-05-24	2020-03-25	-26	-6	-76	-16	0	0	0	0	1	0	1	0
Anderson, Kansas, US	20003	Kansas	2020-03-10	2020-03-30	2020-05-04	1	0	0	0	9	14.5714285714286	95.2906103353828	13.97749551	Tuesday	7858	-20	-55	2020-04-04	2020-03-15	2020-05-24	2020-03-25	-25	-5	-75	-15	0	0	0	0	1	0	1	0
Anderson, Kansas, US	20003	Kansas	2020-03-11	2020-03-30	2020-05-04	1	0	0	0	9	14.8571428571429	95.2906103353828	13.97749551	Wednesday	7858	-19	-54	2020-04-04	2020-03-15	2020-05-24	2020-03-25	-24	-4	-74	-14	0	0	0	0	1	0	1	0
Anderson, Kansas, US	20003	Kansas	2020-03-12	2020-03-30	2020-05-04	1	0	0	0	13	15.4285714285714	95.2906103353828	13.97749551	Thursday	7858	-18	-53	2020-04-04	2020-03-15	2020-05-24	2020-03-25	-23	-3	-73	-13	0	0	0	0	1	0	1	0
Anderson, Kansas, US	20003	Kansas	2020-03-13	2020-03-30	2020-05-04	1	0	0	0	10	15	95.2906103353828	13.97749551	Friday	7858	-17	-52	2020-04-04	2020-03-15	2020-05-24	2020-03-25	-22	-2	-72	-12	0	0	0	0	1	0	1	0
Anderson, Kansas, US	20003	Kansas	2020-03-14	2020-03-30	2020-05-04	1	0	0	0	33	17	95.2906103353828	13.97749551	Saturday	7858	-16	-51	2020-04-04	2020-03-15	2020-05-24	2020-03-25	-21	-1	-71	-11	0	0	0	0	1	0	1	0
Anderson, Kansas, US	20003	Kansas	2020-03-15	2020-03-30	2020-05-04	1	0	0	0	36	17.8571428571429	95.2906103353828	13.97749551	Sunday	7858	-15	-50	2020-04-04	2020-03-15	2020-05-24	2020-03-25	-20	0	-70	-10	0	0	0	0	1	0	1	0
Anderson, Kansas, US	20003	Kansas	2020-03-16	2020-03-30	2020-05-04	1	0	0	0	14	17.7142857142857	95.2906103353828	13.97749551	Monday	7858	-14	-49	2020-04-04	2020-03-15	2020-05-24	2020-03-25	-19	1	-69	-9	0	1	0	0	1	0	1	1
Anderson, Kansas, US	20003	Kansas	2020-03-17	2020-03-30	2020-05-04	1	0	0	0	18	19	95.2906103353828	13.97749551	Tuesday	7858	-13	-48	2020-04-04	2020-03-15	2020-05-24	2020-03-25	-18	2	-68	-8	0	1	0	0	1	0	1	1
Anderson, Kansas, US	20003	Kansas	2020-03-18	2020-03-30	2020-05-04	1	0	0	0	10	19.1428571428571	95.2906103353828	13.97749551	Wednesday	7858	-12	-47	2020-04-04	2020-03-15	2020-05-24	2020-03-25	-17	3	-67	-7	0	1	0	0	1	0	1	1
Anderson, Kansas, US	20003	Kansas	2020-03-19	2020-03-30	2020-05-04	1	0	0	0	22	20.4285714285714	95.2906103353828	13.97749551	Thursday	7858	-11	-46	2020-04-04	2020-03-15	2020-05-24	2020-03-25	-16	4	-66	-6	0	1	0	0	1	0	1	1
Anderson, Kansas, US	20003	Kansas	2020-03-20	2020-03-30	2020-05-04	1	0	0	0	19	21.7142857142857	95.2906103353828	13.97749551	Friday	7858	-10	-45	2020-04-04	2020-03-15	2020-05-24	2020-03-25	-15	5	-65	-5	0	1	0	0	1	0	1	1
Anderson, Kansas, US	20003	Kansas	2020-03-21	2020-03-30	2020-05-04	1	0	0	0	26	20.7142857142857	95.2906103353828	13.97749551	Saturday	7858	-9	-44	2020-04-04	2020-03-15	2020-05-24	2020-03-25	-14	6	-64	-4	0	1	0	0	1	0	1	1
Anderson, Kansas, US	20003	Kansas	2020-03-22	2020-03-30	2020-05-04	1	0	0	0	58	23.8571428571429	95.2906103353828	13.97749551	Sunday	7858	-8	-43	2020-04-04	2020-03-15	2020-05-24	2020-03-25	-13	7	-63	-3	0	1	0	0	1	0	1	1
Anderson, Kansas, US	20003	Kansas	2020-03-23	2020-03-30	2020-05-04	1	0	0	0	28	25.8571428571429	95.2906103353828	13.97749551	Monday	7858	-7	-42	2020-04-04	2020-03-15	2020-05-24	2020-03-25	-12	8	-62	-2	0	1	0	0	1	0	1	1
Anderson, Kansas, US	20003	Kansas	2020-03-24	2020-03-30	2020-05-04	1	0	0	0	33	28	95.2906103353828	13.97749551	Tuesday	7858	-6	-41	2020-04-04	2020-03-15	2020-05-24	2020-03-25	-11	9	-61	-1	0	1	0	0	1	0	1	1
Anderson, Kansas, US	20003	Kansas	2020-03-25	2020-03-30	2020-05-04	1	0	0	0	15	28.7142857142857	95.2906103353828	13.97749551	Wednesday	7858	-5	-40	2020-04-04	2020-03-15	2020-05-24	2020-03-25	-10	10	-60	0	0	1	0	0	1	0	0	1
Anderson, Kansas, US	20003	Kansas	2020-03-26	2020-03-30	2020-05-04	1	0	0	0	19	28.2857142857143	95.2906103353828	13.97749551	Thursday	7858	-4	-39	2020-04-04	2020-03-15	2020-05-24	2020-03-25	-9	11	-59	1	0	1	0	1	1	0	0	1
Anderson, Kansas, US	20003	Kansas	2020-03-27	2020-03-30	2020-05-04	1	0	0	0	17	28	95.2906103353828	13.97749551	Friday	7858	-3	-38	2020-04-04	2020-03-15	2020-05-24	2020-03-25	-8	12	-58	2	0	1	0	1	1	0	0	1
Anderson, Kansas, US	20003	Kansas	2020-03-28	2020-03-30	2020-05-04	1	0	0	0	35	29.2857142857143	95.2906103353828	13.97749551	Saturday	7858	-2	-37	2020-04-04	2020-03-15	2020-05-24	2020-03-25	-7	13	-57	3	0	1	0	1	1	0	0	1
Anderson, Kansas, US	20003	Kansas	2020-03-29	2020-03-30	2020-05-04	1	0	0	0	46	27.5714285714286	95.2906103353828	13.97749551	Sunday	7858	-1	-36	2020-04-04	2020-03-15	2020-05-24	2020-03-25	-6	14	-56	4	0	1	0	1	1	0	0	1
Anderson, Kansas, US	20003	Kansas	2020-03-30	2020-03-30	2020-05-04	1	0	0	0	29	27.7142857142857	95.2906103353828	13.97749551	Monday	7858	0	-35	2020-04-04	2020-03-15	2020-05-24	2020-03-25	-5	15	-55	5	0	1	0	1	1	0	0	1
Anderson, Kansas, US	20003	Kansas	2020-03-31	2020-03-30	2020-05-04	1	1	0	0	34	27.8571428571429	95.2906103353828	13.97749551	Tuesday	7858	1	-34	2020-04-04	2020-03-15	2020-05-24	2020-03-25	-4	16	-54	6	0	1	0	1	1	0	0	1
Anderson, Kansas, US	20003	Kansas	2020-04-01	2020-03-30	2020-05-04	1	1	0	0	17	28.1428571428571	95.2906103353828	13.97749551	Wednesday	7858	2	-33	2020-04-04	2020-03-15	2020-05-24	2020-03-25	-3	17	-53	7	0	1	0	1	1	0	0	1
Anderson, Kansas, US	20003	Kansas	2020-04-02	2020-03-30	2020-05-04	1	1	1.27258844489692	0.181798349270989	27	29.2857142857143	95.2906103353828	13.97749551	Thursday	7858	3	-32	2020-04-04	2020-03-15	2020-05-24	2020-03-25	-2	18	-52	8	0	1	0	1	1	0	0	1
Anderson, Kansas, US	20003	Kansas	2020-04-03	2020-03-30	2020-05-04	1	1	0	0.181798349270989	34	31.7142857142857	95.2906103353828	13.97749551	Friday	7858	4	-31	2020-04-04	2020-03-15	2020-05-24	2020-03-25	-1	19	-51	9	0	1	0	1	1	0	0	1
Anderson, Kansas, US	20003	Kansas	2020-04-04	2020-03-30	2020-05-04	1	1	0	0.181798349270989	43	32.8571428571429	95.2906103353828	13.97749551	Saturday	7858	5	-30	2020-04-04	2020-03-15	2020-05-24	2020-03-25	0	20	-50	10	0	1	0	1	1	0	0	1
Anderson, Kansas, US	20003	Kansas	2020-04-05	2020-03-30	2020-05-04	1	1	0	0.181798349270989	56	34.2857142857143	95.2906103353828	13.97749551	Sunday	7858	6	-29	2020-04-04	2020-03-15	2020-05-24	2020-03-25	1	21	-49	11	1	1	0	1	1	1	0	1
Anderson, Kansas, US	20003	Kansas	2020-04-06	2020-03-30	2020-05-04	1	1	0	0.181798349270989	22	33.2857142857143	95.2906103353828	13.97749551	Monday	7858	7	-28	2020-04-04	2020-03-15	2020-05-24	2020-03-25	2	22	-48	12	1	1	0	1	1	1	0	1
Anderson, Kansas, US	20003	Kansas	2020-04-07	2020-03-30	2020-05-04	1	1	0	0.181798349270989	14	30.4285714285714	95.2906103353828	13.97749551	Tuesday	7858	8	-27	2020-04-04	2020-03-15	2020-05-24	2020-03-25	3	23	-47	13	1	1	0	1	1	1	0	1
Anderson, Kansas, US	20003	Kansas	2020-04-08	2020-03-30	2020-05-04	1	1	0	0.181798349270989	16	30.2857142857143	95.2906103353828	13.97749551	Wednesday	7858	9	-26	2020-04-04	2020-03-15	2020-05-24	2020-03-25	4	24	-46	14	1	1	0	1	1	1	0	1
Anderson, Kansas, US	20003	Kansas	2020-04-09	2020-03-30	2020-05-04	1	1	0	0	21	29.4285714285714	95.2906103353828	13.97749551	Thursday	7858	10	-25	2020-04-04	2020-03-15	2020-05-24	2020-03-25	5	25	-45	15	1	1	0	1	1	1	0	1
Anderson, Kansas, US	20003	Kansas	2020-04-10	2020-03-30	2020-05-04	1	1	0	0	23	27.8571428571429	95.2906103353828	13.97749551	Friday	7858	11	-24	2020-04-04	2020-03-15	2020-05-24	2020-03-25	6	26	-44	16	1	1	0	1	1	1	0	1
Anderson, Kansas, US	20003	Kansas	2020-04-11	2020-03-30	2020-05-04	1	1	1.27258844489692	0.181798349270989	37	27	95.2906103353828	13.97749551	Saturday	7858	12	-23	2020-04-04	2020-03-15	2020-05-24	2020-03-25	7	27	-43	17	1	1	0	1	1	1	0	1
Anderson, Kansas, US	20003	Kansas	2020-04-12	2020-03-30	2020-05-04	1	1	1.27258844489692	0.363596698541977	58	27.2857142857143	95.2906103353828	13.97749551	Sunday	7858	13	-22	2020-04-04	2020-03-15	2020-05-24	2020-03-25	8	28	-42	18	1	1	0	1	1	1	0	1
Anderson, Kansas, US	20003	Kansas	2020-04-13	2020-03-30	2020-05-04	1	1	1.27258844489692	0.545395047812966	26	27.8571428571429	95.2906103353828	13.97749551	Monday	7858	14	-21	2020-04-04	2020-03-15	2020-05-24	2020-03-25	9	29	-41	19	1	1	0	1	1	1	0	1
Anderson, Kansas, US	20003	Kansas	2020-04-14	2020-03-30	2020-05-04	1	1	0	0.545395047812966	21	28.8571428571429	95.2906103353828	13.97749551	Tuesday	7858	15	-20	2020-04-04	2020-03-15	2020-05-24	2020-03-25	10	30	-40	20	1	1	0	1	1	1	0	1
Anderson, Kansas, US	20003	Kansas	2020-04-15	2020-03-30	2020-05-04	1	1	0	0.545395047812966	10	28	95.2906103353828	13.97749551	Wednesday	7858	16	-19	2020-04-04	2020-03-15	2020-05-24	2020-03-25	11	31	-39	21	1	1	0	1	1	1	0	1
Anderson, Kansas, US	20003	Kansas	2020-04-16	2020-03-30	2020-05-04	1	1	0	0.545395047812966	22	28.1428571428571	95.2906103353828	13.97749551	Thursday	7858	17	-18	2020-04-04	2020-03-15	2020-05-24	2020-03-25	12	32	-38	22	1	1	0	1	1	1	0	1
Anderson, Kansas, US	20003	Kansas	2020-04-17	2020-03-30	2020-05-04	1	1	0	0.545395047812966	15	27	95.2906103353828	13.97749551	Friday	7858	18	-17	2020-04-04	2020-03-15	2020-05-24	2020-03-25	13	33	-37	23	1	1	0	1	1	1	0	1
Anderson, Kansas, US	20003	Kansas	2020-04-18	2020-03-30	2020-05-04	1	1	0	0.363596698541977	21	24.7142857142857	95.2906103353828	13.97749551	Saturday	7858	19	-16	2020-04-04	2020-03-15	2020-05-24	2020-03-25	14	34	-36	24	1	1	0	1	1	1	0	1
Anderson, Kansas, US	20003	Kansas	2020-04-19	2020-03-30	2020-05-04	1	1	0	0.181798349270989	51	23.7142857142857	95.2906103353828	13.97749551	Sunday	7858	20	-15	2020-04-04	2020-03-15	2020-05-24	2020-03-25	15	35	-35	25	1	1	0	1	1	1	0	1
Anderson, Kansas, US	20003	Kansas	2020-04-20	2020-03-30	2020-05-04	1	1	0	0	28	24	95.2906103353828	13.97749551	Monday	7858	21	-14	2020-04-04	2020-03-15	2020-05-24	2020-03-25	16	36	-34	26	1	1	0	1	1	1	0	1
Anderson, Kansas, US	20003	Kansas	2020-04-21	2020-03-30	2020-05-04	1	1	0	0	15	23.1428571428571	95.2906103353828	13.97749551	Tuesday	7858	22	-13	2020-04-04	2020-03-15	2020-05-24	2020-03-25	17	37	-33	27	1	1	0	1	1	1	0	1
Anderson, Kansas, US	20003	Kansas	2020-04-22	2020-03-30	2020-05-04	1	1	0	0	22	24.8571428571429	95.2906103353828	13.97749551	Wednesday	7858	23	-12	2020-04-04	2020-03-15	2020-05-24	2020-03-25	18	38	-32	28	1	1	0	1	1	1	0	1
Anderson, Kansas, US	20003	Kansas	2020-04-23	2020-03-30	2020-05-04	1	1	0	0	14	23.7142857142857	95.2906103353828	13.97749551	Thursday	7858	24	-11	2020-04-04	2020-03-15	2020-05-24	2020-03-25	19	39	-31	29	1	1	0	1	1	1	0	1
Anderson, Kansas, US	20003	Kansas	2020-04-24	2020-03-30	2020-05-04	1	1	0	0	25	25.1428571428571	95.2906103353828	13.97749551	Friday	7858	25	-10	2020-04-04	2020-03-15	2020-05-24	2020-03-25	20	40	-30	30	1	1	0	1	1	1	0	1
Anderson, Kansas, US	20003	Kansas	2020-04-25	2020-03-30	2020-05-04	1	1	0	0	21	25.1428571428571	95.2906103353828	13.97749551	Saturday	7858	26	-9	2020-04-04	2020-03-15	2020-05-24	2020-03-25	21	41	-29	31	1	1	0	1	1	1	0	1
Anderson, Kansas, US	20003	Kansas	2020-04-26	2020-03-30	2020-05-04	1	1	0	0	31	22.2857142857143	95.2906103353828	13.97749551	Sunday	7858	27	-8	2020-04-04	2020-03-15	2020-05-24	2020-03-25	22	42	-28	32	1	1	0	1	1	1	0	1
Anderson, Kansas, US	20003	Kansas	2020-04-27	2020-03-30	2020-05-04	1	1	0	0	18	20.8571428571429	95.2906103353828	13.97749551	Monday	7858	28	-7	2020-04-04	2020-03-15	2020-05-24	2020-03-25	23	43	-27	33	1	1	0	1	1	1	0	1
Anderson, Kansas, US	20003	Kansas	2020-04-28	2020-03-30	2020-05-04	1	1	0	0	15	20.8571428571429	95.2906103353828	13.97749551	Tuesday	7858	29	-6	2020-04-04	2020-03-15	2020-05-24	2020-03-25	24	44	-26	34	1	1	0	1	1	1	0	1
Anderson, Kansas, US	20003	Kansas	2020-04-29	2020-03-30	2020-05-04	1	1	0	0	16	20	95.2906103353828	13.97749551	Wednesday	7858	30	-5	2020-04-04	2020-03-15	2020-05-24	2020-03-25	25	45	-25	35	1	1	0	1	1	1	0	1
Anderson, Kansas, US	20003	Kansas	2020-04-30	2020-03-30	2020-05-04	1	1	0	0	13	19.8571428571429	95.2906103353828	13.97749551	Thursday	7858	31	-4	2020-04-04	2020-03-15	2020-05-24	2020-03-25	26	46	-24	36	1	1	0	1	1	1	0	1
Anderson, Kansas, US	20003	Kansas	2020-05-01	2020-03-30	2020-05-04	1	1	0	0	14	18.2857142857143	95.2906103353828	13.97749551	Friday	7858	32	-3	2020-04-04	2020-03-15	2020-05-24	2020-03-25	27	47	-23	37	1	1	0	1	1	1	0	1
Anderson, Kansas, US	20003	Kansas	2020-05-02	2020-03-30	2020-05-04	1	1	0	0	21	18.2857142857143	95.2906103353828	13.97749551	Saturday	7858	33	-2	2020-04-04	2020-03-15	2020-05-24	2020-03-25	28	48	-22	38	1	1	0	1	1	1	0	1
Anderson, Kansas, US	20003	Kansas	2020-05-03	2020-03-30	2020-05-04	1	1	0	0	42	19.8571428571429	95.2906103353828	13.97749551	Sunday	7858	34	-1	2020-04-04	2020-03-15	2020-05-24	2020-03-25	29	49	-21	39	1	1	0	1	1	1	0	1
Anderson, Kansas, US	20003	Kansas	2020-05-04	2020-03-30	2020-05-04	0	1	0	0	24	20.7142857142857	95.2906103353828	13.97749551	Monday	7858	35	0	2020-04-04	2020-03-15	2020-05-24	2020-03-25	30	50	-20	40	1	1	0	1	1	1	0	1
Anderson, Kansas, US	20003	Kansas	2020-05-05	2020-03-30	2020-05-04	0	1	0	0	14	20.5714285714286	95.2906103353828	13.97749551	Tuesday	7858	36	1	2020-04-04	2020-03-15	2020-05-24	2020-03-25	31	51	-19	41	1	1	0	1	1	1	0	1
Anderson, Kansas, US	20003	Kansas	2020-05-06	2020-03-30	2020-05-04	0	1	0	0	9	19.5714285714286	95.2906103353828	13.97749551	Wednesday	7858	37	2	2020-04-04	2020-03-15	2020-05-24	2020-03-25	32	52	-18	42	1	1	0	1	1	1	0	1
Anderson, Kansas, US	20003	Kansas	2020-05-07	2020-03-30	2020-05-04	0	1	0	0	13	19.5714285714286	95.2906103353828	13.97749551	Thursday	7858	38	3	2020-04-04	2020-03-15	2020-05-24	2020-03-25	33	53	-17	43	1	1	0	1	1	1	0	1
Anderson, Kansas, US	20003	Kansas	2020-05-08	2020-03-30	2020-05-04	0	1	0	0	14	19.5714285714286	95.2906103353828	13.97749551	Friday	7858	39	4	2020-04-04	2020-03-15	2020-05-24	2020-03-25	34	54	-16	44	1	1	0	1	1	1	0	1
Anderson, Kansas, US	20003	Kansas	2020-05-09	2020-03-30	2020-05-04	0	1	0	0	20	19.4285714285714	95.2906103353828	13.97749551	Saturday	7858	40	5	2020-04-04	2020-03-15	2020-05-24	2020-03-25	35	55	-15	45	1	1	0	1	1	1	0	1
Anderson, Kansas, US	20003	Kansas	2020-05-10	2020-03-30	2020-05-04	0	1	1.27258844489692	0.181798349270989	37	18.7142857142857	95.2906103353828	13.97749551	Sunday	7858	41	6	2020-04-04	2020-03-15	2020-05-24	2020-03-25	36	56	-14	46	1	1	0	1	1	1	0	1
Anderson, Kansas, US	20003	Kansas	2020-05-11	2020-03-30	2020-05-04	0	1	1.27258844489692	0.363596698541977	12	17	95.2906103353828	13.97749551	Monday	7858	42	7	2020-04-04	2020-03-15	2020-05-24	2020-03-25	37	57	-13	47	1	1	0	1	1	1	0	1
Anderson, Kansas, US	20003	Kansas	2020-05-12	2020-03-30	2020-05-04	0	1	1.27258844489692	0.545395047812966	15	17.1428571428571	95.2906103353828	13.97749551	Tuesday	7858	43	8	2020-04-04	2020-03-15	2020-05-24	2020-03-25	38	58	-12	48	1	1	0	1	1	1	0	1
Anderson, Kansas, US	20003	Kansas	2020-05-13	2020-03-30	2020-05-04	0	1	1.27258844489692	0.727193397083955	18	18.4285714285714	95.2906103353828	13.97749551	Wednesday	7858	44	9	2020-04-04	2020-03-15	2020-05-24	2020-03-25	39	59	-11	49	1	1	0	1	1	1	0	1
Anderson, Kansas, US	20003	Kansas	2020-05-14	2020-03-30	2020-05-04	0	1	1.27258844489692	0.908991746354943	10	18	95.2906103353828	13.97749551	Thursday	7858	45	10	2020-04-04	2020-03-15	2020-05-24	2020-03-25	40	60	-10	50	1	1	0	1	1	1	0	1
Anderson, Kansas, US	20003	Kansas	2020-05-15	2020-03-30	2020-05-04	0	1	1.27258844489692	1.09079009562593	13	17.8571428571429	95.2906103353828	13.97749551	Friday	7858	46	11	2020-04-04	2020-03-15	2020-05-24	2020-03-25	41	61	-9	51	1	1	0	1	1	1	0	1
Anderson, Kansas, US	20003	Kansas	2020-05-16	2020-03-30	2020-05-04	0	1	1.27258844489692	1.27258844489692	18	17.5714285714286	95.2906103353828	13.97749551	Saturday	7858	47	12	2020-04-04	2020-03-15	2020-05-24	2020-03-25	42	62	-8	52	1	1	0	1	1	1	0	1
Anderson, Kansas, US	20003	Kansas	2020-05-17	2020-03-30	2020-05-04	0	1	1.27258844489692	1.27258844489692	34	17.1428571428571	95.2906103353828	13.97749551	Sunday	7858	48	13	2020-04-04	2020-03-15	2020-05-24	2020-03-25	43	63	-7	53	1	1	0	1	1	1	0	1
Anderson, Kansas, US	20003	Kansas	2020-05-18	2020-03-30	2020-05-04	0	1	1.27258844489692	1.27258844489692	20	18.2857142857143	95.2906103353828	13.97749551	Monday	7858	49	14	2020-04-04	2020-03-15	2020-05-24	2020-03-25	44	64	-6	54	1	1	0	1	1	1	0	1
Anderson, Kansas, US	20003	Kansas	2020-05-19	2020-03-30	2020-05-04	0	1	1.27258844489692	1.27258844489692	10	17.5714285714286	95.2906103353828	13.97749551	Tuesday	7858	50	15	2020-04-04	2020-03-15	2020-05-24	2020-03-25	45	65	-5	55	1	1	0	1	1	1	0	1
Anderson, Kansas, US	20003	Kansas	2020-05-20	2020-03-30	2020-05-04	0	1	1.27258844489692	1.27258844489692	13	16.8571428571429	95.2906103353828	13.97749551	Wednesday	7858	51	16	2020-04-04	2020-03-15	2020-05-24	2020-03-25	46	66	-4	56	1	1	0	1	1	1	0	1
Anderson, Kansas, US	20003	Kansas	2020-05-21	2020-03-30	2020-05-04	0	1	1.27258844489692	1.27258844489692	12	17.1428571428571	95.2906103353828	13.97749551	Thursday	7858	52	17	2020-04-04	2020-03-15	2020-05-24	2020-03-25	47	67	-3	57	1	1	0	1	1	1	0	1
Anderson, Kansas, US	20003	Kansas	2020-05-22	2020-03-30	2020-05-04	0	1	1.27258844489692	1.27258844489692	17	17.7142857142857	95.2906103353828	13.97749551	Friday	7858	53	18	2020-04-04	2020-03-15	2020-05-24	2020-03-25	48	68	-2	58	1	1	0	1	1	1	0	1
Anderson, Kansas, US	20003	Kansas	2020-05-23	2020-03-30	2020-05-04	0	1	1.27258844489692	1.27258844489692	19	17.8571428571429	95.2906103353828	13.97749551	Saturday	7858	54	19	2020-04-04	2020-03-15	2020-05-24	2020-03-25	49	69	-1	59	1	1	0	1	1	1	0	1
Anderson, Kansas, US	20003	Kansas	2020-05-24	2020-03-30	2020-05-04	0	1	1.27258844489692	1.27258844489692	29	17.1428571428571	95.2906103353828	13.97749551	Sunday	7858	55	20	2020-04-04	2020-03-15	2020-05-24	2020-03-25	50	70	0	60	1	1	0	1	0	1	0	1
Anderson, Kansas, US	20003	Kansas	2020-05-25	2020-03-30	2020-05-04	0	1	1.27258844489692	1.27258844489692	40	20	95.2906103353828	13.97749551	Monday	7858	56	21	2020-04-04	2020-03-15	2020-05-24	2020-03-25	51	71	1	61	1	1	1	1	0	1	0	1
Anderson, Kansas, US	20003	Kansas	2020-05-26	2020-03-30	2020-05-04	0	1	1.27258844489692	1.27258844489692	23	21.8571428571429	95.2906103353828	13.97749551	Tuesday	7858	57	22	2020-04-04	2020-03-15	2020-05-24	2020-03-25	52	72	2	62	1	1	1	1	0	1	0	1
Anderson, Kansas, US	20003	Kansas	2020-05-27	2020-03-30	2020-05-04	0	1	1.27258844489692	1.27258844489692	11	21.5714285714286	95.2906103353828	13.97749551	Wednesday	7858	58	23	2020-04-04	2020-03-15	2020-05-24	2020-03-25	53	73	3	63	1	1	1	1	0	1	0	1
Anderson, Kansas, US	20003	Kansas	2020-05-28	2020-03-30	2020-05-04	0	1	1.27258844489692	1.27258844489692	11	21.4285714285714	95.2906103353828	13.97749551	Thursday	7858	59	24	2020-04-04	2020-03-15	2020-05-24	2020-03-25	54	74	4	64	1	1	1	1	0	1	0	1
Anderson, Kansas, US	20003	Kansas	2020-05-29	2020-03-30	2020-05-04	0	1	1.27258844489692	1.27258844489692	9	20.2857142857143	95.2906103353828	13.97749551	Friday	7858	60	25	2020-04-04	2020-03-15	2020-05-24	2020-03-25	55	75	5	65	1	1	1	1	0	1	0	1
Anderson, Kansas, US	20003	Kansas	2020-05-30	2020-03-30	2020-05-04	0	1	1.27258844489692	1.27258844489692	17	20	95.2906103353828	13.97749551	Saturday	7858	61	26	2020-04-04	2020-03-15	2020-05-24	2020-03-25	56	76	6	66	1	1	1	1	0	1	0	1
Anderson, Kansas, US	20003	Kansas	2020-05-31	2020-03-30	2020-05-04	0	1	1.27258844489692	1.27258844489692	37	21.1428571428571	95.2906103353828	13.97749551	Sunday	7858	62	27	2020-04-04	2020-03-15	2020-05-24	2020-03-25	57	77	7	67	1	1	1	1	0	1	0	1
Anderson, Kansas, US	20003	Kansas	2020-06-01	2020-03-30	2020-05-04	0	1	1.27258844489692	1.27258844489692	14	17.4285714285714	95.2906103353828	13.97749551	Monday	7858	63	28	2020-04-04	2020-03-15	2020-05-24	2020-03-25	58	78	8	68	1	1	1	1	0	1	0	1
Anderson, Kansas, US	20003	Kansas	2020-06-02	2020-03-30	2020-05-04	0	1	1.27258844489692	1.27258844489692	15	16.2857142857143	95.2906103353828	13.97749551	Tuesday	7858	64	29	2020-04-04	2020-03-15	2020-05-24	2020-03-25	59	79	9	69	1	1	1	1	0	1	0	1
Anderson, Kansas, US	20003	Kansas	2020-06-03	2020-03-30	2020-05-04	0	1	1.27258844489692	1.27258844489692	12	16.4285714285714	95.2906103353828	13.97749551	Wednesday	7858	65	30	2020-04-04	2020-03-15	2020-05-24	2020-03-25	60	80	10	70	1	1	1	1	0	1	0	1
Anderson, Kansas, US	20003	Kansas	2020-06-04	2020-03-30	2020-05-04	0	1	1.27258844489692	1.27258844489692	11	16.4285714285714	95.2906103353828	13.97749551	Thursday	7858	66	31	2020-04-04	2020-03-15	2020-05-24	2020-03-25	61	81	11	71	1	1	1	1	0	1	0	1
Anderson, Kansas, US	20003	Kansas	2020-06-05	2020-03-30	2020-05-04	0	1	1.27258844489692	1.27258844489692	7	16.1428571428571	95.2906103353828	13.97749551	Friday	7858	67	32	2020-04-04	2020-03-15	2020-05-24	2020-03-25	62	82	12	72	1	1	1	1	0	1	0	1
Anderson, Kansas, US	20003	Kansas	2020-06-06	2020-03-30	2020-05-04	0	1	1.27258844489692	1.27258844489692	18	16.2857142857143	95.2906103353828	13.97749551	Saturday	7858	68	33	2020-04-04	2020-03-15	2020-05-24	2020-03-25	63	83	13	73	1	1	1	1	0	1	0	1
Anderson, Kansas, US	20003	Kansas	2020-06-07	2020-03-30	2020-05-04	0	1	1.27258844489692	1.27258844489692	25	14.5714285714286	95.2906103353828	13.97749551	Sunday	7858	69	34	2020-04-04	2020-03-15	2020-05-24	2020-03-25	64	84	14	74	1	1	1	1	0	1	0	1
Anderson, Kansas, US	20003	Kansas	2020-06-08	2020-03-30	2020-05-04	0	1	1.27258844489692	1.27258844489692	18	15.1428571428571	95.2906103353828	13.97749551	Monday	7858	70	35	2020-04-04	2020-03-15	2020-05-24	2020-03-25	65	85	15	75	1	1	1	1	0	1	0	1
Anderson, Kansas, US	20003	Kansas	2020-06-09	2020-03-30	2020-05-04	0	1	1.27258844489692	1.27258844489692	10	14.4285714285714	95.2906103353828	13.97749551	Tuesday	7858	71	36	2020-04-04	2020-03-15	2020-05-24	2020-03-25	66	86	16	76	1	1	1	1	0	1	0	1
Anderson, Kansas, US	20003	Kansas	2020-06-10	2020-03-30	2020-05-04	0	1	1.27258844489692	1.27258844489692	8	13.8571428571429	95.2906103353828	13.97749551	Wednesday	7858	72	37	2020-04-04	2020-03-15	2020-05-24	2020-03-25	67	87	17	77	1	1	1	1	0	1	0	1
Anderson, Kansas, US	20003	Kansas	2020-06-11	2020-03-30	2020-05-04	0	1	1.27258844489692	1.27258844489692	14	14.2857142857143	95.2906103353828	13.97749551	Thursday	7858	73	38	2020-04-04	2020-03-15	2020-05-24	2020-03-25	68	88	18	78	1	1	1	1	0	1	0	1
Anderson, Kansas, US	20003	Kansas	2020-06-12	2020-03-30	2020-05-04	0	1	1.27258844489692	1.27258844489692	14	15.2857142857143	95.2906103353828	13.97749551	Friday	7858	74	39	2020-04-04	2020-03-15	2020-05-24	2020-03-25	69	89	19	79	1	1	1	1	0	1	0	1
Anderson, Kansas, US	20003	Kansas	2020-06-13	2020-03-30	2020-05-04	0	1	1.27258844489692	1.27258844489692	17	15.1428571428571	95.2906103353828	13.97749551	Saturday	7858	75	40	2020-04-04	2020-03-15	2020-05-24	2020-03-25	70	90	20	80	1	1	1	1	0	1	0	1
Anderson, Kansas, US	20003	Kansas	2020-06-14	2020-03-30	2020-05-04	0	1	1.27258844489692	1.27258844489692	23	14.8571428571429	95.2906103353828	13.97749551	Sunday	7858	76	41	2020-04-04	2020-03-15	2020-05-24	2020-03-25	71	91	21	81	1	1	1	1	0	1	0	1
Anderson, Kansas, US	20003	Kansas	2020-06-15	2020-03-30	2020-05-04	0	1	2.54517688979384	1.45438679416791	15	14.4285714285714	95.2906103353828	13.97749551	Monday	7858	77	42	2020-04-04	2020-03-15	2020-05-24	2020-03-25	72	92	22	82	1	1	1	1	0	1	0	1
Anderson, Kansas, US	20003	Kansas	2020-06-16	2020-03-30	2020-05-04	0	1	2.54517688979384	1.6361851434389	11	14.5714285714286	95.2906103353828	13.97749551	Tuesday	7858	78	43	2020-04-04	2020-03-15	2020-05-24	2020-03-25	73	93	23	83	1	1	1	1	0	1	0	1
Anderson, Kansas, US	20003	Kansas	2020-06-17	2020-03-30	2020-05-04	0	1	3.81776533469076	1.99978184198088	11	15	95.2906103353828	13.97749551	Wednesday	7858	79	44	2020-04-04	2020-03-15	2020-05-24	2020-03-25	74	94	24	84	1	1	1	1	0	1	0	1
Anderson, Kansas, US	20003	Kansas	2020-06-18	2020-03-30	2020-05-04	0	1	3.81776533469076	2.36337854052285	14	15	95.2906103353828	13.97749551	Thursday	7858	80	45	2020-04-04	2020-03-15	2020-05-24	2020-03-25	75	95	25	85	1	1	1	1	0	1	0	1
Anderson, Kansas, US	20003	Kansas	2020-06-19	2020-03-30	2020-05-04	0	1	3.81776533469076	2.72697523906483	15	15.1428571428571	95.2906103353828	13.97749551	Friday	7858	81	46	2020-04-04	2020-03-15	2020-05-24	2020-03-25	76	96	26	86	1	1	1	1	0	1	0	1
Anderson, Kansas, US	20003	Kansas	2020-06-20	2020-03-30	2020-05-04	0	1	3.81776533469076	3.09057193760681	19	15.4285714285714	95.2906103353828	13.97749551	Saturday	7858	82	47	2020-04-04	2020-03-15	2020-05-24	2020-03-25	77	97	27	87	1	1	1	1	0	1	0	1
Anderson, Kansas, US	20003	Kansas	2020-06-21	2020-03-30	2020-05-04	0	1	3.81776533469076	3.45416863614878	23	15.4285714285714	95.2906103353828	13.97749551	Sunday	7858	83	48	2020-04-04	2020-03-15	2020-05-24	2020-03-25	78	98	28	88	1	1	1	1	0	1	0	1
Anderson, Kansas, US	20003	Kansas	2020-06-22	2020-03-30	2020-05-04	0	1	3.81776533469076	3.63596698541977	15	15.4285714285714	95.2906103353828	13.97749551	Monday	7858	84	49	2020-04-04	2020-03-15	2020-05-24	2020-03-25	79	99	29	89	1	1	1	1	0	1	0	1
Anderson, Kansas, US	20003	Kansas	2020-06-23	2020-03-30	2020-05-04	0	1	3.81776533469076	3.81776533469076	11	15.4285714285714	95.2906103353828	13.97749551	Tuesday	7858	85	50	2020-04-04	2020-03-15	2020-05-24	2020-03-25	80	100	30	90	1	1	1	1	0	1	0	1
Anderson, Kansas, US	20003	Kansas	2020-06-24	2020-03-30	2020-05-04	0	1	3.81776533469076	3.81776533469076	11	15.4285714285714	95.2906103353828	13.97749551	Wednesday	7858	86	51	2020-04-04	2020-03-15	2020-05-24	2020-03-25	81	101	31	91	1	1	1	1	0	1	0	1
Anderson, Kansas, US	20003	Kansas	2020-06-25	2020-03-30	2020-05-04	0	1	3.81776533469076	3.81776533469076	15	15.5714285714286	95.2906103353828	13.97749551	Thursday	7858	87	52	2020-04-04	2020-03-15	2020-05-24	2020-03-25	82	102	32	92	1	1	1	1	0	1	0	1
Anderson, Kansas, US	20003	Kansas	2020-06-26	2020-03-30	2020-05-04	0	1	3.81776533469076	3.81776533469076	15	15.5714285714286	95.2906103353828	13.97749551	Friday	7858	88	53	2020-04-04	2020-03-15	2020-05-24	2020-03-25	83	103	33	93	1	1	1	1	0	1	0	1
Anderson, Kansas, US	20003	Kansas	2020-06-27	2020-03-30	2020-05-04	0	1	3.81776533469076	3.81776533469076	21	15.8571428571429	95.2906103353828	13.97749551	Saturday	7858	89	54	2020-04-04	2020-03-15	2020-05-24	2020-03-25	84	104	34	94	1	1	1	1	0	1	0	1
Anderson, Kansas, US	20003	Kansas	2020-06-28	2020-03-30	2020-05-04	0	1	3.81776533469076	3.81776533469076	26	16.2857142857143	95.2906103353828	13.97749551	Sunday	7858	90	55	2020-04-04	2020-03-15	2020-05-24	2020-03-25	85	105	35	95	1	1	1	1	0	1	0	1
Anderson, Kansas, US	20003	Kansas	2020-06-29	2020-03-30	2020-05-04	0	1	5.09035377958768	3.99956368396175	23	17.4285714285714	95.2906103353828	13.97749551	Monday	7858	91	56	2020-04-04	2020-03-15	2020-05-24	2020-03-25	86	106	36	96	1	1	1	1	0	1	0	1
Anderson, Kansas, US	20003	Kansas	2020-06-30	2020-03-30	2020-05-04	0	1	5.09035377958768	4.18136203323274	13	17.7142857142857	95.2906103353828	13.97749551	Tuesday	7858	92	57	2020-04-04	2020-03-15	2020-05-24	2020-03-25	87	107	37	97	1	1	1	1	0	1	0	1
Anderson, Kansas, US	20003	Kansas	2020-07-01	2020-03-30	2020-05-04	0	1	5.09035377958768	4.36316038250373	12	17.8571428571429	95.2906103353828	13.97749551	Wednesday	7858	93	58	2020-04-04	2020-03-15	2020-05-24	2020-03-25	88	108	38	98	1	1	1	1	0	1	0	1
Anderson, Kansas, US	20003	Kansas	2020-07-02	2020-03-30	2020-05-04	0	1	5.09035377958768	4.54495873177472	14	17.7142857142857	95.2906103353828	13.97749551	Thursday	7858	94	59	2020-04-04	2020-03-15	2020-05-24	2020-03-25	89	109	39	99	1	1	1	1	0	1	0	1
Anderson, Kansas, US	20003	Kansas	2020-07-03	2020-03-30	2020-05-04	0	1	5.09035377958768	4.7267570810457	19	18.2857142857143	95.2906103353828	13.97749551	Friday	7858	95	60	2020-04-04	2020-03-15	2020-05-24	2020-03-25	90	110	40	100	1	1	1	1	0	1	0	1
Anderson, Kansas, US	20003	Kansas	2020-07-04	2020-03-30	2020-05-04	0	1	5.09035377958768	4.90855543031669	28	19.2857142857143	95.2906103353828	13.97749551	Saturday	7858	96	61	2020-04-04	2020-03-15	2020-05-24	2020-03-25	91	111	41	101	1	1	1	1	0	1	0	1
Anderson, Kansas, US	20003	Kansas	2020-07-05	2020-03-30	2020-05-04	0	1	5.09035377958768	5.09035377958768	32	20.1428571428571	95.2906103353828	13.97749551	Sunday	7858	97	62	2020-04-04	2020-03-15	2020-05-24	2020-03-25	92	112	42	102	1	1	1	1	0	1	0	1
Anderson, South Carolina, US	45007	South Carolina	2020-03-01	2020-04-07	2020-05-04	1	0	0	10.4252366089092	36	31.4285714285714	101.394947798361	261.5587836	Sunday	202558	-37	-64	2020-04-12	2020-03-23	2020-05-24	2020-03-25	-42	-22	-84	-24	0	0	0	0	1	0	1	0
Anderson, South Carolina, US	45007	South Carolina	2020-03-02	2020-04-07	2020-05-04	1	0	0	8.79236822438124	16	29.1428571428571	101.394947798361	261.5587836	Monday	202558	-36	-63	2020-04-12	2020-03-23	2020-05-24	2020-03-25	-41	-21	-83	-23	0	0	0	0	1	0	1	0
Anderson, South Carolina, US	45007	South Carolina	2020-03-03	2020-04-07	2020-05-04	1	0	0	7.15949983985329	13	27.4285714285714	101.394947798361	261.5587836	Tuesday	202558	-35	-62	2020-04-12	2020-03-23	2020-05-24	2020-03-25	-40	-20	-82	-22	0	0	0	0	1	0	1	0
Anderson, South Carolina, US	45007	South Carolina	2020-03-04	2020-04-07	2020-05-04	1	0	0	5.4638288251512	12	26	101.394947798361	261.5587836	Wednesday	202558	-34	-61	2020-04-12	2020-03-23	2020-05-24	2020-03-25	-39	-19	-81	-21	0	0	0	0	1	0	1	0
Anderson, South Carolina, US	45007	South Carolina	2020-03-05	2020-04-07	2020-05-04	1	0	0	3.6425525501008	12	24	101.394947798361	261.5587836	Thursday	202558	-33	-60	2020-04-12	2020-03-23	2020-05-24	2020-03-25	-38	-18	-80	-20	0	0	0	0	1	0	1	0
Anderson, South Carolina, US	45007	South Carolina	2020-03-06	2020-04-07	2020-05-04	1	0	0	1.8212762750504	10	20.2857142857143	101.394947798361	261.5587836	Friday	202558	-32	-59	2020-04-12	2020-03-23	2020-05-24	2020-03-25	-37	-17	-79	-19	0	0	0	0	1	0	1	0
Anderson, South Carolina, US	45007	South Carolina	2020-03-07	2020-04-07	2020-05-04	1	0	0	0	20	17	101.394947798361	261.5587836	Saturday	202558	-31	-58	2020-04-12	2020-03-23	2020-05-24	2020-03-25	-36	-16	-78	-18	0	0	0	0	1	0	1	0
Anderson, South Carolina, US	45007	South Carolina	2020-03-08	2020-04-07	2020-05-04	1	0	0	0	35	16.8571428571429	101.394947798361	261.5587836	Sunday	202558	-30	-57	2020-04-12	2020-03-23	2020-05-24	2020-03-25	-35	-15	-77	-17	0	0	0	0	1	0	1	0
Anderson, South Carolina, US	45007	South Carolina	2020-03-09	2020-04-07	2020-05-04	1	0	0	0	13	16.4285714285714	101.394947798361	261.5587836	Monday	202558	-29	-56	2020-04-12	2020-03-23	2020-05-24	2020-03-25	-34	-14	-76	-16	0	0	0	0	1	0	1	0
Anderson, South Carolina, US	45007	South Carolina	2020-03-10	2020-04-07	2020-05-04	1	0	0	0	13	16.4285714285714	101.394947798361	261.5587836	Tuesday	202558	-28	-55	2020-04-12	2020-03-23	2020-05-24	2020-03-25	-33	-13	-75	-15	0	0	0	0	1	0	1	0
Anderson, South Carolina, US	45007	South Carolina	2020-03-11	2020-04-07	2020-05-04	1	0	0	0	11	16.2857142857143	101.394947798361	261.5587836	Wednesday	202558	-27	-54	2020-04-12	2020-03-23	2020-05-24	2020-03-25	-32	-12	-74	-14	0	0	0	0	1	0	1	0
Anderson, South Carolina, US	45007	South Carolina	2020-03-12	2020-04-07	2020-05-04	1	0	0	0	11	16.1428571428571	101.394947798361	261.5587836	Thursday	202558	-26	-53	2020-04-12	2020-03-23	2020-05-24	2020-03-25	-31	-11	-73	-13	0	0	0	0	1	0	1	0
Anderson, South Carolina, US	45007	South Carolina	2020-03-13	2020-04-07	2020-05-04	1	0	0	0	11	16.2857142857143	101.394947798361	261.5587836	Friday	202558	-25	-52	2020-04-12	2020-03-23	2020-05-24	2020-03-25	-30	-10	-72	-12	0	0	0	0	1	0	1	0
Anderson, South Carolina, US	45007	South Carolina	2020-03-14	2020-04-07	2020-05-04	1	0	0	0	25	17	101.394947798361	261.5587836	Saturday	202558	-24	-51	2020-04-12	2020-03-23	2020-05-24	2020-03-25	-29	-9	-71	-11	0	0	0	0	1	0	1	0
Anderson, South Carolina, US	45007	South Carolina	2020-03-15	2020-04-07	2020-05-04	1	0	0	0	43	18.1428571428571	101.394947798361	261.5587836	Sunday	202558	-23	-50	2020-04-12	2020-03-23	2020-05-24	2020-03-25	-28	-8	-70	-10	0	0	0	0	1	0	1	0
Anderson, South Carolina, US	45007	South Carolina	2020-03-16	2020-04-07	2020-05-04	1	0	0.0987371518281184	0.0141053074040169	21	19.2857142857143	101.394947798361	261.5587836	Monday	202558	-22	-49	2020-04-12	2020-03-23	2020-05-24	2020-03-25	-27	-7	-69	-9	0	0	0	0	1	0	1	0
Anderson, South Carolina, US	45007	South Carolina	2020-03-17	2020-04-07	2020-05-04	1	0	0.0987371518281184	0.0282106148080338	25	21	101.394947798361	261.5587836	Tuesday	202558	-21	-48	2020-04-12	2020-03-23	2020-05-24	2020-03-25	-26	-6	-68	-8	0	0	0	0	1	0	1	0
Anderson, South Carolina, US	45007	South Carolina	2020-03-18	2020-04-07	2020-05-04	1	0	0.0987371518281184	0.0423159222120507	29	23.5714285714286	101.394947798361	261.5587836	Wednesday	202558	-20	-47	2020-04-12	2020-03-23	2020-05-24	2020-03-25	-25	-5	-67	-7	0	0	0	0	1	0	1	0
Anderson, South Carolina, US	45007	South Carolina	2020-03-19	2020-04-07	2020-05-04	1	0	0.0987371518281184	0.0564212296160676	28	26	101.394947798361	261.5587836	Thursday	202558	-19	-46	2020-04-12	2020-03-23	2020-05-24	2020-03-25	-24	-4	-66	-6	0	0	0	0	1	0	1	0
Anderson, South Carolina, US	45007	South Carolina	2020-03-20	2020-04-07	2020-05-04	1	0	0.296211455484355	0.0987371518281184	25	28	101.394947798361	261.5587836	Friday	202558	-18	-45	2020-04-12	2020-03-23	2020-05-24	2020-03-25	-23	-3	-65	-5	0	0	0	0	1	0	1	0
Anderson, South Carolina, US	45007	South Carolina	2020-03-21	2020-04-07	2020-05-04	1	0	0.493685759140592	0.169263688848203	42	30.4285714285714	101.394947798361	261.5587836	Saturday	202558	-17	-44	2020-04-12	2020-03-23	2020-05-24	2020-03-25	-22	-2	-64	-4	0	0	0	0	1	0	1	0
Anderson, South Carolina, US	45007	South Carolina	2020-03-22	2020-04-07	2020-05-04	1	0	0.493685759140592	0.239790225868287	63	33.2857142857143	101.394947798361	261.5587836	Sunday	202558	-16	-43	2020-04-12	2020-03-23	2020-05-24	2020-03-25	-21	-1	-63	-3	0	0	0	0	1	0	1	0
Anderson, South Carolina, US	45007	South Carolina	2020-03-23	2020-04-07	2020-05-04	1	0	0.740528638710888	0.331474723994397	44	36.5714285714286	101.394947798361	261.5587836	Monday	202558	-15	-42	2020-04-12	2020-03-23	2020-05-24	2020-03-25	-20	0	-62	-2	0	0	0	0	1	0	1	0
Anderson, South Carolina, US	45007	South Carolina	2020-03-24	2020-04-07	2020-05-04	1	0	0.789897214624947	0.430211875822516	43	39.1428571428571	101.394947798361	261.5587836	Tuesday	202558	-14	-41	2020-04-12	2020-03-23	2020-05-24	2020-03-25	-19	1	-61	-1	0	1	0	0	1	0	1	1
Anderson, South Carolina, US	45007	South Carolina	2020-03-25	2020-04-07	2020-05-04	1	0	0.938002942367124	0.55010698875666	36	40.1428571428571	101.394947798361	261.5587836	Wednesday	202558	-13	-40	2020-04-12	2020-03-23	2020-05-24	2020-03-25	-18	2	-60	0	0	1	0	0	1	0	0	1
Anderson, South Carolina, US	45007	South Carolina	2020-03-26	2020-04-07	2020-05-04	1	0	0.938002942367124	0.670002101690803	34	41	101.394947798361	261.5587836	Thursday	202558	-12	-39	2020-04-12	2020-03-23	2020-05-24	2020-03-25	-17	3	-59	1	0	1	0	1	1	0	0	1
Anderson, South Carolina, US	45007	South Carolina	2020-03-27	2020-04-07	2020-05-04	1	0	1.03674009419524	0.77579190722093	30	41.7142857142857	101.394947798361	261.5587836	Friday	202558	-11	-38	2020-04-12	2020-03-23	2020-05-24	2020-03-25	-16	4	-58	2	0	1	0	1	1	0	0	1
Anderson, South Carolina, US	45007	South Carolina	2020-03-28	2020-04-07	2020-05-04	1	0	1.18484582193742	0.874529059049048	45	42.1428571428571	101.394947798361	261.5587836	Saturday	202558	-10	-37	2020-04-12	2020-03-23	2020-05-24	2020-03-25	-15	5	-57	3	0	1	0	1	1	0	0	1
Anderson, South Carolina, US	45007	South Carolina	2020-03-29	2020-04-07	2020-05-04	1	0	1.43168870150772	1.00852947938721	61	41.8571428571429	101.394947798361	261.5587836	Sunday	202558	-9	-36	2020-04-12	2020-03-23	2020-05-24	2020-03-25	-14	6	-56	4	0	1	0	1	1	0	0	1
Anderson, South Carolina, US	45007	South Carolina	2020-03-30	2020-04-07	2020-05-04	1	0	1.53042585333583	1.12137193861934	35	40.5714285714286	101.394947798361	261.5587836	Monday	202558	-8	-35	2020-04-12	2020-03-23	2020-05-24	2020-03-25	-13	7	-55	5	0	1	0	1	1	0	0	1
Anderson, South Carolina, US	45007	South Carolina	2020-03-31	2020-04-07	2020-05-04	1	0	1.92537446064831	1.28358297376554	42	40.4285714285714	101.394947798361	261.5587836	Tuesday	202558	-7	-34	2020-04-12	2020-03-23	2020-05-24	2020-03-25	-12	8	-54	6	0	1	0	1	1	0	0	1
Anderson, South Carolina, US	45007	South Carolina	2020-04-01	2020-04-07	2020-05-04	1	0	2.32032306796078	1.48105727742178	33	40	101.394947798361	261.5587836	Wednesday	202558	-6	-33	2020-04-12	2020-03-23	2020-05-24	2020-03-25	-11	9	-53	7	0	1	0	1	1	0	0	1
Anderson, South Carolina, US	45007	South Carolina	2020-04-02	2020-04-07	2020-05-04	1	0	2.81400882710137	1.7490581180981	33	39.8571428571429	101.394947798361	261.5587836	Thursday	202558	-5	-32	2020-04-12	2020-03-23	2020-05-24	2020-03-25	-10	10	-52	8	0	1	0	1	1	0	0	1
Anderson, South Carolina, US	45007	South Carolina	2020-04-03	2020-04-07	2020-05-04	1	0	3.06085170667167	2.03821691988044	29	39.7142857142857	101.394947798361	261.5587836	Friday	202558	-4	-31	2020-04-12	2020-03-23	2020-05-24	2020-03-25	-9	11	-51	9	0	1	0	1	1	0	0	1
Anderson, South Carolina, US	45007	South Carolina	2020-04-04	2020-04-07	2020-05-04	1	0	3.35706316215602	2.34853368276882	46	39.8571428571429	101.394947798361	261.5587836	Saturday	202558	-3	-30	2020-04-12	2020-03-23	2020-05-24	2020-03-25	-8	12	-50	10	0	1	0	1	1	0	0	1
Anderson, South Carolina, US	45007	South Carolina	2020-04-05	2020-04-07	2020-05-04	1	0	3.40643173807008	2.63063983084915	59	39.5714285714286	101.394947798361	261.5587836	Sunday	202558	-2	-29	2020-04-12	2020-03-23	2020-05-24	2020-03-25	-7	13	-49	11	0	1	0	1	1	0	0	1
Anderson, South Carolina, US	45007	South Carolina	2020-04-06	2020-04-07	2020-05-04	1	0	3.55453746581226	2.9197986326315	38	40	101.394947798361	261.5587836	Monday	202558	-1	-28	2020-04-12	2020-03-23	2020-05-24	2020-03-25	-6	14	-48	12	0	1	0	1	1	0	0	1
Anderson, South Carolina, US	45007	South Carolina	2020-04-07	2020-04-07	2020-05-04	1	0	3.70264319355444	3.1736941659038	39	39.5714285714286	101.394947798361	261.5587836	Tuesday	202558	0	-27	2020-04-12	2020-03-23	2020-05-24	2020-03-25	-5	15	-47	13	0	1	0	1	1	0	0	1
Anderson, South Carolina, US	45007	South Carolina	2020-04-08	2020-04-07	2020-05-04	1	1	3.70264319355444	3.37116846956004	39	40.4285714285714	101.394947798361	261.5587836	Wednesday	202558	1	-26	2020-04-12	2020-03-23	2020-05-24	2020-03-25	-4	16	-46	14	0	1	0	1	1	0	0	1
Anderson, South Carolina, US	45007	South Carolina	2020-04-09	2020-04-07	2020-05-04	1	1	4.73938328774968	3.64622196393837	36	40.8571428571429	101.394947798361	261.5587836	Thursday	202558	2	-25	2020-04-12	2020-03-23	2020-05-24	2020-03-25	-3	17	-45	15	0	1	0	1	1	0	0	1
Anderson, South Carolina, US	45007	South Carolina	2020-04-10	2020-04-07	2020-05-04	1	1	4.93685759140592	3.91422280461469	40	42.4285714285714	101.394947798361	261.5587836	Friday	202558	3	-24	2020-04-12	2020-03-23	2020-05-24	2020-03-25	-2	18	-44	16	0	1	0	1	1	0	0	1
Anderson, South Carolina, US	45007	South Carolina	2020-04-11	2020-04-07	2020-05-04	1	1	5.03559474323404	4.15401303048298	50	43	101.394947798361	261.5587836	Saturday	202558	4	-23	2020-04-12	2020-03-23	2020-05-24	2020-03-25	-1	19	-43	17	0	1	0	1	1	0	0	1
Anderson, South Carolina, US	45007	South Carolina	2020-04-12	2020-04-07	2020-05-04	1	1	5.23306904689027	4.41496121745729	74	45.1428571428571	101.394947798361	261.5587836	Sunday	202558	5	-22	2020-04-12	2020-03-23	2020-05-24	2020-03-25	0	20	-42	18	0	1	0	1	1	0	0	1
Anderson, South Carolina, US	45007	South Carolina	2020-04-13	2020-04-07	2020-05-04	1	1	5.38117477463245	4.67590940443161	33	44.4285714285714	101.394947798361	261.5587836	Monday	202558	6	-21	2020-04-12	2020-03-23	2020-05-24	2020-03-25	1	21	-41	19	1	1	0	1	1	1	0	1
Anderson, South Carolina, US	45007	South Carolina	2020-04-14	2020-04-07	2020-05-04	1	1	5.47991192646057	4.92980493770391	31	43.2857142857143	101.394947798361	261.5587836	Tuesday	202558	7	-20	2020-04-12	2020-03-23	2020-05-24	2020-03-25	2	22	-40	20	1	1	0	1	1	1	0	1
Anderson, South Carolina, US	45007	South Carolina	2020-04-15	2020-04-07	2020-05-04	1	1	5.62801765420275	5.20485843208224	31	42.1428571428571	101.394947798361	261.5587836	Wednesday	202558	8	-19	2020-04-12	2020-03-23	2020-05-24	2020-03-25	3	23	-39	21	1	1	0	1	1	1	0	1
Anderson, South Carolina, US	45007	South Carolina	2020-04-16	2020-04-07	2020-05-04	1	1	5.87486053377304	5.36706946722843	32	41.5714285714286	101.394947798361	261.5587836	Thursday	202558	9	-18	2020-04-12	2020-03-23	2020-05-24	2020-03-25	4	24	-38	22	1	1	0	1	1	1	0	1
Anderson, South Carolina, US	45007	South Carolina	2020-04-17	2020-04-07	2020-05-04	1	1	6.26980914108552	5.55749111718266	25	39.4285714285714	101.394947798361	261.5587836	Friday	202558	10	-17	2020-04-12	2020-03-23	2020-05-24	2020-03-25	5	25	-37	23	1	1	0	1	1	1	0	1
Anderson, South Carolina, US	45007	South Carolina	2020-04-18	2020-04-07	2020-05-04	1	1	6.56602059656987	5.77612338194492	40	38	101.394947798361	261.5587836	Saturday	202558	11	-16	2020-04-12	2020-03-23	2020-05-24	2020-03-25	6	26	-36	24	1	1	0	1	1	1	0	1
Anderson, South Carolina, US	45007	South Carolina	2020-04-19	2020-04-07	2020-05-04	1	1	6.51665202065581	5.95949237819714	61	36.1428571428571	101.394947798361	261.5587836	Sunday	202558	12	-15	2020-04-12	2020-03-23	2020-05-24	2020-03-25	7	27	-35	25	1	1	0	1	1	1	0	1
Anderson, South Carolina, US	45007	South Carolina	2020-04-20	2020-04-07	2020-05-04	1	1	6.61538917248393	6.13580872074736	37	36.7142857142857	101.394947798361	261.5587836	Monday	202558	13	-14	2020-04-12	2020-03-23	2020-05-24	2020-03-25	8	28	-34	26	1	1	0	1	1	1	0	1
Anderson, South Carolina, US	45007	South Carolina	2020-04-21	2020-04-07	2020-05-04	1	1	6.61538917248393	6.29801975589355	30	36.5714285714286	101.394947798361	261.5587836	Tuesday	202558	14	-13	2020-04-12	2020-03-23	2020-05-24	2020-03-25	9	29	-33	27	1	1	0	1	1	1	0	1
Anderson, South Carolina, US	45007	South Carolina	2020-04-22	2020-04-07	2020-05-04	1	1	6.66475774839799	6.44612548363573	26	35.8571428571429	101.394947798361	261.5587836	Wednesday	202558	15	-12	2020-04-12	2020-03-23	2020-05-24	2020-03-25	10	30	-32	28	1	1	0	1	1	1	0	1
Anderson, South Carolina, US	45007	South Carolina	2020-04-23	2020-04-07	2020-05-04	1	1	6.76349490022611	6.57307325027188	41	37.1428571428571	101.394947798361	261.5587836	Thursday	202558	16	-11	2020-04-12	2020-03-23	2020-05-24	2020-03-25	11	31	-31	29	1	1	0	1	1	1	0	1
Anderson, South Carolina, US	45007	South Carolina	2020-04-24	2020-04-07	2020-05-04	1	1	6.91160062796829	6.66475774839799	22	36.7142857142857	101.394947798361	261.5587836	Friday	202558	17	-10	2020-04-12	2020-03-23	2020-05-24	2020-03-25	12	32	-30	30	1	1	0	1	1	1	0	1
Anderson, South Carolina, US	45007	South Carolina	2020-04-25	2020-04-07	2020-05-04	1	1	6.81286347614017	6.70002101690803	38	36.4285714285714	101.394947798361	261.5587836	Saturday	202558	18	-9	2020-04-12	2020-03-23	2020-05-24	2020-03-25	13	33	-29	31	1	1	0	1	1	1	0	1
Anderson, South Carolina, US	45007	South Carolina	2020-04-26	2020-04-07	2020-05-04	1	1	7.15844350753858	6.79170551503414	53	35.2857142857143	101.394947798361	261.5587836	Sunday	202558	19	-8	2020-04-12	2020-03-23	2020-05-24	2020-03-25	14	34	-28	32	1	1	0	1	1	1	0	1
Anderson, South Carolina, US	45007	South Carolina	2020-04-27	2020-04-07	2020-05-04	1	1	7.35591781119482	6.89749532056427	26	33.7142857142857	101.394947798361	261.5587836	Monday	202558	20	-7	2020-04-12	2020-03-23	2020-05-24	2020-03-25	15	35	-27	33	1	1	0	1	1	1	0	1
Anderson, South Carolina, US	45007	South Carolina	2020-04-28	2020-04-07	2020-05-04	1	1	7.504023538937	7.02444308720042	29	33.5714285714286	101.394947798361	261.5587836	Tuesday	202558	21	-6	2020-04-12	2020-03-23	2020-05-24	2020-03-25	16	36	-26	34	1	1	0	1	1	1	0	1
Anderson, South Carolina, US	45007	South Carolina	2020-04-29	2020-04-07	2020-05-04	1	1	7.75086641850729	7.17960146864461	32	34.4285714285714	101.394947798361	261.5587836	Wednesday	202558	22	-5	2020-04-12	2020-03-23	2020-05-24	2020-03-25	17	37	-25	35	1	1	0	1	1	1	0	1
Anderson, South Carolina, US	45007	South Carolina	2020-04-30	2020-04-07	2020-05-04	1	1	7.89897214624947	7.3418125037908	23	31.8571428571429	101.394947798361	261.5587836	Thursday	202558	23	-4	2020-04-12	2020-03-23	2020-05-24	2020-03-25	18	38	-24	36	1	1	0	1	1	1	0	1
Anderson, South Carolina, US	45007	South Carolina	2020-05-01	2020-04-07	2020-05-04	1	1	8.09644644990571	7.511076192639	19	31.4285714285714	101.394947798361	261.5587836	Friday	202558	24	-3	2020-04-12	2020-03-23	2020-05-24	2020-03-25	19	39	-23	37	1	1	0	1	1	1	0	1
Anderson, South Carolina, US	45007	South Carolina	2020-05-02	2020-04-07	2020-05-04	1	1	8.343289329476	7.72970845740127	29	30.1428571428571	101.394947798361	261.5587836	Saturday	202558	25	-2	2020-04-12	2020-03-23	2020-05-24	2020-03-25	20	40	-22	38	1	1	0	1	1	1	0	1
Anderson, South Carolina, US	45007	South Carolina	2020-05-03	2020-04-07	2020-05-04	1	1	8.44202648130412	7.91307745365349	44	28.8571428571429	101.394947798361	261.5587836	Sunday	202558	26	-1	2020-04-12	2020-03-23	2020-05-24	2020-03-25	21	41	-21	39	1	1	0	1	1	1	0	1
Anderson, South Carolina, US	45007	South Carolina	2020-05-04	2020-04-07	2020-05-04	0	1	8.44202648130412	8.06823583509767	27	29	101.394947798361	261.5587836	Monday	202558	27	0	2020-04-12	2020-03-23	2020-05-24	2020-03-25	22	42	-20	40	1	1	0	1	1	1	0	1
Anderson, South Carolina, US	45007	South Carolina	2020-05-05	2020-04-07	2020-05-04	0	1	8.49139505721818	8.20928890913784	25	28.4285714285714	101.394947798361	261.5587836	Tuesday	202558	28	1	2020-04-12	2020-03-23	2020-05-24	2020-03-25	23	43	-19	41	1	1	0	1	1	1	0	1
Anderson, South Carolina, US	45007	South Carolina	2020-05-06	2020-04-07	2020-05-04	0	1	8.54076363313224	8.32213136836998	22	27	101.394947798361	261.5587836	Wednesday	202558	29	2	2020-04-12	2020-03-23	2020-05-24	2020-03-25	24	44	-18	42	1	1	0	1	1	1	0	1
Anderson, South Carolina, US	45007	South Carolina	2020-05-07	2020-04-07	2020-05-04	0	1	8.98508081635877	8.47728974981416	20	26.5714285714286	101.394947798361	261.5587836	Thursday	202558	30	3	2020-04-12	2020-03-23	2020-05-24	2020-03-25	25	45	-17	43	1	1	0	1	1	1	0	1
Anderson, South Carolina, US	45007	South Carolina	2020-05-08	2020-04-07	2020-05-04	0	1	8.93571224044471	8.59718486274831	24	27.2857142857143	101.394947798361	261.5587836	Friday	202558	31	4	2020-04-12	2020-03-23	2020-05-24	2020-03-25	26	46	-16	44	1	1	0	1	1	1	0	1
Anderson, South Carolina, US	45007	South Carolina	2020-05-09	2020-04-07	2020-05-04	0	1	9.08381796818689	8.70297466827843	27	27	101.394947798361	261.5587836	Saturday	202558	32	5	2020-04-12	2020-03-23	2020-05-24	2020-03-25	27	47	-15	45	1	1	0	1	1	1	0	1
Anderson, South Carolina, US	45007	South Carolina	2020-05-10	2020-04-07	2020-05-04	0	1	9.13318654410095	8.80171182010655	41	26.5714285714286	101.394947798361	261.5587836	Sunday	202558	33	6	2020-04-12	2020-03-23	2020-05-24	2020-03-25	28	48	-14	46	1	1	0	1	1	1	0	1
Anderson, South Carolina, US	45007	South Carolina	2020-05-11	2020-04-07	2020-05-04	0	1	9.18255512001501	8.90750162563668	23	26	101.394947798361	261.5587836	Monday	202558	34	7	2020-04-12	2020-03-23	2020-05-24	2020-03-25	29	49	-13	47	1	1	0	1	1	1	0	1
Anderson, South Carolina, US	45007	South Carolina	2020-05-12	2020-04-07	2020-05-04	0	1	9.28129227184313	9.02034408486881	26	26.1428571428571	101.394947798361	261.5587836	Tuesday	202558	35	8	2020-04-12	2020-03-23	2020-05-24	2020-03-25	30	50	-12	48	1	1	0	1	1	1	0	1
Anderson, South Carolina, US	45007	South Carolina	2020-05-13	2020-04-07	2020-05-04	0	1	9.4293979995853	9.14729185150497	20	25.8571428571429	101.394947798361	261.5587836	Wednesday	202558	36	9	2020-04-12	2020-03-23	2020-05-24	2020-03-25	31	51	-11	49	1	1	0	1	1	1	0	1
Anderson, South Carolina, US	45007	South Carolina	2020-05-14	2020-04-07	2020-05-04	0	1	9.9230837587259	9.28129227184313	17	25.4285714285714	101.394947798361	261.5587836	Thursday	202558	37	10	2020-04-12	2020-03-23	2020-05-24	2020-03-25	32	52	-10	50	1	1	0	1	1	1	0	1
Anderson, South Carolina, US	45007	South Carolina	2020-05-15	2020-04-07	2020-05-04	0	1	9.97245233463995	9.4293979995853	16	24.2857142857143	101.394947798361	261.5587836	Friday	202558	38	11	2020-04-12	2020-03-23	2020-05-24	2020-03-25	33	53	-9	51	1	1	0	1	1	1	0	1
Anderson, South Carolina, US	45007	South Carolina	2020-05-16	2020-04-07	2020-05-04	0	1	10.1699266382962	9.58455638102949	26	24.1428571428571	101.394947798361	261.5587836	Saturday	202558	39	12	2020-04-12	2020-03-23	2020-05-24	2020-03-25	34	54	-8	52	1	1	0	1	1	1	0	1
Anderson, South Carolina, US	45007	South Carolina	2020-05-17	2020-04-07	2020-05-04	0	1	10.2192952142103	9.73971476247368	45	24.7142857142857	101.394947798361	261.5587836	Sunday	202558	40	13	2020-04-12	2020-03-23	2020-05-24	2020-03-25	35	55	-7	53	1	1	0	1	1	1	0	1
Anderson, South Carolina, US	45007	South Carolina	2020-05-18	2020-04-07	2020-05-04	0	1	10.1699266382962	9.88076783651385	31	25.8571428571429	101.394947798361	261.5587836	Monday	202558	41	14	2020-04-12	2020-03-23	2020-05-24	2020-03-25	36	56	-6	54	1	1	0	1	1	1	0	1
Anderson, South Carolina, US	45007	South Carolina	2020-05-19	2020-04-07	2020-05-04	0	1	10.4167695178665	10.04297887166	26	25.8571428571429	101.394947798361	261.5587836	Tuesday	202558	42	15	2020-04-12	2020-03-23	2020-05-24	2020-03-25	37	57	-5	55	1	1	0	1	1	1	0	1
Anderson, South Carolina, US	45007	South Carolina	2020-05-20	2020-04-07	2020-05-04	0	1	10.5155066696946	10.1981372531042	30	27.2857142857143	101.394947798361	261.5587836	Wednesday	202558	43	16	2020-04-12	2020-03-23	2020-05-24	2020-03-25	38	58	-4	56	1	1	0	1	1	1	0	1
Anderson, South Carolina, US	45007	South Carolina	2020-05-21	2020-04-07	2020-05-04	0	1	10.7129809733508	10.3109797123364	17	27.2857142857143	101.394947798361	261.5587836	Thursday	202558	44	17	2020-04-12	2020-03-23	2020-05-24	2020-03-25	39	59	-3	57	1	1	0	1	1	1	0	1
Anderson, South Carolina, US	45007	South Carolina	2020-05-22	2020-04-07	2020-05-04	0	1	10.811718125179	10.4308748252705	17	27.4285714285714	101.394947798361	261.5587836	Friday	202558	45	18	2020-04-12	2020-03-23	2020-05-24	2020-03-25	40	60	-2	58	1	1	0	1	1	1	0	1
Anderson, South Carolina, US	45007	South Carolina	2020-05-23	2020-04-07	2020-05-04	0	1	10.7623495492649	10.5155066696946	23	27	101.394947798361	261.5587836	Saturday	202558	46	19	2020-04-12	2020-03-23	2020-05-24	2020-03-25	41	61	-1	59	1	1	0	1	1	1	0	1
Anderson, South Carolina, US	45007	South Carolina	2020-05-24	2020-04-07	2020-05-04	0	1	10.7623495492649	10.5930858604167	40	26.2857142857143	101.394947798361	261.5587836	Sunday	202558	47	20	2020-04-12	2020-03-23	2020-05-24	2020-03-25	42	62	0	60	1	1	0	1	0	1	0	1
Anderson, South Carolina, US	45007	South Carolina	2020-05-25	2020-04-07	2020-05-04	0	1	10.7623495492649	10.6777177048408	42	27.8571428571429	101.394947798361	261.5587836	Monday	202558	48	21	2020-04-12	2020-03-23	2020-05-24	2020-03-25	43	63	1	61	1	1	1	1	0	1	0	1
Anderson, South Carolina, US	45007	South Carolina	2020-05-26	2020-04-07	2020-05-04	0	1	10.9104552770071	10.7482442418609	20	27	101.394947798361	261.5587836	Tuesday	202558	49	22	2020-04-12	2020-03-23	2020-05-24	2020-03-25	44	64	2	62	1	1	1	1	0	1	0	1
Anderson, South Carolina, US	45007	South Carolina	2020-05-27	2020-04-07	2020-05-04	0	1	10.9598238529211	10.811718125179	20	25.5714285714286	101.394947798361	261.5587836	Wednesday	202558	50	23	2020-04-12	2020-03-23	2020-05-24	2020-03-25	45	65	3	63	1	1	1	1	0	1	0	1
Anderson, South Carolina, US	45007	South Carolina	2020-05-28	2020-04-07	2020-05-04	0	1	11.1572981565774	10.875192008497	20	26	101.394947798361	261.5587836	Thursday	202558	51	24	2020-04-12	2020-03-23	2020-05-24	2020-03-25	46	66	4	64	1	1	1	1	0	1	0	1
Anderson, South Carolina, US	45007	South Carolina	2020-05-29	2020-04-07	2020-05-04	0	1	11.5522467638898	10.9809818140272	16	25.8571428571429	101.394947798361	261.5587836	Friday	202558	52	25	2020-04-12	2020-03-23	2020-05-24	2020-03-25	47	67	5	65	1	1	1	1	0	1	0	1
Anderson, South Carolina, US	45007	South Carolina	2020-05-30	2020-04-07	2020-05-04	0	1	11.5522467638898	11.0938242732593	23	25.8571428571429	101.394947798361	261.5587836	Saturday	202558	53	26	2020-04-12	2020-03-23	2020-05-24	2020-03-25	48	68	6	66	1	1	1	1	0	1	0	1
Anderson, South Carolina, US	45007	South Carolina	2020-05-31	2020-04-07	2020-05-04	0	1	11.7990896434601	11.2419300010015	36	25.2857142857143	101.394947798361	261.5587836	Sunday	202558	54	27	2020-04-12	2020-03-23	2020-05-24	2020-03-25	49	69	7	67	1	1	1	1	0	1	0	1
Anderson, South Carolina, US	45007	South Carolina	2020-06-01	2020-04-07	2020-05-04	0	1	11.8978267952883	11.4041410361477	15	21.4285714285714	101.394947798361	261.5587836	Monday	202558	55	28	2020-04-12	2020-03-23	2020-05-24	2020-03-25	50	70	8	68	1	1	1	1	0	1	0	1
Anderson, South Carolina, US	45007	South Carolina	2020-06-02	2020-04-07	2020-05-04	0	1	12.0459325230304	11.5663520712939	16	20.8571428571429	101.394947798361	261.5587836	Tuesday	202558	56	29	2020-04-12	2020-03-23	2020-05-24	2020-03-25	51	71	9	69	1	1	1	1	0	1	0	1
Anderson, South Carolina, US	45007	South Carolina	2020-06-03	2020-04-07	2020-05-04	0	1	12.0459325230304	11.7215104527381	15	20.1428571428571	101.394947798361	261.5587836	Wednesday	202558	57	30	2020-04-12	2020-03-23	2020-05-24	2020-03-25	52	72	10	70	1	1	1	1	0	1	0	1
Anderson, South Carolina, US	45007	South Carolina	2020-06-04	2020-04-07	2020-05-04	0	1	12.0459325230304	11.8484582193742	14	19.2857142857143	101.394947798361	261.5587836	Thursday	202558	58	31	2020-04-12	2020-03-23	2020-05-24	2020-03-25	53	73	11	71	1	1	1	1	0	1	0	1
Anderson, South Carolina, US	45007	South Carolina	2020-06-05	2020-04-07	2020-05-04	0	1	12.9839354653976	12.0529851767324	16	19.2857142857143	101.394947798361	261.5587836	Friday	202558	59	32	2020-04-12	2020-03-23	2020-05-24	2020-03-25	54	74	12	72	1	1	1	1	0	1	0	1
Anderson, South Carolina, US	45007	South Carolina	2020-06-06	2020-04-07	2020-05-04	0	1	12.9839354653976	12.2575121340907	23	19.2857142857143	101.394947798361	261.5587836	Saturday	202558	60	33	2020-04-12	2020-03-23	2020-05-24	2020-03-25	55	75	13	73	1	1	1	1	0	1	0	1
Anderson, South Carolina, US	45007	South Carolina	2020-06-07	2020-04-07	2020-05-04	0	1	13.7738326800225	12.539618282171	32	18.7142857142857	101.394947798361	261.5587836	Sunday	202558	61	34	2020-04-12	2020-03-23	2020-05-24	2020-03-25	56	76	14	74	1	1	1	1	0	1	0	1
Anderson, South Carolina, US	45007	South Carolina	2020-06-08	2020-04-07	2020-05-04	0	1	13.8232012559366	12.8146717765494	20	19.4285714285714	101.394947798361	261.5587836	Monday	202558	62	35	2020-04-12	2020-03-23	2020-05-24	2020-03-25	57	77	15	75	1	1	1	1	0	1	0	1
Anderson, South Carolina, US	45007	South Carolina	2020-06-09	2020-04-07	2020-05-04	0	1	14.2675184391631	13.1320411931397	16	19.4285714285714	101.394947798361	261.5587836	Tuesday	202558	63	36	2020-04-12	2020-03-23	2020-05-24	2020-03-25	58	78	16	76	1	1	1	1	0	1	0	1
Anderson, South Carolina, US	45007	South Carolina	2020-06-10	2020-04-07	2020-05-04	0	1	14.168781287335	13.4353053023261	20	20.1428571428571	101.394947798361	261.5587836	Wednesday	202558	64	37	2020-04-12	2020-03-23	2020-05-24	2020-03-25	59	79	17	77	1	1	1	1	0	1	0	1
Anderson, South Carolina, US	45007	South Carolina	2020-06-11	2020-04-07	2020-05-04	0	1	14.5637298946475	13.7949906411285	15	20.2857142857143	101.394947798361	261.5587836	Thursday	202558	65	38	2020-04-12	2020-03-23	2020-05-24	2020-03-25	60	80	18	78	1	1	1	1	0	1	0	1
Anderson, South Carolina, US	45007	South Carolina	2020-06-12	2020-04-07	2020-05-04	0	1	15.1067842297021	14.0982547503149	15	20.1428571428571	101.394947798361	261.5587836	Friday	202558	66	39	2020-04-12	2020-03-23	2020-05-24	2020-03-25	61	81	19	79	1	1	1	1	0	1	0	1
Anderson, South Carolina, US	45007	South Carolina	2020-06-13	2020-04-07	2020-05-04	0	1	15.6004699888427	14.4720453965213	22	20	101.394947798361	261.5587836	Saturday	202558	67	40	2020-04-12	2020-03-23	2020-05-24	2020-03-25	62	82	20	80	1	1	1	1	0	1	0	1
Anderson, South Carolina, US	45007	South Carolina	2020-06-14	2020-04-07	2020-05-04	0	1	16.8346843866942	14.9093099260459	37	20.7142857142857	101.394947798361	261.5587836	Sunday	202558	68	41	2020-04-12	2020-03-23	2020-05-24	2020-03-25	63	83	21	81	1	1	1	1	0	1	0	1
Anderson, South Carolina, US	45007	South Carolina	2020-06-15	2020-04-07	2020-05-04	0	1	17.1308958421785	15.3818377240804	30	22.1428571428571	101.394947798361	261.5587836	Monday	202558	69	42	2020-04-12	2020-03-23	2020-05-24	2020-03-25	64	84	22	82	1	1	1	1	0	1	0	1
Anderson, South Carolina, US	45007	South Carolina	2020-06-16	2020-04-07	2020-05-04	0	1	17.3777387217488	15.826154907307	22	23	101.394947798361	261.5587836	Tuesday	202558	70	43	2020-04-12	2020-03-23	2020-05-24	2020-03-25	65	85	23	83	1	1	1	1	0	1	0	1
Anderson, South Carolina, US	45007	South Carolina	2020-06-17	2020-04-07	2020-05-04	0	1	17.8220559049754	16.3480512812556	20	23	101.394947798361	261.5587836	Wednesday	202558	71	44	2020-04-12	2020-03-23	2020-05-24	2020-03-25	66	86	24	84	1	1	1	1	0	1	0	1
Anderson, South Carolina, US	45007	South Carolina	2020-06-18	2020-04-07	2020-05-04	0	1	18.5132159677722	16.9122635774163	20	23.7142857142857	101.394947798361	261.5587836	Thursday	202558	72	45	2020-04-12	2020-03-23	2020-05-24	2020-03-25	67	87	25	85	1	1	1	1	0	1	0	1
Anderson, South Carolina, US	45007	South Carolina	2020-06-19	2020-04-07	2020-05-04	0	1	19.7474303656237	17.5752130254051	19	24.2857142857143	101.394947798361	261.5587836	Friday	202558	73	46	2020-04-12	2020-03-23	2020-05-24	2020-03-25	68	88	26	86	1	1	1	1	0	1	0	1
Anderson, South Carolina, US	45007	South Carolina	2020-06-20	2020-04-07	2020-05-04	0	1	20.882907611647	18.32984697152	25	24.7142857142857	101.394947798361	261.5587836	Saturday	202558	74	47	2020-04-12	2020-03-23	2020-05-24	2020-03-25	69	89	27	87	1	1	1	1	0	1	0	1
Anderson, South Carolina, US	45007	South Carolina	2020-06-21	2020-04-07	2020-05-04	0	1	21.7715419781001	19.0351123417208	30	23.7142857142857	101.394947798361	261.5587836	Sunday	202558	75	48	2020-04-12	2020-03-23	2020-05-24	2020-03-25	70	90	28	88	1	1	1	1	0	1	0	1
Anderson, South Carolina, US	45007	South Carolina	2020-06-22	2020-04-07	2020-05-04	0	1	22.7589134963813	19.8391148637498	28	23.4285714285714	101.394947798361	261.5587836	Monday	202558	76	49	2020-04-12	2020-03-23	2020-05-24	2020-03-25	71	91	29	89	1	1	1	1	0	1	0	1
Anderson, South Carolina, US	45007	South Carolina	2020-06-23	2020-04-07	2020-05-04	0	1	23.8450221664906	20.7630124987129	22	23.4285714285714	101.394947798361	261.5587836	Tuesday	202558	77	50	2020-04-12	2020-03-23	2020-05-24	2020-03-25	72	92	30	90	1	1	1	1	0	1	0	1
Anderson, South Carolina, US	45007	South Carolina	2020-06-24	2020-04-07	2020-05-04	0	1	24.9311308365999	21.7785946318021	20	23.4285714285714	101.394947798361	261.5587836	Wednesday	202558	78	51	2020-04-12	2020-03-23	2020-05-24	2020-03-25	73	93	31	91	1	1	1	1	0	1	0	1
Anderson, South Carolina, US	45007	South Carolina	2020-06-25	2020-04-07	2020-05-04	0	1	25.0792365643421	22.7165975741692	20	23.4285714285714	101.394947798361	261.5587836	Thursday	202558	79	52	2020-04-12	2020-03-23	2020-05-24	2020-03-25	74	94	32	92	1	1	1	1	0	1	0	1
Anderson, South Carolina, US	45007	South Carolina	2020-06-26	2020-04-07	2020-05-04	0	1	25.9185023548811	23.5981792869203	19	23.4285714285714	101.394947798361	261.5587836	Friday	202558	80	53	2020-04-12	2020-03-23	2020-05-24	2020-03-25	75	95	33	93	1	1	1	1	0	1	0	1
Anderson, South Carolina, US	45007	South Carolina	2020-06-27	2020-04-07	2020-05-04	0	1	27.2514539045607	24.5079716144794	33	24.5714285714286	101.394947798361	261.5587836	Saturday	202558	81	54	2020-04-12	2020-03-23	2020-05-24	2020-03-25	76	96	34	94	1	1	1	1	0	1	0	1
Anderson, South Carolina, US	45007	South Carolina	2020-06-28	2020-04-07	2020-05-04	0	1	27.7945082396153	25.3683953661244	39	25.8571428571429	101.394947798361	261.5587836	Sunday	202558	82	55	2020-04-12	2020-03-23	2020-05-24	2020-03-25	77	97	35	95	1	1	1	1	0	1	0	1
Anderson, South Carolina, US	45007	South Carolina	2020-06-29	2020-04-07	2020-05-04	0	1	28.5350368783262	26.1935558492594	38	27.2857142857143	101.394947798361	261.5587836	Monday	202558	83	56	2020-04-12	2020-03-23	2020-05-24	2020-03-25	78	98	36	96	1	1	1	1	0	1	0	1
Anderson, South Carolina, US	45007	South Carolina	2020-06-30	2020-04-07	2020-05-04	0	1	30.016094155748	27.0751375620105	29	28.2857142857143	101.394947798361	261.5587836	Tuesday	202558	84	57	2020-04-12	2020-03-23	2020-05-24	2020-03-25	79	99	37	97	1	1	1	1	0	1	0	1
Anderson, South Carolina, US	45007	South Carolina	2020-07-01	2020-04-07	2020-05-04	0	1	31.3490457054276	27.9919825432716	23	28.7142857142857	101.394947798361	261.5587836	Wednesday	202558	85	58	2020-04-12	2020-03-23	2020-05-24	2020-03-25	80	100	38	98	1	1	1	1	0	1	0	1
Anderson, South Carolina, US	45007	South Carolina	2020-07-02	2020-04-07	2020-05-04	0	1	33.373157317904	29.176828365209	19	28.5714285714286	101.394947798361	261.5587836	Thursday	202558	86	59	2020-04-12	2020-03-23	2020-05-24	2020-03-25	81	101	39	99	1	1	1	1	0	1	0	1
Anderson, South Carolina, US	45007	South Carolina	2020-07-03	2020-04-07	2020-05-04	0	1	36.6314833282319	30.7072542185448	26	29.5714285714286	101.394947798361	261.5587836	Friday	202558	87	60	2020-04-12	2020-03-23	2020-05-24	2020-03-25	82	102	40	100	1	1	1	1	0	1	0	1
Anderson, South Carolina, US	45007	South Carolina	2020-07-04	2020-04-07	2020-05-04	0	1	37.569486270599	32.1812588422646	33	29.5714285714286	101.394947798361	261.5587836	Saturday	202558	88	61	2020-04-12	2020-03-23	2020-05-24	2020-03-25	83	103	41	101	1	1	1	1	0	1	0	1
Anderson, South Carolina, US	45007	South Carolina	2020-07-05	2020-04-07	2020-05-04	0	1	38.359383485224	33.6905267344944	41	29.8571428571429	101.394947798361	261.5587836	Sunday	202558	89	62	2020-04-12	2020-03-23	2020-05-24	2020-03-25	84	104	42	102	1	1	1	1	0	1	0	1
Anderson, Tennessee, US	47001	Tennessee	2020-03-01	2020-04-02	2020-05-01	1	0	0	29.6140928947335	35	29.4285714285714	100.983859055186	222.8276639	Sunday	76978	-32	-61	2020-04-07	2020-03-18	2020-05-21	2020-03-22	-37	-17	-81	-21	0	0	0	0	1	0	1	0
Anderson, Tennessee, US	47001	Tennessee	2020-03-02	2020-04-02	2020-05-01	1	0	0	25.3260794439124	20	28.1428571428571	100.983859055186	222.8276639	Monday	76978	-31	-60	2020-04-07	2020-03-18	2020-05-21	2020-03-22	-36	-16	-80	-20	0	0	0	0	1	0	1	0
Anderson, Tennessee, US	47001	Tennessee	2020-03-03	2020-04-02	2020-05-01	1	0	0	20.847644343137	11	26.4285714285714	100.983859055186	222.8276639	Tuesday	76978	-30	-59	2020-04-07	2020-03-18	2020-05-21	2020-03-22	-35	-15	-79	-19	0	0	0	0	1	0	1	0
Anderson, Tennessee, US	47001	Tennessee	2020-03-04	2020-04-02	2020-05-01	1	0	0	16.0800504405793	12	25.4285714285714	100.983859055186	222.8276639	Wednesday	76978	-29	-58	2020-04-07	2020-03-18	2020-05-21	2020-03-22	-34	-14	-78	-18	0	0	0	0	1	0	1	0
Anderson, Tennessee, US	47001	Tennessee	2020-03-05	2020-04-02	2020-05-01	1	0	0	10.846981393689	12	23.4285714285714	100.983859055186	222.8276639	Thursday	76978	-28	-57	2020-04-07	2020-03-18	2020-05-21	2020-03-22	-33	-13	-77	-17	0	0	0	0	1	0	1	0
Anderson, Tennessee, US	47001	Tennessee	2020-03-06	2020-04-02	2020-05-01	1	0	0	5.47991192646057	12	20.4285714285714	100.983859055186	222.8276639	Friday	76978	-27	-56	2020-04-07	2020-03-18	2020-05-21	2020-03-22	-32	-12	-76	-16	0	0	0	0	1	0	1	0
Anderson, Tennessee, US	47001	Tennessee	2020-03-07	2020-04-02	2020-05-01	1	0	0	0	19	17.2857142857143	100.983859055186	222.8276639	Saturday	76978	-26	-55	2020-04-07	2020-03-18	2020-05-21	2020-03-22	-31	-11	-75	-15	0	0	0	0	1	0	1	0
Anderson, Tennessee, US	47001	Tennessee	2020-03-08	2020-04-02	2020-05-01	1	0	0	0	34	17.1428571428571	100.983859055186	222.8276639	Sunday	76978	-25	-54	2020-04-07	2020-03-18	2020-05-21	2020-03-22	-30	-10	-74	-14	0	0	0	0	1	0	1	0
Anderson, Tennessee, US	47001	Tennessee	2020-03-09	2020-04-02	2020-05-01	1	0	0	0	12	16	100.983859055186	222.8276639	Monday	76978	-24	-53	2020-04-07	2020-03-18	2020-05-21	2020-03-22	-29	-9	-73	-13	0	0	0	0	1	0	1	0
Anderson, Tennessee, US	47001	Tennessee	2020-03-10	2020-04-02	2020-05-01	1	0	0	0	14	16.4285714285714	100.983859055186	222.8276639	Tuesday	76978	-23	-52	2020-04-07	2020-03-18	2020-05-21	2020-03-22	-28	-8	-72	-12	0	0	0	0	1	0	1	0
Anderson, Tennessee, US	47001	Tennessee	2020-03-11	2020-04-02	2020-05-01	1	0	0	0	11	16.2857142857143	100.983859055186	222.8276639	Wednesday	76978	-22	-51	2020-04-07	2020-03-18	2020-05-21	2020-03-22	-27	-7	-71	-11	0	0	0	0	1	0	1	0
Anderson, Tennessee, US	47001	Tennessee	2020-03-12	2020-04-02	2020-05-01	1	0	0	0	12	16.2857142857143	100.983859055186	222.8276639	Thursday	76978	-21	-50	2020-04-07	2020-03-18	2020-05-21	2020-03-22	-26	-6	-70	-10	0	0	0	0	1	0	1	0
Anderson, Tennessee, US	47001	Tennessee	2020-03-13	2020-04-02	2020-05-01	1	0	0	0	12	16.2857142857143	100.983859055186	222.8276639	Friday	76978	-20	-49	2020-04-07	2020-03-18	2020-05-21	2020-03-22	-25	-5	-69	-9	0	0	0	0	1	0	1	0
Anderson, Tennessee, US	47001	Tennessee	2020-03-14	2020-04-02	2020-05-01	1	0	0	0	31	18	100.983859055186	222.8276639	Saturday	76978	-19	-48	2020-04-07	2020-03-18	2020-05-21	2020-03-22	-24	-4	-68	-8	0	0	0	0	1	0	1	0
Anderson, Tennessee, US	47001	Tennessee	2020-03-15	2020-04-02	2020-05-01	1	0	0	0	43	19.2857142857143	100.983859055186	222.8276639	Sunday	76978	-18	-47	2020-04-07	2020-03-18	2020-05-21	2020-03-22	-23	-3	-67	-7	0	0	0	0	1	0	1	0
Anderson, Tennessee, US	47001	Tennessee	2020-03-16	2020-04-02	2020-05-01	1	0	0	0	15	19.7142857142857	100.983859055186	222.8276639	Monday	76978	-17	-46	2020-04-07	2020-03-18	2020-05-21	2020-03-22	-22	-2	-66	-6	0	0	0	0	1	0	1	0
Anderson, Tennessee, US	47001	Tennessee	2020-03-17	2020-04-02	2020-05-01	1	0	0	0	24	21.1428571428571	100.983859055186	222.8276639	Tuesday	76978	-16	-45	2020-04-07	2020-03-18	2020-05-21	2020-03-22	-21	-1	-65	-5	0	0	0	0	1	0	1	0
Anderson, Tennessee, US	47001	Tennessee	2020-03-18	2020-04-02	2020-05-01	1	0	0	0	22	22.7142857142857	100.983859055186	222.8276639	Wednesday	76978	-15	-44	2020-04-07	2020-03-18	2020-05-21	2020-03-22	-20	0	-64	-4	0	0	0	0	1	0	1	0
Anderson, Tennessee, US	47001	Tennessee	2020-03-19	2020-04-02	2020-05-01	1	0	0	0	17	23.4285714285714	100.983859055186	222.8276639	Thursday	76978	-14	-43	2020-04-07	2020-03-18	2020-05-21	2020-03-22	-19	1	-63	-3	0	1	0	0	1	0	1	1
Anderson, Tennessee, US	47001	Tennessee	2020-03-20	2020-04-02	2020-05-01	1	0	0.129907246226195	0.0185581780323135	25	25.2857142857143	100.983859055186	222.8276639	Friday	76978	-13	-42	2020-04-07	2020-03-18	2020-05-21	2020-03-22	-18	2	-62	-2	0	1	0	0	1	0	1	1
Anderson, Tennessee, US	47001	Tennessee	2020-03-21	2020-04-02	2020-05-01	1	0	0.129907246226195	0.037116356064627	46	27.4285714285714	100.983859055186	222.8276639	Saturday	76978	-12	-41	2020-04-07	2020-03-18	2020-05-21	2020-03-22	-17	3	-61	-1	0	1	0	0	1	0	1	1
Anderson, Tennessee, US	47001	Tennessee	2020-03-22	2020-04-02	2020-05-01	1	0	0.129907246226195	0.0556745340969405	56	29.2857142857143	100.983859055186	222.8276639	Sunday	76978	-11	-40	2020-04-07	2020-03-18	2020-05-21	2020-03-22	-16	4	-60	0	0	1	0	0	1	0	0	1
Anderson, Tennessee, US	47001	Tennessee	2020-03-23	2020-04-02	2020-05-01	1	0	0.129907246226195	0.074232712129254	38	32.5714285714286	100.983859055186	222.8276639	Monday	76978	-10	-39	2020-04-07	2020-03-18	2020-05-21	2020-03-22	-15	5	-59	1	0	1	0	1	1	0	0	1
Anderson, Tennessee, US	47001	Tennessee	2020-03-24	2020-04-02	2020-05-01	1	0	0.129907246226195	0.0927908901615675	42	35.1428571428571	100.983859055186	222.8276639	Tuesday	76978	-9	-38	2020-04-07	2020-03-18	2020-05-21	2020-03-22	-14	6	-58	2	0	1	0	1	1	0	0	1
Anderson, Tennessee, US	47001	Tennessee	2020-03-25	2020-04-02	2020-05-01	1	0	0.389721738678584	0.148465424258508	36	37.1428571428571	100.983859055186	222.8276639	Wednesday	76978	-8	-37	2020-04-07	2020-03-18	2020-05-21	2020-03-22	-13	7	-57	3	0	1	0	1	1	0	0	1
Anderson, Tennessee, US	47001	Tennessee	2020-03-26	2020-04-02	2020-05-01	1	0	0.389721738678584	0.204139958355449	29	38.8571428571429	100.983859055186	222.8276639	Thursday	76978	-7	-36	2020-04-07	2020-03-18	2020-05-21	2020-03-22	-12	8	-56	4	0	1	0	1	1	0	0	1
Anderson, Tennessee, US	47001	Tennessee	2020-03-27	2020-04-02	2020-05-01	1	0	0.519628984904778	0.259814492452389	31	39.7142857142857	100.983859055186	222.8276639	Friday	76978	-6	-35	2020-04-07	2020-03-18	2020-05-21	2020-03-22	-11	9	-55	5	0	1	0	1	1	0	0	1
Anderson, Tennessee, US	47001	Tennessee	2020-03-28	2020-04-02	2020-05-01	1	0	0.649536231130972	0.334047204581643	44	39.4285714285714	100.983859055186	222.8276639	Saturday	76978	-5	-34	2020-04-07	2020-03-18	2020-05-21	2020-03-22	-10	10	-54	6	0	1	0	1	1	0	0	1
Anderson, Tennessee, US	47001	Tennessee	2020-03-29	2020-04-02	2020-05-01	1	0	0.779443477357167	0.42683809474321	60	40	100.983859055186	222.8276639	Sunday	76978	-4	-33	2020-04-07	2020-03-18	2020-05-21	2020-03-22	-9	11	-53	7	0	1	0	1	1	0	0	1
Anderson, Tennessee, US	47001	Tennessee	2020-03-30	2020-04-02	2020-05-01	1	0	0.779443477357167	0.519628984904778	38	40	100.983859055186	222.8276639	Monday	76978	-3	-32	2020-04-07	2020-03-18	2020-05-21	2020-03-22	-8	12	-52	8	0	1	0	1	1	0	0	1
Anderson, Tennessee, US	47001	Tennessee	2020-03-31	2020-04-02	2020-05-01	1	0	1.29907246226194	0.6866525871956	50	41.1428571428571	100.983859055186	222.8276639	Tuesday	76978	-2	-31	2020-04-07	2020-03-18	2020-05-21	2020-03-22	-7	13	-51	9	0	1	0	1	1	0	0	1
Anderson, Tennessee, US	47001	Tennessee	2020-04-01	2020-04-02	2020-05-01	1	0	1.29907246226194	0.816559833421794	37	41.2857142857143	100.983859055186	222.8276639	Wednesday	76978	-1	-30	2020-04-07	2020-03-18	2020-05-21	2020-03-22	-6	14	-50	10	0	1	0	1	1	0	0	1
Anderson, Tennessee, US	47001	Tennessee	2020-04-02	2020-04-02	2020-05-01	1	0	1.29907246226194	0.946467079647988	32	41.7142857142857	100.983859055186	222.8276639	Thursday	76978	0	-29	2020-04-07	2020-03-18	2020-05-21	2020-03-22	-5	15	-49	11	0	1	0	1	1	0	0	1
Anderson, Tennessee, US	47001	Tennessee	2020-04-03	2020-04-02	2020-05-01	1	1	1.29907246226194	1.05781614784187	36	42.4285714285714	100.983859055186	222.8276639	Friday	76978	1	-28	2020-04-07	2020-03-18	2020-05-21	2020-03-22	-4	16	-48	12	0	1	0	1	1	0	0	1
Anderson, Tennessee, US	47001	Tennessee	2020-04-04	2020-04-02	2020-05-01	1	1	1.29907246226194	1.15060703800344	50	43.2857142857143	100.983859055186	222.8276639	Saturday	76978	2	-27	2020-04-07	2020-03-18	2020-05-21	2020-03-22	-3	17	-47	13	0	1	0	1	1	0	0	1
Anderson, Tennessee, US	47001	Tennessee	2020-04-05	2020-04-02	2020-05-01	1	1	1.29907246226194	1.22483975013269	61	43.4285714285714	100.983859055186	222.8276639	Sunday	76978	3	-26	2020-04-07	2020-03-18	2020-05-21	2020-03-22	-2	18	-46	14	0	1	0	1	1	0	0	1
Anderson, Tennessee, US	47001	Tennessee	2020-04-06	2020-04-02	2020-05-01	1	1	1.29907246226194	1.29907246226194	39	43.5714285714286	100.983859055186	222.8276639	Monday	76978	4	-25	2020-04-07	2020-03-18	2020-05-21	2020-03-22	-1	19	-45	15	0	1	0	1	1	0	0	1
Anderson, Tennessee, US	47001	Tennessee	2020-04-07	2020-04-02	2020-05-01	1	1	1.42897970848814	1.31763064029426	40	42.1428571428571	100.983859055186	222.8276639	Tuesday	76978	5	-24	2020-04-07	2020-03-18	2020-05-21	2020-03-22	0	20	-44	16	0	1	0	1	1	0	0	1
Anderson, Tennessee, US	47001	Tennessee	2020-04-08	2020-04-02	2020-05-01	1	1	1.42897970848814	1.33618881832657	39	42.4285714285714	100.983859055186	222.8276639	Wednesday	76978	6	-23	2020-04-07	2020-03-18	2020-05-21	2020-03-22	1	21	-43	17	1	1	0	1	1	1	0	1
Anderson, Tennessee, US	47001	Tennessee	2020-04-09	2020-04-02	2020-05-01	1	1	1.42897970848814	1.35474699635889	33	42.5714285714286	100.983859055186	222.8276639	Thursday	76978	7	-22	2020-04-07	2020-03-18	2020-05-21	2020-03-22	2	22	-42	18	1	1	0	1	1	1	0	1
Anderson, Tennessee, US	47001	Tennessee	2020-04-10	2020-04-02	2020-05-01	1	1	1.42897970848814	1.3733051743912	40	43.1428571428571	100.983859055186	222.8276639	Friday	76978	8	-21	2020-04-07	2020-03-18	2020-05-21	2020-03-22	3	23	-41	19	1	1	0	1	1	1	0	1
Anderson, Tennessee, US	47001	Tennessee	2020-04-11	2020-04-02	2020-05-01	1	1	1.55888695471433	1.41042153045583	46	42.5714285714286	100.983859055186	222.8276639	Saturday	76978	9	-20	2020-04-07	2020-03-18	2020-05-21	2020-03-22	4	24	-40	20	1	1	0	1	1	1	0	1
Anderson, Tennessee, US	47001	Tennessee	2020-04-12	2020-04-02	2020-05-01	1	1	1.55888695471433	1.44753788652045	73	44.2857142857143	100.983859055186	222.8276639	Sunday	76978	10	-19	2020-04-07	2020-03-18	2020-05-21	2020-03-22	5	25	-39	21	1	1	0	1	1	1	0	1
Anderson, Tennessee, US	47001	Tennessee	2020-04-13	2020-04-02	2020-05-01	1	1	1.94860869339292	1.54032877668202	39	44.2857142857143	100.983859055186	222.8276639	Monday	76978	11	-18	2020-04-07	2020-03-18	2020-05-21	2020-03-22	6	26	-38	22	1	1	0	1	1	1	0	1
Anderson, Tennessee, US	47001	Tennessee	2020-04-14	2020-04-02	2020-05-01	1	1	1.94860869339292	1.61456148881127	35	43.5714285714286	100.983859055186	222.8276639	Tuesday	76978	12	-17	2020-04-07	2020-03-18	2020-05-21	2020-03-22	7	27	-37	23	1	1	0	1	1	1	0	1
Anderson, Tennessee, US	47001	Tennessee	2020-04-15	2020-04-02	2020-05-01	1	1	1.94860869339292	1.68879420094053	29	42.1428571428571	100.983859055186	222.8276639	Wednesday	76978	13	-16	2020-04-07	2020-03-18	2020-05-21	2020-03-22	8	28	-36	24	1	1	0	1	1	1	0	1
Anderson, Tennessee, US	47001	Tennessee	2020-04-16	2020-04-02	2020-05-01	1	1	2.07851593961911	1.7815850911021	35	42.4285714285714	100.983859055186	222.8276639	Thursday	76978	14	-15	2020-04-07	2020-03-18	2020-05-21	2020-03-22	9	29	-35	25	1	1	0	1	1	1	0	1
Anderson, Tennessee, US	47001	Tennessee	2020-04-17	2020-04-02	2020-05-01	1	1	2.07851593961911	1.87437598126366	26	40.4285714285714	100.983859055186	222.8276639	Friday	76978	15	-14	2020-04-07	2020-03-18	2020-05-21	2020-03-22	10	30	-34	26	1	1	0	1	1	1	0	1
Anderson, Tennessee, US	47001	Tennessee	2020-04-18	2020-04-02	2020-05-01	1	1	2.07851593961911	1.94860869339292	43	40	100.983859055186	222.8276639	Saturday	76978	16	-13	2020-04-07	2020-03-18	2020-05-21	2020-03-22	11	31	-33	27	1	1	0	1	1	1	0	1
Anderson, Tennessee, US	47001	Tennessee	2020-04-19	2020-04-02	2020-05-01	1	1	2.07851593961911	2.02284140552217	56	37.5714285714286	100.983859055186	222.8276639	Sunday	76978	17	-12	2020-04-07	2020-03-18	2020-05-21	2020-03-22	12	32	-32	28	1	1	0	1	1	1	0	1
Anderson, Tennessee, US	47001	Tennessee	2020-04-20	2020-04-02	2020-05-01	1	1	2.07851593961911	2.04139958355449	33	36.7142857142857	100.983859055186	222.8276639	Monday	76978	18	-11	2020-04-07	2020-03-18	2020-05-21	2020-03-22	13	33	-31	29	1	1	0	1	1	1	0	1
Anderson, Tennessee, US	47001	Tennessee	2020-04-21	2020-04-02	2020-05-01	1	1	2.72805217075008	2.15274865174837	34	36.5714285714286	100.983859055186	222.8276639	Tuesday	76978	19	-10	2020-04-07	2020-03-18	2020-05-21	2020-03-22	14	34	-30	30	1	1	0	1	1	1	0	1
Anderson, Tennessee, US	47001	Tennessee	2020-04-22	2020-04-02	2020-05-01	1	1	2.72805217075008	2.26409771994225	33	37.1428571428571	100.983859055186	222.8276639	Wednesday	76978	20	-9	2020-04-07	2020-03-18	2020-05-21	2020-03-22	15	35	-29	31	1	1	0	1	1	1	0	1
Anderson, Tennessee, US	47001	Tennessee	2020-04-23	2020-04-02	2020-05-01	1	1	2.98786666320247	2.39400496616844	37	37.4285714285714	100.983859055186	222.8276639	Thursday	76978	21	-8	2020-04-07	2020-03-18	2020-05-21	2020-03-22	16	36	-28	32	1	1	0	1	1	1	0	1
Anderson, Tennessee, US	47001	Tennessee	2020-04-24	2020-04-02	2020-05-01	1	1	3.11777390942867	2.54247039042695	27	37.5714285714286	100.983859055186	222.8276639	Friday	76978	22	-7	2020-04-07	2020-03-18	2020-05-21	2020-03-22	17	37	-27	33	1	1	0	1	1	1	0	1
Anderson, Tennessee, US	47001	Tennessee	2020-04-25	2020-04-02	2020-05-01	1	1	3.11777390942867	2.69093581468546	49	38.4285714285714	100.983859055186	222.8276639	Saturday	76978	23	-6	2020-04-07	2020-03-18	2020-05-21	2020-03-22	18	38	-26	34	1	1	0	1	1	1	0	1
Anderson, Tennessee, US	47001	Tennessee	2020-04-26	2020-04-02	2020-05-01	1	1	3.24768115565486	2.85795941697628	59	38.8571428571429	100.983859055186	222.8276639	Sunday	76978	24	-5	2020-04-07	2020-03-18	2020-05-21	2020-03-22	19	39	-25	35	1	1	0	1	1	1	0	1
Anderson, Tennessee, US	47001	Tennessee	2020-04-27	2020-04-02	2020-05-01	1	1	3.11777390942867	3.00642484123479	29	38.2857142857143	100.983859055186	222.8276639	Monday	76978	25	-4	2020-04-07	2020-03-18	2020-05-21	2020-03-22	20	40	-24	36	1	1	0	1	1	1	0	1
Anderson, Tennessee, US	47001	Tennessee	2020-04-28	2020-04-02	2020-05-01	1	1	3.11777390942867	3.06209937533173	32	38	100.983859055186	222.8276639	Tuesday	76978	26	-3	2020-04-07	2020-03-18	2020-05-21	2020-03-22	21	41	-23	37	1	1	0	1	1	1	0	1
Anderson, Tennessee, US	47001	Tennessee	2020-04-29	2020-04-02	2020-05-01	1	1	3.50749564810725	3.17344844352561	36	38.4285714285714	100.983859055186	222.8276639	Wednesday	76978	27	-2	2020-04-07	2020-03-18	2020-05-21	2020-03-22	22	42	-22	38	1	1	0	1	1	1	0	1
Anderson, Tennessee, US	47001	Tennessee	2020-04-30	2020-04-02	2020-05-01	1	1	3.63740289433345	3.26623933368718	28	37.1428571428571	100.983859055186	222.8276639	Thursday	76978	28	-1	2020-04-07	2020-03-18	2020-05-21	2020-03-22	23	43	-21	39	1	1	0	1	1	1	0	1
Anderson, Tennessee, US	47001	Tennessee	2020-05-01	2020-04-02	2020-05-01	0	1	3.63740289433345	3.34047204581643	21	36.2857142857143	100.983859055186	222.8276639	Friday	76978	29	0	2020-04-07	2020-03-18	2020-05-21	2020-03-22	24	44	-20	40	1	1	0	1	1	1	0	1
Anderson, Tennessee, US	47001	Tennessee	2020-05-02	2020-04-02	2020-05-01	0	1	3.63740289433345	3.41470475794568	28	33.2857142857143	100.983859055186	222.8276639	Saturday	76978	30	1	2020-04-07	2020-03-18	2020-05-21	2020-03-22	25	45	-19	41	1	1	0	1	1	1	0	1
Anderson, Tennessee, US	47001	Tennessee	2020-05-03	2020-04-02	2020-05-01	0	1	3.63740289433345	3.47037929204262	43	31	100.983859055186	222.8276639	Sunday	76978	31	2	2020-04-07	2020-03-18	2020-05-21	2020-03-22	26	46	-18	42	1	1	0	1	1	1	0	1
Anderson, Tennessee, US	47001	Tennessee	2020-05-04	2020-04-02	2020-05-01	0	1	3.89721738678584	3.58172836023651	24	30.2857142857143	100.983859055186	222.8276639	Monday	76978	32	3	2020-04-07	2020-03-18	2020-05-21	2020-03-22	27	47	-17	43	1	1	0	1	1	1	0	1
Anderson, Tennessee, US	47001	Tennessee	2020-05-05	2020-04-02	2020-05-01	0	1	3.76731014055964	3.67451925039807	28	29.7142857142857	100.983859055186	222.8276639	Tuesday	76978	33	4	2020-04-07	2020-03-18	2020-05-21	2020-03-22	28	48	-16	44	1	1	0	1	1	1	0	1
Anderson, Tennessee, US	47001	Tennessee	2020-05-06	2020-04-02	2020-05-01	0	1	3.76731014055964	3.7116356064627	25	28.1428571428571	100.983859055186	222.8276639	Wednesday	76978	34	5	2020-04-07	2020-03-18	2020-05-21	2020-03-22	29	49	-15	45	1	1	0	1	1	1	0	1
Anderson, Tennessee, US	47001	Tennessee	2020-05-07	2020-04-02	2020-05-01	0	1	4.02712463301203	3.76731014055964	20	27	100.983859055186	222.8276639	Thursday	76978	35	6	2020-04-07	2020-03-18	2020-05-21	2020-03-22	30	50	-14	46	1	1	0	1	1	1	0	1
Anderson, Tennessee, US	47001	Tennessee	2020-05-08	2020-04-02	2020-05-01	0	1	4.02712463301203	3.82298467465658	24	27.4285714285714	100.983859055186	222.8276639	Friday	76978	36	7	2020-04-07	2020-03-18	2020-05-21	2020-03-22	31	51	-13	47	1	1	0	1	1	1	0	1
Anderson, Tennessee, US	47001	Tennessee	2020-05-09	2020-04-02	2020-05-01	0	1	4.02712463301203	3.87865920875352	27	27.2857142857143	100.983859055186	222.8276639	Saturday	76978	37	8	2020-04-07	2020-03-18	2020-05-21	2020-03-22	32	52	-12	48	1	1	0	1	1	1	0	1
Anderson, Tennessee, US	47001	Tennessee	2020-05-10	2020-04-02	2020-05-01	0	1	4.02712463301203	3.93433374285046	41	27	100.983859055186	222.8276639	Sunday	76978	38	9	2020-04-07	2020-03-18	2020-05-21	2020-03-22	33	53	-11	49	1	1	0	1	1	1	0	1
Anderson, Tennessee, US	47001	Tennessee	2020-05-11	2020-04-02	2020-05-01	0	1	4.28693912546442	3.9900082769474	23	26.8571428571429	100.983859055186	222.8276639	Monday	76978	39	10	2020-04-07	2020-03-18	2020-05-21	2020-03-22	34	54	-10	50	1	1	0	1	1	1	0	1
Anderson, Tennessee, US	47001	Tennessee	2020-05-12	2020-04-02	2020-05-01	0	1	4.41684637169061	4.08279916710897	29	27	100.983859055186	222.8276639	Tuesday	76978	40	11	2020-04-07	2020-03-18	2020-05-21	2020-03-22	35	55	-9	51	1	1	0	1	1	1	0	1
Anderson, Tennessee, US	47001	Tennessee	2020-05-13	2020-04-02	2020-05-01	0	1	4.54675361791681	4.19414823530285	24	26.8571428571429	100.983859055186	222.8276639	Wednesday	76978	41	12	2020-04-07	2020-03-18	2020-05-21	2020-03-22	36	56	-8	52	1	1	0	1	1	1	0	1
Anderson, Tennessee, US	47001	Tennessee	2020-05-14	2020-04-02	2020-05-01	0	1	4.54675361791681	4.2683809474321	20	26.8571428571429	100.983859055186	222.8276639	Thursday	76978	42	13	2020-04-07	2020-03-18	2020-05-21	2020-03-22	37	57	-7	53	1	1	0	1	1	1	0	1
Anderson, Tennessee, US	47001	Tennessee	2020-05-15	2020-04-02	2020-05-01	0	1	4.676660864143	4.36117183759367	18	26	100.983859055186	222.8276639	Friday	76978	43	14	2020-04-07	2020-03-18	2020-05-21	2020-03-22	38	58	-6	54	1	1	0	1	1	1	0	1
Anderson, Tennessee, US	47001	Tennessee	2020-05-16	2020-04-02	2020-05-01	0	1	4.676660864143	4.45396272775524	24	25.5714285714286	100.983859055186	222.8276639	Saturday	76978	44	15	2020-04-07	2020-03-18	2020-05-21	2020-03-22	39	59	-5	55	1	1	0	1	1	1	0	1
Anderson, Tennessee, US	47001	Tennessee	2020-05-17	2020-04-02	2020-05-01	0	1	4.676660864143	4.54675361791681	36	24.8571428571429	100.983859055186	222.8276639	Sunday	76978	45	16	2020-04-07	2020-03-18	2020-05-21	2020-03-22	40	60	-4	56	1	1	0	1	1	1	0	1
Anderson, Tennessee, US	47001	Tennessee	2020-05-18	2020-04-02	2020-05-01	0	1	4.8065681103692	4.62098633004606	25	25.1428571428571	100.983859055186	222.8276639	Monday	76978	46	17	2020-04-07	2020-03-18	2020-05-21	2020-03-22	41	61	-3	57	1	1	0	1	1	1	0	1
Anderson, Tennessee, US	47001	Tennessee	2020-05-19	2020-04-02	2020-05-01	0	1	4.8065681103692	4.676660864143	21	24	100.983859055186	222.8276639	Tuesday	76978	47	18	2020-04-07	2020-03-18	2020-05-21	2020-03-22	42	62	-2	58	1	1	0	1	1	1	0	1
Anderson, Tennessee, US	47001	Tennessee	2020-05-20	2020-04-02	2020-05-01	0	1	4.8065681103692	4.71377722020763	19	23.2857142857143	100.983859055186	222.8276639	Wednesday	76978	48	19	2020-04-07	2020-03-18	2020-05-21	2020-03-22	43	63	-1	59	1	1	0	1	1	1	0	1
Anderson, Tennessee, US	47001	Tennessee	2020-05-21	2020-04-02	2020-05-01	0	1	4.8065681103692	4.75089357627226	18	23	100.983859055186	222.8276639	Thursday	76978	49	20	2020-04-07	2020-03-18	2020-05-21	2020-03-22	44	64	0	60	1	1	0	1	0	1	0	1
Anderson, Tennessee, US	47001	Tennessee	2020-05-22	2020-04-02	2020-05-01	0	1	4.8065681103692	4.76945175430457	17	22.8571428571429	100.983859055186	222.8276639	Friday	76978	50	21	2020-04-07	2020-03-18	2020-05-21	2020-03-22	45	65	1	61	1	1	1	1	0	1	0	1
Anderson, Tennessee, US	47001	Tennessee	2020-05-23	2020-04-02	2020-05-01	0	1	5.06638260282159	4.82512628840151	27	23.2857142857143	100.983859055186	222.8276639	Saturday	76978	51	22	2020-04-07	2020-03-18	2020-05-21	2020-03-22	46	66	2	62	1	1	1	1	0	1	0	1
Anderson, Tennessee, US	47001	Tennessee	2020-05-24	2020-04-02	2020-05-01	0	1	5.06638260282159	4.88080082249845	39	23.7142857142857	100.983859055186	222.8276639	Sunday	76978	52	23	2020-04-07	2020-03-18	2020-05-21	2020-03-22	47	67	3	63	1	1	1	1	0	1	0	1
Anderson, Tennessee, US	47001	Tennessee	2020-05-25	2020-04-02	2020-05-01	0	1	5.06638260282159	4.91791717856308	41	26	100.983859055186	222.8276639	Monday	76978	53	24	2020-04-07	2020-03-18	2020-05-21	2020-03-22	48	68	4	64	1	1	1	1	0	1	0	1
Anderson, Tennessee, US	47001	Tennessee	2020-05-26	2020-04-02	2020-05-01	0	1	5.19628984904778	4.97359171266002	18	25.5714285714286	100.983859055186	222.8276639	Tuesday	76978	54	25	2020-04-07	2020-03-18	2020-05-21	2020-03-22	49	69	5	65	1	1	1	1	0	1	0	1
Anderson, Tennessee, US	47001	Tennessee	2020-05-27	2020-04-02	2020-05-01	0	1	5.19628984904778	5.02926624675696	19	25.5714285714286	100.983859055186	222.8276639	Wednesday	76978	55	26	2020-04-07	2020-03-18	2020-05-21	2020-03-22	50	70	6	66	1	1	1	1	0	1	0	1
Anderson, Tennessee, US	47001	Tennessee	2020-05-28	2020-04-02	2020-05-01	0	1	5.06638260282159	5.06638260282159	16	25.2857142857143	100.983859055186	222.8276639	Thursday	76978	56	27	2020-04-07	2020-03-18	2020-05-21	2020-03-22	51	71	7	67	1	1	1	1	0	1	0	1
Anderson, Tennessee, US	47001	Tennessee	2020-05-29	2020-04-02	2020-05-01	0	1	5.06638260282159	5.10349895888621	14	24.8571428571429	100.983859055186	222.8276639	Friday	76978	57	28	2020-04-07	2020-03-18	2020-05-21	2020-03-22	52	72	8	68	1	1	1	1	0	1	0	1
Anderson, Tennessee, US	47001	Tennessee	2020-05-30	2020-04-02	2020-05-01	0	1	5.19628984904778	5.12205713691853	22	24.1428571428571	100.983859055186	222.8276639	Saturday	76978	58	29	2020-04-07	2020-03-18	2020-05-21	2020-03-22	53	73	9	69	1	1	1	1	0	1	0	1
Anderson, Tennessee, US	47001	Tennessee	2020-05-31	2020-04-02	2020-05-01	0	1	5.19628984904778	5.14061531495084	33	23.2857142857143	100.983859055186	222.8276639	Sunday	76978	59	30	2020-04-07	2020-03-18	2020-05-21	2020-03-22	54	74	10	70	1	1	1	1	0	1	0	1
Anderson, Tennessee, US	47001	Tennessee	2020-06-01	2020-04-02	2020-05-01	0	1	5.19628984904778	5.15917349298315	18	20	100.983859055186	222.8276639	Monday	76978	60	31	2020-04-07	2020-03-18	2020-05-21	2020-03-22	55	75	11	71	1	1	1	1	0	1	0	1
Anderson, Tennessee, US	47001	Tennessee	2020-06-02	2020-04-02	2020-05-01	0	1	5.32619709527398	5.17773167101547	14	19.4285714285714	100.983859055186	222.8276639	Tuesday	76978	61	32	2020-04-07	2020-03-18	2020-05-21	2020-03-22	56	76	12	72	1	1	1	1	0	1	0	1
Anderson, Tennessee, US	47001	Tennessee	2020-06-03	2020-04-02	2020-05-01	0	1	5.32619709527398	5.19628984904778	16	19	100.983859055186	222.8276639	Wednesday	76978	62	33	2020-04-07	2020-03-18	2020-05-21	2020-03-22	57	77	13	73	1	1	1	1	0	1	0	1
Anderson, Tennessee, US	47001	Tennessee	2020-06-04	2020-04-02	2020-05-01	0	1	5.45610434150017	5.25196438314472	14	18.7142857142857	100.983859055186	222.8276639	Thursday	76978	63	34	2020-04-07	2020-03-18	2020-05-21	2020-03-22	58	78	14	74	1	1	1	1	0	1	0	1
Anderson, Tennessee, US	47001	Tennessee	2020-06-05	2020-04-02	2020-05-01	0	1	5.45610434150017	5.30763891724166	14	18.7142857142857	100.983859055186	222.8276639	Friday	76978	64	35	2020-04-07	2020-03-18	2020-05-21	2020-03-22	59	79	15	75	1	1	1	1	0	1	0	1
Anderson, Tennessee, US	47001	Tennessee	2020-06-06	2020-04-02	2020-05-01	0	1	5.84582608017875	5.40042980740323	21	18.5714285714286	100.983859055186	222.8276639	Saturday	76978	65	36	2020-04-07	2020-03-18	2020-05-21	2020-03-22	60	80	16	76	1	1	1	1	0	1	0	1
Anderson, Tennessee, US	47001	Tennessee	2020-06-07	2020-04-02	2020-05-01	0	1	6.10564057263114	5.53033705362942	30	18.1428571428571	100.983859055186	222.8276639	Sunday	76978	66	37	2020-04-07	2020-03-18	2020-05-21	2020-03-22	61	81	17	77	1	1	1	1	0	1	0	1
Anderson, Tennessee, US	47001	Tennessee	2020-06-08	2020-04-02	2020-05-01	0	1	6.23554781885734	5.67880247788793	17	18	100.983859055186	222.8276639	Monday	76978	67	38	2020-04-07	2020-03-18	2020-05-21	2020-03-22	62	82	18	78	1	1	1	1	0	1	0	1
Anderson, Tennessee, US	47001	Tennessee	2020-06-09	2020-04-02	2020-05-01	0	1	6.49536231130972	5.84582608017875	16	18.2857142857143	100.983859055186	222.8276639	Tuesday	76978	68	39	2020-04-07	2020-03-18	2020-05-21	2020-03-22	63	83	19	79	1	1	1	1	0	1	0	1
Anderson, Tennessee, US	47001	Tennessee	2020-06-10	2020-04-02	2020-05-01	0	1	7.0149912962145	6.08708239459883	16	18.2857142857143	100.983859055186	222.8276639	Wednesday	76978	69	40	2020-04-07	2020-03-18	2020-05-21	2020-03-22	64	84	20	80	1	1	1	1	0	1	0	1
Anderson, Tennessee, US	47001	Tennessee	2020-06-11	2020-04-02	2020-05-01	0	1	7.1448985424407	6.3283387090189	15	18.4285714285714	100.983859055186	222.8276639	Thursday	76978	70	41	2020-04-07	2020-03-18	2020-05-21	2020-03-22	65	85	21	81	1	1	1	1	0	1	0	1
Anderson, Tennessee, US	47001	Tennessee	2020-06-12	2020-04-02	2020-05-01	0	1	7.66452752734548	6.64382773556823	13	18.2857142857143	100.983859055186	222.8276639	Friday	76978	71	42	2020-04-07	2020-03-18	2020-05-21	2020-03-22	66	86	22	82	1	1	1	1	0	1	0	1
Anderson, Tennessee, US	47001	Tennessee	2020-06-13	2020-04-02	2020-05-01	0	1	7.79443477357167	6.92220040605294	22	18.4285714285714	100.983859055186	222.8276639	Saturday	76978	72	43	2020-04-07	2020-03-18	2020-05-21	2020-03-22	67	87	23	83	1	1	1	1	0	1	0	1
Anderson, Tennessee, US	47001	Tennessee	2020-06-14	2020-04-02	2020-05-01	0	1	7.79443477357167	7.16345672047301	33	18.8571428571429	100.983859055186	222.8276639	Sunday	76978	73	44	2020-04-07	2020-03-18	2020-05-21	2020-03-22	68	88	24	84	1	1	1	1	0	1	0	1
Anderson, Tennessee, US	47001	Tennessee	2020-06-15	2020-04-02	2020-05-01	0	1	7.79443477357167	7.38615485686077	27	20.2857142857143	100.983859055186	222.8276639	Monday	76978	74	45	2020-04-07	2020-03-18	2020-05-21	2020-03-22	69	89	25	85	1	1	1	1	0	1	0	1
Anderson, Tennessee, US	47001	Tennessee	2020-06-16	2020-04-02	2020-05-01	0	1	8.44397100470264	7.66452752734548	19	20.7142857142857	100.983859055186	222.8276639	Tuesday	76978	75	46	2020-04-07	2020-03-18	2020-05-21	2020-03-22	70	90	26	86	1	1	1	1	0	1	0	1
Anderson, Tennessee, US	47001	Tennessee	2020-06-17	2020-04-02	2020-05-01	0	1	8.57387825092884	7.88722566373324	17	20.8571428571429	100.983859055186	222.8276639	Wednesday	76978	76	47	2020-04-07	2020-03-18	2020-05-21	2020-03-22	71	91	27	87	1	1	1	1	0	1	0	1
Anderson, Tennessee, US	47001	Tennessee	2020-06-18	2020-04-02	2020-05-01	0	1	8.96359998960742	8.14704015618563	15	20.8571428571429	100.983859055186	222.8276639	Thursday	76978	77	48	2020-04-07	2020-03-18	2020-05-21	2020-03-22	72	92	28	88	1	1	1	1	0	1	0	1
Anderson, Tennessee, US	47001	Tennessee	2020-06-19	2020-04-02	2020-05-01	0	1	9.61313622073839	8.42541282667033	16	21.2857142857143	100.983859055186	222.8276639	Friday	76978	78	49	2020-04-07	2020-03-18	2020-05-21	2020-03-22	73	93	29	89	1	1	1	1	0	1	0	1
Anderson, Tennessee, US	47001	Tennessee	2020-06-20	2020-04-02	2020-05-01	0	1	9.61313622073839	8.68522731912272	24	21.5714285714286	100.983859055186	222.8276639	Saturday	76978	79	50	2020-04-07	2020-03-18	2020-05-21	2020-03-22	74	94	30	90	1	1	1	1	0	1	0	1
Anderson, Tennessee, US	47001	Tennessee	2020-06-21	2020-04-02	2020-05-01	0	1	9.61313622073839	8.94504181157511	28	20.8571428571429	100.983859055186	222.8276639	Sunday	76978	80	51	2020-04-07	2020-03-18	2020-05-21	2020-03-22	75	95	31	91	1	1	1	1	0	1	0	1
Anderson, Tennessee, US	47001	Tennessee	2020-06-22	2020-04-02	2020-05-01	0	1	9.74304346696459	9.22341448205981	23	20.2857142857143	100.983859055186	222.8276639	Monday	76978	81	52	2020-04-07	2020-03-18	2020-05-21	2020-03-22	76	96	32	92	1	1	1	1	0	1	0	1
Anderson, Tennessee, US	47001	Tennessee	2020-06-23	2020-04-02	2020-05-01	0	1	10.1327652056432	9.46467079647988	21	20.5714285714286	100.983859055186	222.8276639	Tuesday	76978	82	53	2020-04-07	2020-03-18	2020-05-21	2020-03-22	77	97	33	93	1	1	1	1	0	1	0	1
Anderson, Tennessee, US	47001	Tennessee	2020-06-24	2020-04-02	2020-05-01	0	1	10.2626724518694	9.70592711089996	19	20.8571428571429	100.983859055186	222.8276639	Wednesday	76978	83	54	2020-04-07	2020-03-18	2020-05-21	2020-03-22	78	98	34	94	1	1	1	1	0	1	0	1
Anderson, Tennessee, US	47001	Tennessee	2020-06-25	2020-04-02	2020-05-01	0	1	10.5224869443218	9.92862524728772	16	21	100.983859055186	222.8276639	Thursday	76978	84	55	2020-04-07	2020-03-18	2020-05-21	2020-03-22	79	99	35	95	1	1	1	1	0	1	0	1
Anderson, Tennessee, US	47001	Tennessee	2020-06-26	2020-04-02	2020-05-01	0	1	11.5617449141313	10.2069979177724	17	21.1428571428571	100.983859055186	222.8276639	Friday	76978	85	56	2020-04-07	2020-03-18	2020-05-21	2020-03-22	80	100	36	96	1	1	1	1	0	1	0	1
Anderson, Tennessee, US	47001	Tennessee	2020-06-27	2020-04-02	2020-05-01	0	1	11.6916521603575	10.5039287662894	31	22.1428571428571	100.983859055186	222.8276639	Saturday	76978	86	57	2020-04-07	2020-03-18	2020-05-21	2020-03-22	81	101	37	97	1	1	1	1	0	1	0	1
Anderson, Tennessee, US	47001	Tennessee	2020-06-28	2020-04-02	2020-05-01	0	1	11.6916521603575	10.8008596148065	43	24.2857142857143	100.983859055186	222.8276639	Sunday	76978	87	58	2020-04-07	2020-03-18	2020-05-21	2020-03-22	82	102	38	98	1	1	1	1	0	1	0	1
Anderson, Tennessee, US	47001	Tennessee	2020-06-29	2020-04-02	2020-05-01	0	1	12.6010028839409	11.2091395315174	37	26.2857142857143	100.983859055186	222.8276639	Monday	76978	88	59	2020-04-07	2020-03-18	2020-05-21	2020-03-22	83	103	39	99	1	1	1	1	0	1	0	1
Anderson, Tennessee, US	47001	Tennessee	2020-06-30	2020-04-02	2020-05-01	0	1	13.2505391150718	11.6545358042929	30	27.5714285714286	100.983859055186	222.8276639	Tuesday	76978	89	60	2020-04-07	2020-03-18	2020-05-21	2020-03-22	84	104	40	100	1	1	1	1	0	1	0	1
Anderson, Tennessee, US	47001	Tennessee	2020-07-01	2020-04-02	2020-05-01	0	1	13.5103536075242	12.1184902551007	20	27.7142857142857	100.983859055186	222.8276639	Wednesday	76978	90	61	2020-04-07	2020-03-18	2020-05-21	2020-03-22	85	105	41	101	1	1	1	1	0	1	0	1
Anderson, Tennessee, US	47001	Tennessee	2020-07-02	2020-04-02	2020-05-01	0	1	13.6402608537504	12.5638865278762	16	27.7142857142857	100.983859055186	222.8276639	Thursday	76978	91	62	2020-04-07	2020-03-18	2020-05-21	2020-03-22	86	106	42	102	1	1	1	1	0	1	0	1
Anderson, Tennessee, US	47001	Tennessee	2020-07-03	2020-04-02	2020-05-01	0	1	15.0692405622386	13.0649573347487	25	28.8571428571429	100.983859055186	222.8276639	Friday	76978	92	63	2020-04-07	2020-03-18	2020-05-21	2020-03-22	87	107	43	103	1	1	1	1	0	1	0	1
Anderson, Tennessee, US	47001	Tennessee	2020-07-04	2020-04-02	2020-05-01	0	1	17.4075709943101	13.8815171681705	30	28.7142857142857	100.983859055186	222.8276639	Saturday	76978	93	64	2020-04-07	2020-03-18	2020-05-21	2020-03-22	88	108	44	104	1	1	1	1	0	1	0	1
Anderson, Tennessee, US	47001	Tennessee	2020-07-05	2020-04-02	2020-05-01	0	1	18.4468289641196	14.8465424258508	38	28	100.983859055186	222.8276639	Sunday	76978	94	65	2020-04-07	2020-03-18	2020-05-21	2020-03-22	89	109	45	105	1	1	1	1	0	1	0	1
Andrew, Missouri, US	29003	Missouri	2020-03-01	2020-04-06	2020-05-04	1	0	0	157.344517438048	29	25.8571428571429	85.7254118502732	39.96046031	Sunday	17712	-36	-64	2020-04-11	2020-03-22	2020-05-24	2020-03-25	-41	-21	-84	-24	0	0	0	0	1	0	1	0
Andrew, Missouri, US	29003	Missouri	2020-03-02	2020-04-06	2020-05-04	1	0	0	131.809127912012	19	25	85.7254118502732	39.96046031	Monday	17712	-35	-63	2020-04-11	2020-03-22	2020-05-24	2020-03-25	-40	-20	-83	-23	0	0	0	0	1	0	1	0
Andrew, Missouri, US	29003	Missouri	2020-03-03	2020-04-06	2020-05-04	1	0	0	106.07578962996	5	22.8571428571429	85.7254118502732	39.96046031	Tuesday	17712	-34	-62	2020-04-11	2020-03-22	2020-05-24	2020-03-25	-39	-19	-82	-22	0	0	0	0	1	0	1	0
Andrew, Missouri, US	29003	Missouri	2020-03-04	2020-04-06	2020-05-04	1	0	0	79.7733486743619	11	22	85.7254118502732	39.96046031	Wednesday	17712	-33	-61	2020-04-11	2020-03-22	2020-05-24	2020-03-25	-38	-18	-81	-21	0	0	0	0	1	0	1	0
Andrew, Missouri, US	29003	Missouri	2020-03-05	2020-04-06	2020-05-04	1	0	0	53.2482153682465	12	21	85.7254118502732	39.96046031	Thursday	17712	-32	-60	2020-04-11	2020-03-22	2020-05-24	2020-03-25	-37	-17	-80	-20	0	0	0	0	1	0	1	0
Andrew, Missouri, US	29003	Missouri	2020-03-06	2020-04-06	2020-05-04	1	0	0	26.7725692511351	9	17.5714285714286	85.7254118502732	39.96046031	Friday	17712	-31	-59	2020-04-11	2020-03-22	2020-05-24	2020-03-25	-36	-16	-79	-19	0	0	0	0	1	0	1	0
Andrew, Missouri, US	29003	Missouri	2020-03-07	2020-04-06	2020-05-04	1	0	0	0	21	15.1428571428571	85.7254118502732	39.96046031	Saturday	17712	-30	-58	2020-04-11	2020-03-22	2020-05-24	2020-03-25	-35	-15	-78	-18	0	0	0	0	1	0	1	0
Andrew, Missouri, US	29003	Missouri	2020-03-08	2020-04-06	2020-05-04	1	0	0	0	33	15.7142857142857	85.7254118502732	39.96046031	Sunday	17712	-29	-57	2020-04-11	2020-03-22	2020-05-24	2020-03-25	-34	-14	-77	-17	0	0	0	0	1	0	1	0
Andrew, Missouri, US	29003	Missouri	2020-03-09	2020-04-06	2020-05-04	1	0	0	0	15	15.1428571428571	85.7254118502732	39.96046031	Monday	17712	-28	-56	2020-04-11	2020-03-22	2020-05-24	2020-03-25	-33	-13	-76	-16	0	0	0	0	1	0	1	0
Andrew, Missouri, US	29003	Missouri	2020-03-10	2020-04-06	2020-05-04	1	0	0	0	13	16.2857142857143	85.7254118502732	39.96046031	Tuesday	17712	-27	-55	2020-04-11	2020-03-22	2020-05-24	2020-03-25	-32	-12	-75	-15	0	0	0	0	1	0	1	0
Andrew, Missouri, US	29003	Missouri	2020-03-11	2020-04-06	2020-05-04	1	0	0	0	10	16.1428571428571	85.7254118502732	39.96046031	Wednesday	17712	-26	-54	2020-04-11	2020-03-22	2020-05-24	2020-03-25	-31	-11	-74	-14	0	0	0	0	1	0	1	0
Andrew, Missouri, US	29003	Missouri	2020-03-12	2020-04-06	2020-05-04	1	0	0	0	15	16.5714285714286	85.7254118502732	39.96046031	Thursday	17712	-25	-53	2020-04-11	2020-03-22	2020-05-24	2020-03-25	-30	-10	-73	-13	0	0	0	0	1	0	1	0
Andrew, Missouri, US	29003	Missouri	2020-03-13	2020-04-06	2020-05-04	1	0	0	0	11	16.8571428571429	85.7254118502732	39.96046031	Friday	17712	-24	-52	2020-04-11	2020-03-22	2020-05-24	2020-03-25	-29	-9	-72	-12	0	0	0	0	1	0	1	0
Andrew, Missouri, US	29003	Missouri	2020-03-14	2020-04-06	2020-05-04	1	0	0	0	35	18.8571428571429	85.7254118502732	39.96046031	Saturday	17712	-23	-51	2020-04-11	2020-03-22	2020-05-24	2020-03-25	-28	-8	-71	-11	0	0	0	0	1	0	1	0
Andrew, Missouri, US	29003	Missouri	2020-03-15	2020-04-06	2020-05-04	1	0	0	0	45	20.5714285714286	85.7254118502732	39.96046031	Sunday	17712	-22	-50	2020-04-11	2020-03-22	2020-05-24	2020-03-25	-27	-7	-70	-10	0	0	0	0	1	0	1	0
Andrew, Missouri, US	29003	Missouri	2020-03-16	2020-04-06	2020-05-04	1	0	0	0	17	20.8571428571429	85.7254118502732	39.96046031	Monday	17712	-21	-49	2020-04-11	2020-03-22	2020-05-24	2020-03-25	-26	-6	-69	-9	0	0	0	0	1	0	1	0
Andrew, Missouri, US	29003	Missouri	2020-03-17	2020-04-06	2020-05-04	1	0	0	0	17	21.4285714285714	85.7254118502732	39.96046031	Tuesday	17712	-20	-48	2020-04-11	2020-03-22	2020-05-24	2020-03-25	-25	-5	-68	-8	0	0	0	0	1	0	1	0
Andrew, Missouri, US	29003	Missouri	2020-03-18	2020-04-06	2020-05-04	1	0	0	0	21	23	85.7254118502732	39.96046031	Wednesday	17712	-19	-47	2020-04-11	2020-03-22	2020-05-24	2020-03-25	-24	-4	-67	-7	0	0	0	0	1	0	1	0
Andrew, Missouri, US	29003	Missouri	2020-03-19	2020-04-06	2020-05-04	1	0	0	0	26	24.5714285714286	85.7254118502732	39.96046031	Thursday	17712	-18	-46	2020-04-11	2020-03-22	2020-05-24	2020-03-25	-23	-3	-66	-6	0	0	0	0	1	0	1	0
Andrew, Missouri, US	29003	Missouri	2020-03-20	2020-04-06	2020-05-04	1	0	0	0	37	28.2857142857143	85.7254118502732	39.96046031	Friday	17712	-17	-45	2020-04-11	2020-03-22	2020-05-24	2020-03-25	-22	-2	-65	-5	0	0	0	0	1	0	1	0
Andrew, Missouri, US	29003	Missouri	2020-03-21	2020-04-06	2020-05-04	1	0	0	0	46	29.8571428571429	85.7254118502732	39.96046031	Saturday	17712	-16	-44	2020-04-11	2020-03-22	2020-05-24	2020-03-25	-21	-1	-64	-4	0	0	0	0	1	0	1	0
Andrew, Missouri, US	29003	Missouri	2020-03-22	2020-04-06	2020-05-04	1	0	0	0	63	32.4285714285714	85.7254118502732	39.96046031	Sunday	17712	-15	-43	2020-04-11	2020-03-22	2020-05-24	2020-03-25	-20	0	-63	-3	0	0	0	0	1	0	1	0
Andrew, Missouri, US	29003	Missouri	2020-03-23	2020-04-06	2020-05-04	1	0	0	0	32	34.5714285714286	85.7254118502732	39.96046031	Monday	17712	-14	-42	2020-04-11	2020-03-22	2020-05-24	2020-03-25	-19	1	-62	-2	0	1	0	0	1	0	1	1
Andrew, Missouri, US	29003	Missouri	2020-03-24	2020-04-06	2020-05-04	1	0	0	0	38	37.5714285714286	85.7254118502732	39.96046031	Tuesday	17712	-13	-41	2020-04-11	2020-03-22	2020-05-24	2020-03-25	-18	2	-61	-1	0	1	0	0	1	0	1	1
Andrew, Missouri, US	29003	Missouri	2020-03-25	2020-04-06	2020-05-04	1	0	0	0	36	39.7142857142857	85.7254118502732	39.96046031	Wednesday	17712	-12	-40	2020-04-11	2020-03-22	2020-05-24	2020-03-25	-17	3	-60	0	0	1	0	0	1	0	0	1
Andrew, Missouri, US	29003	Missouri	2020-03-26	2020-04-06	2020-05-04	1	0	0	0	41	41.8571428571429	85.7254118502732	39.96046031	Thursday	17712	-11	-39	2020-04-11	2020-03-22	2020-05-24	2020-03-25	-16	4	-59	1	0	1	0	1	1	0	0	1
Andrew, Missouri, US	29003	Missouri	2020-03-27	2020-04-06	2020-05-04	1	0	0	0	34	41.4285714285714	85.7254118502732	39.96046031	Friday	17712	-10	-38	2020-04-11	2020-03-22	2020-05-24	2020-03-25	-15	5	-58	2	0	1	0	1	1	0	0	1
Andrew, Missouri, US	29003	Missouri	2020-03-28	2020-04-06	2020-05-04	1	0	0	0	45	41.2857142857143	85.7254118502732	39.96046031	Saturday	17712	-9	-37	2020-04-11	2020-03-22	2020-05-24	2020-03-25	-14	6	-57	3	0	1	0	1	1	0	0	1
Andrew, Missouri, US	29003	Missouri	2020-03-29	2020-04-06	2020-05-04	1	0	0	0	65	41.5714285714286	85.7254118502732	39.96046031	Sunday	17712	-8	-36	2020-04-11	2020-03-22	2020-05-24	2020-03-25	-13	7	-56	4	0	1	0	1	1	0	0	1
Andrew, Missouri, US	29003	Missouri	2020-03-30	2020-04-06	2020-05-04	1	0	0	0	33	41.7142857142857	85.7254118502732	39.96046031	Monday	17712	-7	-35	2020-04-11	2020-03-22	2020-05-24	2020-03-25	-12	8	-55	5	0	1	0	1	1	0	0	1
Andrew, Missouri, US	29003	Missouri	2020-03-31	2020-04-06	2020-05-04	1	0	0	0	35	41.2857142857143	85.7254118502732	39.96046031	Tuesday	17712	-6	-34	2020-04-11	2020-03-22	2020-05-24	2020-03-25	-11	9	-54	6	0	1	0	1	1	0	0	1
Andrew, Missouri, US	29003	Missouri	2020-04-01	2020-04-06	2020-05-04	1	0	0	0	35	41.1428571428571	85.7254118502732	39.96046031	Wednesday	17712	-5	-33	2020-04-11	2020-03-22	2020-05-24	2020-03-25	-10	10	-53	7	0	1	0	1	1	0	0	1
Andrew, Missouri, US	29003	Missouri	2020-04-02	2020-04-06	2020-05-04	1	0	0	0	38	40.7142857142857	85.7254118502732	39.96046031	Thursday	17712	-4	-32	2020-04-11	2020-03-22	2020-05-24	2020-03-25	-9	11	-52	8	0	1	0	1	1	0	0	1
Andrew, Missouri, US	29003	Missouri	2020-04-03	2020-04-06	2020-05-04	1	0	0	0	47	42.5714285714286	85.7254118502732	39.96046031	Friday	17712	-3	-31	2020-04-11	2020-03-22	2020-05-24	2020-03-25	-8	12	-51	9	0	1	0	1	1	0	0	1
Andrew, Missouri, US	29003	Missouri	2020-04-04	2020-04-06	2020-05-04	1	0	0	0	50	43.2857142857143	85.7254118502732	39.96046031	Saturday	17712	-2	-30	2020-04-11	2020-03-22	2020-05-24	2020-03-25	-7	13	-50	10	0	1	0	1	1	0	0	1
Andrew, Missouri, US	29003	Missouri	2020-04-05	2020-04-06	2020-05-04	1	0	0	0	59	42.4285714285714	85.7254118502732	39.96046031	Sunday	17712	-1	-29	2020-04-11	2020-03-22	2020-05-24	2020-03-25	-6	14	-49	11	0	1	0	1	1	0	0	1
Andrew, Missouri, US	29003	Missouri	2020-04-06	2020-04-06	2020-05-04	1	0	0	0	41	43.5714285714286	85.7254118502732	39.96046031	Monday	17712	0	-28	2020-04-11	2020-03-22	2020-05-24	2020-03-25	-5	15	-48	12	0	1	0	1	1	0	0	1
Andrew, Missouri, US	29003	Missouri	2020-04-07	2020-04-06	2020-05-04	1	1	0	0	35	43.5714285714286	85.7254118502732	39.96046031	Tuesday	17712	1	-27	2020-04-11	2020-03-22	2020-05-24	2020-03-25	-4	16	-47	13	0	1	0	1	1	0	0	1
Andrew, Missouri, US	29003	Missouri	2020-04-08	2020-04-06	2020-05-04	1	1	0	0	33	43.2857142857143	85.7254118502732	39.96046031	Wednesday	17712	2	-26	2020-04-11	2020-03-22	2020-05-24	2020-03-25	-3	17	-46	14	0	1	0	1	1	0	0	1
Andrew, Missouri, US	29003	Missouri	2020-04-09	2020-04-06	2020-05-04	1	1	0	0	36	43	85.7254118502732	39.96046031	Thursday	17712	3	-25	2020-04-11	2020-03-22	2020-05-24	2020-03-25	-2	18	-45	15	0	1	0	1	1	0	0	1
Andrew, Missouri, US	29003	Missouri	2020-04-10	2020-04-06	2020-05-04	1	1	0	0	38	41.7142857142857	85.7254118502732	39.96046031	Friday	17712	4	-24	2020-04-11	2020-03-22	2020-05-24	2020-03-25	-1	19	-44	16	0	1	0	1	1	0	0	1
Andrew, Missouri, US	29003	Missouri	2020-04-11	2020-04-06	2020-05-04	1	1	0.564588979223126	0.0806555684604465	47	41.2857142857143	85.7254118502732	39.96046031	Saturday	17712	5	-23	2020-04-11	2020-03-22	2020-05-24	2020-03-25	0	20	-43	17	0	1	0	1	1	0	0	1
Andrew, Missouri, US	29003	Missouri	2020-04-12	2020-04-06	2020-05-04	1	1	0.564588979223126	0.161311136920893	78	44	85.7254118502732	39.96046031	Sunday	17712	6	-22	2020-04-11	2020-03-22	2020-05-24	2020-03-25	1	21	-42	18	1	1	0	1	1	1	0	1
Andrew, Missouri, US	29003	Missouri	2020-04-13	2020-04-06	2020-05-04	1	1	0.564588979223126	0.24196670538134	40	43.8571428571429	85.7254118502732	39.96046031	Monday	17712	7	-21	2020-04-11	2020-03-22	2020-05-24	2020-03-25	2	22	-41	19	1	1	0	1	1	1	0	1
Andrew, Missouri, US	29003	Missouri	2020-04-14	2020-04-06	2020-05-04	1	1	0.564588979223126	0.322622273841786	44	45.1428571428571	85.7254118502732	39.96046031	Tuesday	17712	8	-20	2020-04-11	2020-03-22	2020-05-24	2020-03-25	3	23	-40	20	1	1	0	1	1	1	0	1
Andrew, Missouri, US	29003	Missouri	2020-04-15	2020-04-06	2020-05-04	1	1	0.564588979223126	0.403277842302233	35	45.4285714285714	85.7254118502732	39.96046031	Wednesday	17712	9	-19	2020-04-11	2020-03-22	2020-05-24	2020-03-25	4	24	-39	21	1	1	0	1	1	1	0	1
Andrew, Missouri, US	29003	Missouri	2020-04-16	2020-04-06	2020-05-04	1	1	0.564588979223126	0.483933410762679	51	47.5714285714286	85.7254118502732	39.96046031	Thursday	17712	10	-18	2020-04-11	2020-03-22	2020-05-24	2020-03-25	5	25	-38	22	1	1	0	1	1	1	0	1
Andrew, Missouri, US	29003	Missouri	2020-04-17	2020-04-06	2020-05-04	1	1	0.564588979223126	0.564588979223126	38	47.5714285714286	85.7254118502732	39.96046031	Friday	17712	11	-17	2020-04-11	2020-03-22	2020-05-24	2020-03-25	6	26	-37	23	1	1	0	1	1	1	0	1
Andrew, Missouri, US	29003	Missouri	2020-04-18	2020-04-06	2020-05-04	1	1	0.564588979223126	0.564588979223126	43	47	85.7254118502732	39.96046031	Saturday	17712	12	-16	2020-04-11	2020-03-22	2020-05-24	2020-03-25	7	27	-36	24	1	1	0	1	1	1	0	1
Andrew, Missouri, US	29003	Missouri	2020-04-19	2020-04-06	2020-05-04	1	1	0.564588979223126	0.564588979223126	54	43.5714285714286	85.7254118502732	39.96046031	Sunday	17712	13	-15	2020-04-11	2020-03-22	2020-05-24	2020-03-25	8	28	-35	25	1	1	0	1	1	1	0	1
Andrew, Missouri, US	29003	Missouri	2020-04-20	2020-04-06	2020-05-04	1	1	0.564588979223126	0.564588979223126	36	43	85.7254118502732	39.96046031	Monday	17712	14	-14	2020-04-11	2020-03-22	2020-05-24	2020-03-25	9	29	-34	26	1	1	0	1	1	1	0	1
Andrew, Missouri, US	29003	Missouri	2020-04-21	2020-04-06	2020-05-04	1	1	0.564588979223126	0.564588979223126	33	41.4285714285714	85.7254118502732	39.96046031	Tuesday	17712	15	-13	2020-04-11	2020-03-22	2020-05-24	2020-03-25	10	30	-33	27	1	1	0	1	1	1	0	1
Andrew, Missouri, US	29003	Missouri	2020-04-22	2020-04-06	2020-05-04	1	1	0.564588979223126	0.564588979223126	20	39.2857142857143	85.7254118502732	39.96046031	Wednesday	17712	16	-12	2020-04-11	2020-03-22	2020-05-24	2020-03-25	11	31	-32	28	1	1	0	1	1	1	0	1
Andrew, Missouri, US	29003	Missouri	2020-04-23	2020-04-06	2020-05-04	1	1	0.564588979223126	0.564588979223126	32	36.5714285714286	85.7254118502732	39.96046031	Thursday	17712	17	-11	2020-04-11	2020-03-22	2020-05-24	2020-03-25	12	32	-31	29	1	1	0	1	1	1	0	1
Andrew, Missouri, US	29003	Missouri	2020-04-24	2020-04-06	2020-05-04	1	1	0.564588979223126	0.564588979223126	27	35	85.7254118502732	39.96046031	Friday	17712	18	-10	2020-04-11	2020-03-22	2020-05-24	2020-03-25	13	33	-30	30	1	1	0	1	1	1	0	1
Andrew, Missouri, US	29003	Missouri	2020-04-25	2020-04-06	2020-05-04	1	1	0.564588979223126	0.564588979223126	37	34.1428571428571	85.7254118502732	39.96046031	Saturday	17712	19	-9	2020-04-11	2020-03-22	2020-05-24	2020-03-25	14	34	-29	31	1	1	0	1	1	1	0	1
Andrew, Missouri, US	29003	Missouri	2020-04-26	2020-04-06	2020-05-04	1	1	0.564588979223126	0.564588979223126	44	32.7142857142857	85.7254118502732	39.96046031	Sunday	17712	20	-8	2020-04-11	2020-03-22	2020-05-24	2020-03-25	15	35	-28	32	1	1	0	1	1	1	0	1
Andrew, Missouri, US	29003	Missouri	2020-04-27	2020-04-06	2020-05-04	1	1	1.12917795844625	0.645244547683572	27	31.4285714285714	85.7254118502732	39.96046031	Monday	17712	21	-7	2020-04-11	2020-03-22	2020-05-24	2020-03-25	16	36	-27	33	1	1	0	1	1	1	0	1
Andrew, Missouri, US	29003	Missouri	2020-04-28	2020-04-06	2020-05-04	1	1	1.12917795844625	0.725900116144019	31	31.1428571428571	85.7254118502732	39.96046031	Tuesday	17712	22	-6	2020-04-11	2020-03-22	2020-05-24	2020-03-25	17	37	-26	34	1	1	0	1	1	1	0	1
Andrew, Missouri, US	29003	Missouri	2020-04-29	2020-04-06	2020-05-04	1	1	1.12917795844625	0.806555684604465	30	32.5714285714286	85.7254118502732	39.96046031	Wednesday	17712	23	-5	2020-04-11	2020-03-22	2020-05-24	2020-03-25	18	38	-25	35	1	1	0	1	1	1	0	1
Andrew, Missouri, US	29003	Missouri	2020-04-30	2020-04-06	2020-05-04	1	1	1.12917795844625	0.887211253064912	21	31	85.7254118502732	39.96046031	Thursday	17712	24	-4	2020-04-11	2020-03-22	2020-05-24	2020-03-25	19	39	-24	36	1	1	0	1	1	1	0	1
Andrew, Missouri, US	29003	Missouri	2020-05-01	2020-04-06	2020-05-04	1	1	1.69376693766938	1.0485223899858	19	29.8571428571429	85.7254118502732	39.96046031	Friday	17712	25	-3	2020-04-11	2020-03-22	2020-05-24	2020-03-25	20	40	-23	37	1	1	0	1	1	1	0	1
Andrew, Missouri, US	29003	Missouri	2020-05-02	2020-04-06	2020-05-04	1	1	1.69376693766938	1.2098335269067	30	28.8571428571429	85.7254118502732	39.96046031	Saturday	17712	26	-2	2020-04-11	2020-03-22	2020-05-24	2020-03-25	21	41	-22	38	1	1	0	1	1	1	0	1
Andrew, Missouri, US	29003	Missouri	2020-05-03	2020-04-06	2020-05-04	1	1	2.82294489611563	1.53245580074848	39	28.1428571428571	85.7254118502732	39.96046031	Sunday	17712	27	-1	2020-04-11	2020-03-22	2020-05-24	2020-03-25	22	42	-21	39	1	1	0	1	1	1	0	1
Andrew, Missouri, US	29003	Missouri	2020-05-04	2020-04-06	2020-05-04	0	1	3.38753387533875	1.85507807459027	39	29.8571428571429	85.7254118502732	39.96046031	Monday	17712	28	0	2020-04-11	2020-03-22	2020-05-24	2020-03-25	23	43	-20	40	1	1	0	1	1	1	0	1
Andrew, Missouri, US	29003	Missouri	2020-05-05	2020-04-06	2020-05-04	0	1	3.38753387533875	2.17770034843206	16	27.7142857142857	85.7254118502732	39.96046031	Tuesday	17712	29	1	2020-04-11	2020-03-22	2020-05-24	2020-03-25	24	44	-19	41	1	1	0	1	1	1	0	1
Andrew, Missouri, US	29003	Missouri	2020-05-06	2020-04-06	2020-05-04	0	1	3.38753387533875	2.50032262227384	22	26.5714285714286	85.7254118502732	39.96046031	Wednesday	17712	30	2	2020-04-11	2020-03-22	2020-05-24	2020-03-25	25	45	-18	42	1	1	0	1	1	1	0	1
Andrew, Missouri, US	29003	Missouri	2020-05-07	2020-04-06	2020-05-04	0	1	3.38753387533875	2.82294489611563	34	28.4285714285714	85.7254118502732	39.96046031	Thursday	17712	31	3	2020-04-11	2020-03-22	2020-05-24	2020-03-25	26	46	-17	43	1	1	0	1	1	1	0	1
Andrew, Missouri, US	29003	Missouri	2020-05-08	2020-04-06	2020-05-04	0	1	3.38753387533875	3.06491160149697	27	29.5714285714286	85.7254118502732	39.96046031	Friday	17712	32	4	2020-04-11	2020-03-22	2020-05-24	2020-03-25	27	47	-16	44	1	1	0	1	1	1	0	1
Andrew, Missouri, US	29003	Missouri	2020-05-09	2020-04-06	2020-05-04	0	1	3.95212285456188	3.38753387533875	31	29.7142857142857	85.7254118502732	39.96046031	Saturday	17712	33	5	2020-04-11	2020-03-22	2020-05-24	2020-03-25	28	48	-15	45	1	1	0	1	1	1	0	1
Andrew, Missouri, US	29003	Missouri	2020-05-10	2020-04-06	2020-05-04	0	1	4.516711833785	3.62950058072009	41	30	85.7254118502732	39.96046031	Sunday	17712	34	6	2020-04-11	2020-03-22	2020-05-24	2020-03-25	29	49	-14	46	1	1	0	1	1	1	0	1
Andrew, Missouri, US	29003	Missouri	2020-05-11	2020-04-06	2020-05-04	0	1	4.516711833785	3.79081171764099	20	27.2857142857143	85.7254118502732	39.96046031	Monday	17712	35	7	2020-04-11	2020-03-22	2020-05-24	2020-03-25	30	50	-13	47	1	1	0	1	1	1	0	1
Andrew, Missouri, US	29003	Missouri	2020-05-12	2020-04-06	2020-05-04	0	1	4.516711833785	3.95212285456188	23	28.2857142857143	85.7254118502732	39.96046031	Tuesday	17712	36	8	2020-04-11	2020-03-22	2020-05-24	2020-03-25	31	51	-12	48	1	1	0	1	1	1	0	1
Andrew, Missouri, US	29003	Missouri	2020-05-13	2020-04-06	2020-05-04	0	1	6.21047877145438	4.35540069686411	31	29.5714285714286	85.7254118502732	39.96046031	Wednesday	17712	37	9	2020-04-11	2020-03-22	2020-05-24	2020-03-25	32	52	-11	49	1	1	0	1	1	1	0	1
Andrew, Missouri, US	29003	Missouri	2020-05-14	2020-04-06	2020-05-04	0	1	6.21047877145438	4.75867853916634	27	28.5714285714286	85.7254118502732	39.96046031	Thursday	17712	38	10	2020-04-11	2020-03-22	2020-05-24	2020-03-25	33	53	-10	50	1	1	0	1	1	1	0	1
Andrew, Missouri, US	29003	Missouri	2020-05-15	2020-04-06	2020-05-04	0	1	7.90424570912376	5.40392308684992	16	27	85.7254118502732	39.96046031	Friday	17712	39	11	2020-04-11	2020-03-22	2020-05-24	2020-03-25	34	54	-9	51	1	1	0	1	1	1	0	1
Andrew, Missouri, US	29003	Missouri	2020-05-16	2020-04-06	2020-05-04	0	1	7.90424570912376	5.96851206607304	38	28	85.7254118502732	39.96046031	Saturday	17712	40	12	2020-04-11	2020-03-22	2020-05-24	2020-03-25	35	55	-8	52	1	1	0	1	1	1	0	1
Andrew, Missouri, US	29003	Missouri	2020-05-17	2020-04-06	2020-05-04	0	1	8.46883468834688	6.53310104529617	44	28.4285714285714	85.7254118502732	39.96046031	Sunday	17712	41	13	2020-04-11	2020-03-22	2020-05-24	2020-03-25	36	56	-7	53	1	1	0	1	1	1	0	1
Andrew, Missouri, US	29003	Missouri	2020-05-18	2020-04-06	2020-05-04	0	1	9.59801264679314	7.25900116144019	14	27.5714285714286	85.7254118502732	39.96046031	Monday	17712	42	14	2020-04-11	2020-03-22	2020-05-24	2020-03-25	37	57	-6	54	1	1	0	1	1	1	0	1
Andrew, Missouri, US	29003	Missouri	2020-05-19	2020-04-06	2020-05-04	0	1	10.7271906052394	8.1462124145051	22	27.4285714285714	85.7254118502732	39.96046031	Tuesday	17712	43	15	2020-04-11	2020-03-22	2020-05-24	2020-03-25	38	58	-5	55	1	1	0	1	1	1	0	1
Andrew, Missouri, US	29003	Missouri	2020-05-20	2020-04-06	2020-05-04	0	1	11.2917795844625	8.87211253064912	15	25.1428571428571	85.7254118502732	39.96046031	Wednesday	17712	44	16	2020-04-11	2020-03-22	2020-05-24	2020-03-25	39	59	-4	56	1	1	0	1	1	1	0	1
Andrew, Missouri, US	29003	Missouri	2020-05-21	2020-04-06	2020-05-04	0	1	11.2917795844625	9.59801264679314	17	23.7142857142857	85.7254118502732	39.96046031	Thursday	17712	45	17	2020-04-11	2020-03-22	2020-05-24	2020-03-25	40	60	-3	57	1	1	0	1	1	1	0	1
Andrew, Missouri, US	29003	Missouri	2020-05-22	2020-04-06	2020-05-04	0	1	11.2917795844625	10.0819460575558	19	24.1428571428571	85.7254118502732	39.96046031	Friday	17712	46	18	2020-04-11	2020-03-22	2020-05-24	2020-03-25	41	61	-2	58	1	1	0	1	1	1	0	1
Andrew, Missouri, US	29003	Missouri	2020-05-23	2020-04-06	2020-05-04	0	1	11.2917795844625	10.5658794683185	24	22.1428571428571	85.7254118502732	39.96046031	Saturday	17712	47	19	2020-04-11	2020-03-22	2020-05-24	2020-03-25	42	62	-1	59	1	1	0	1	1	1	0	1
Andrew, Missouri, US	29003	Missouri	2020-05-24	2020-04-06	2020-05-04	0	1	12.9855465221319	11.2111240160021	48	22.7142857142857	85.7254118502732	39.96046031	Sunday	17712	48	20	2020-04-11	2020-03-22	2020-05-24	2020-03-25	43	63	0	60	1	1	0	1	0	1	0	1
Andrew, Missouri, US	29003	Missouri	2020-05-25	2020-04-06	2020-05-04	0	1	13.550135501355	11.7757129952252	42	26.7142857142857	85.7254118502732	39.96046031	Monday	17712	49	21	2020-04-11	2020-03-22	2020-05-24	2020-03-25	44	64	1	61	1	1	1	1	0	1	0	1
Andrew, Missouri, US	29003	Missouri	2020-05-26	2020-04-06	2020-05-04	0	1	13.550135501355	12.1789908375274	21	26.5714285714286	85.7254118502732	39.96046031	Tuesday	17712	50	22	2020-04-11	2020-03-22	2020-05-24	2020-03-25	45	65	2	62	1	1	1	1	0	1	0	1
Andrew, Missouri, US	29003	Missouri	2020-05-27	2020-04-06	2020-05-04	0	1	16.9376693766938	12.9855465221319	17	26.8571428571429	85.7254118502732	39.96046031	Wednesday	17712	51	23	2020-04-11	2020-03-22	2020-05-24	2020-03-25	46	66	3	63	1	1	1	1	0	1	0	1
Andrew, Missouri, US	29003	Missouri	2020-05-28	2020-04-06	2020-05-04	0	1	16.9376693766938	13.7921022067364	20	27.2857142857143	85.7254118502732	39.96046031	Thursday	17712	52	24	2020-04-11	2020-03-22	2020-05-24	2020-03-25	47	67	4	64	1	1	1	1	0	1	0	1
Andrew, Missouri, US	29003	Missouri	2020-05-29	2020-04-06	2020-05-04	0	1	16.9376693766938	14.5986578913408	14	26.5714285714286	85.7254118502732	39.96046031	Friday	17712	53	25	2020-04-11	2020-03-22	2020-05-24	2020-03-25	48	68	5	65	1	1	1	1	0	1	0	1
Andrew, Missouri, US	29003	Missouri	2020-05-30	2020-04-06	2020-05-04	0	1	16.9376693766938	15.4052135759453	23	26.4285714285714	85.7254118502732	39.96046031	Saturday	17712	54	26	2020-04-11	2020-03-22	2020-05-24	2020-03-25	49	69	6	66	1	1	1	1	0	1	0	1
Andrew, Missouri, US	29003	Missouri	2020-05-31	2020-04-06	2020-05-04	0	1	16.9376693766938	15.9698025551684	38	25	85.7254118502732	39.96046031	Sunday	17712	55	27	2020-04-11	2020-03-22	2020-05-24	2020-03-25	50	70	7	67	1	1	1	1	0	1	0	1
Andrew, Missouri, US	29003	Missouri	2020-06-01	2020-04-06	2020-05-04	0	1	16.9376693766938	16.4537359659311	12	20.7142857142857	85.7254118502732	39.96046031	Monday	17712	56	28	2020-04-11	2020-03-22	2020-05-24	2020-03-25	51	71	8	68	1	1	1	1	0	1	0	1
Andrew, Missouri, US	29003	Missouri	2020-06-02	2020-04-06	2020-05-04	0	1	16.9376693766938	16.9376693766938	14	19.7142857142857	85.7254118502732	39.96046031	Tuesday	17712	57	29	2020-04-11	2020-03-22	2020-05-24	2020-03-25	52	72	9	69	1	1	1	1	0	1	0	1
Andrew, Missouri, US	29003	Missouri	2020-06-03	2020-04-06	2020-05-04	0	1	17.5022583559169	17.0183249451542	20	20.1428571428571	85.7254118502732	39.96046031	Wednesday	17712	58	30	2020-04-11	2020-03-22	2020-05-24	2020-03-25	53	73	10	70	1	1	1	1	0	1	0	1
Andrew, Missouri, US	29003	Missouri	2020-06-04	2020-04-06	2020-05-04	0	1	17.5022583559169	17.0989805136147	15	19.4285714285714	85.7254118502732	39.96046031	Thursday	17712	59	31	2020-04-11	2020-03-22	2020-05-24	2020-03-25	54	74	11	71	1	1	1	1	0	1	0	1
Andrew, Missouri, US	29003	Missouri	2020-06-05	2020-04-06	2020-05-04	0	1	18.06684733514	17.2602916505356	16	19.7142857142857	85.7254118502732	39.96046031	Friday	17712	60	32	2020-04-11	2020-03-22	2020-05-24	2020-03-25	55	75	12	72	1	1	1	1	0	1	0	1
Andrew, Missouri, US	29003	Missouri	2020-06-06	2020-04-06	2020-05-04	0	1	18.6314363143631	17.5022583559169	27	20.2857142857143	85.7254118502732	39.96046031	Saturday	17712	61	33	2020-04-11	2020-03-22	2020-05-24	2020-03-25	56	76	13	73	1	1	1	1	0	1	0	1
Andrew, Missouri, US	29003	Missouri	2020-06-07	2020-04-06	2020-05-04	0	1	18.6314363143631	17.7442250612982	38	20.2857142857143	85.7254118502732	39.96046031	Sunday	17712	62	34	2020-04-11	2020-03-22	2020-05-24	2020-03-25	57	77	14	74	1	1	1	1	0	1	0	1
Andrew, Missouri, US	29003	Missouri	2020-06-08	2020-04-06	2020-05-04	0	1	18.6314363143631	17.9861917666796	14	20.5714285714286	85.7254118502732	39.96046031	Monday	17712	63	35	2020-04-11	2020-03-22	2020-05-24	2020-03-25	58	78	15	75	1	1	1	1	0	1	0	1
Andrew, Missouri, US	29003	Missouri	2020-06-09	2020-04-06	2020-05-04	0	1	18.6314363143631	18.2281584720609	18	21.1428571428571	85.7254118502732	39.96046031	Tuesday	17712	64	36	2020-04-11	2020-03-22	2020-05-24	2020-03-25	59	79	16	76	1	1	1	1	0	1	0	1
Andrew, Missouri, US	29003	Missouri	2020-06-10	2020-04-06	2020-05-04	0	1	19.1960252935863	18.4701251774422	22	21.4285714285714	85.7254118502732	39.96046031	Wednesday	17712	65	37	2020-04-11	2020-03-22	2020-05-24	2020-03-25	60	80	17	77	1	1	1	1	0	1	0	1
Andrew, Missouri, US	29003	Missouri	2020-06-11	2020-04-06	2020-05-04	0	1	19.1960252935863	18.7120918828236	14	21.2857142857143	85.7254118502732	39.96046031	Thursday	17712	66	38	2020-04-11	2020-03-22	2020-05-24	2020-03-25	61	81	18	78	1	1	1	1	0	1	0	1
Andrew, Missouri, US	29003	Missouri	2020-06-12	2020-04-06	2020-05-04	0	1	19.1960252935863	18.8734030197445	13	20.8571428571429	85.7254118502732	39.96046031	Friday	17712	67	39	2020-04-11	2020-03-22	2020-05-24	2020-03-25	62	82	19	79	1	1	1	1	0	1	0	1
Andrew, Missouri, US	29003	Missouri	2020-06-13	2020-04-06	2020-05-04	0	1	19.7606142728094	19.0347141566654	23	20.2857142857143	85.7254118502732	39.96046031	Saturday	17712	68	40	2020-04-11	2020-03-22	2020-05-24	2020-03-25	63	83	20	80	1	1	1	1	0	1	0	1
Andrew, Missouri, US	29003	Missouri	2020-06-14	2020-04-06	2020-05-04	0	1	19.7606142728094	19.1960252935863	25	18.4285714285714	85.7254118502732	39.96046031	Sunday	17712	69	41	2020-04-11	2020-03-22	2020-05-24	2020-03-25	64	84	21	81	1	1	1	1	0	1	0	1
Andrew, Missouri, US	29003	Missouri	2020-06-15	2020-04-06	2020-05-04	0	1	19.7606142728094	19.3573364305072	26	20.1428571428571	85.7254118502732	39.96046031	Monday	17712	70	42	2020-04-11	2020-03-22	2020-05-24	2020-03-25	65	85	22	82	1	1	1	1	0	1	0	1
Andrew, Missouri, US	29003	Missouri	2020-06-16	2020-04-06	2020-05-04	0	1	19.7606142728094	19.5186475674281	20	20.4285714285714	85.7254118502732	39.96046031	Tuesday	17712	71	43	2020-04-11	2020-03-22	2020-05-24	2020-03-25	66	86	23	83	1	1	1	1	0	1	0	1
Andrew, Missouri, US	29003	Missouri	2020-06-17	2020-04-06	2020-05-04	0	1	19.7606142728094	19.5993031358885	17	19.7142857142857	85.7254118502732	39.96046031	Wednesday	17712	72	44	2020-04-11	2020-03-22	2020-05-24	2020-03-25	67	87	24	84	1	1	1	1	0	1	0	1
Andrew, Missouri, US	29003	Missouri	2020-06-18	2020-04-06	2020-05-04	0	1	20.3252032520325	19.7606142728094	17	20.1428571428571	85.7254118502732	39.96046031	Thursday	17712	73	45	2020-04-11	2020-03-22	2020-05-24	2020-03-25	68	88	25	85	1	1	1	1	0	1	0	1
Andrew, Missouri, US	29003	Missouri	2020-06-19	2020-04-06	2020-05-04	0	1	22.0189701897019	20.1638921151116	18	20.8571428571429	85.7254118502732	39.96046031	Friday	17712	74	46	2020-04-11	2020-03-22	2020-05-24	2020-03-25	69	89	26	86	1	1	1	1	0	1	0	1
Andrew, Missouri, US	29003	Missouri	2020-06-20	2020-04-06	2020-05-04	0	1	23.1481481481481	20.6478255258743	21	20.5714285714286	85.7254118502732	39.96046031	Saturday	17712	75	47	2020-04-11	2020-03-22	2020-05-24	2020-03-25	70	90	27	87	1	1	1	1	0	1	0	1
Andrew, Missouri, US	29003	Missouri	2020-06-21	2020-04-06	2020-05-04	0	1	23.1481481481481	21.131758936637	26	20.7142857142857	85.7254118502732	39.96046031	Sunday	17712	76	48	2020-04-11	2020-03-22	2020-05-24	2020-03-25	71	91	28	88	1	1	1	1	0	1	0	1
Andrew, Missouri, US	29003	Missouri	2020-06-22	2020-04-06	2020-05-04	0	1	23.7127371273713	21.6963479158601	20	19.8571428571429	85.7254118502732	39.96046031	Monday	17712	77	49	2020-04-11	2020-03-22	2020-05-24	2020-03-25	72	92	29	89	1	1	1	1	0	1	0	1
Andrew, Missouri, US	29003	Missouri	2020-06-23	2020-04-06	2020-05-04	0	1	24.2773261065944	22.3415924635437	18	19.5714285714286	85.7254118502732	39.96046031	Tuesday	17712	78	50	2020-04-11	2020-03-22	2020-05-24	2020-03-25	73	93	30	90	1	1	1	1	0	1	0	1
Andrew, Missouri, US	29003	Missouri	2020-06-24	2020-04-06	2020-05-04	0	1	25.4065040650407	23.1481481481481	18	19.7142857142857	85.7254118502732	39.96046031	Wednesday	17712	79	51	2020-04-11	2020-03-22	2020-05-24	2020-03-25	74	94	31	91	1	1	1	1	0	1	0	1
Andrew, Missouri, US	29003	Missouri	2020-06-25	2020-04-06	2020-05-04	0	1	25.4065040650407	23.8740482642922	18	19.8571428571429	85.7254118502732	39.96046031	Thursday	17712	80	52	2020-04-11	2020-03-22	2020-05-24	2020-03-25	75	95	32	92	1	1	1	1	0	1	0	1
Andrew, Missouri, US	29003	Missouri	2020-06-26	2020-04-06	2020-05-04	0	1	25.4065040650407	24.3579816750548	21	20.2857142857143	85.7254118502732	39.96046031	Friday	17712	81	53	2020-04-11	2020-03-22	2020-05-24	2020-03-25	76	96	33	93	1	1	1	1	0	1	0	1
Andrew, Missouri, US	29003	Missouri	2020-06-27	2020-04-06	2020-05-04	0	1	27.6648599819332	25.0032262227384	26	21	85.7254118502732	39.96046031	Saturday	17712	82	54	2020-04-11	2020-03-22	2020-05-24	2020-03-25	77	97	34	94	1	1	1	1	0	1	0	1
Andrew, Missouri, US	29003	Missouri	2020-06-28	2020-04-06	2020-05-04	0	1	27.6648599819332	25.648470770422	35	22.2857142857143	85.7254118502732	39.96046031	Sunday	17712	83	55	2020-04-11	2020-03-22	2020-05-24	2020-03-25	78	98	35	95	1	1	1	1	0	1	0	1
Andrew, Missouri, US	29003	Missouri	2020-06-29	2020-04-06	2020-05-04	0	1	28.2294489611563	26.2937153181056	37	24.7142857142857	85.7254118502732	39.96046031	Monday	17712	84	56	2020-04-11	2020-03-22	2020-05-24	2020-03-25	79	99	36	96	1	1	1	1	0	1	0	1
Andrew, Missouri, US	29003	Missouri	2020-06-30	2020-04-06	2020-05-04	0	1	28.7940379403794	26.9389598657891	25	25.7142857142857	85.7254118502732	39.96046031	Tuesday	17712	85	57	2020-04-11	2020-03-22	2020-05-24	2020-03-25	80	100	37	97	1	1	1	1	0	1	0	1
Andrew, Missouri, US	29003	Missouri	2020-07-01	2020-04-06	2020-05-04	0	1	29.3586269196025	27.5035488450123	20	26	85.7254118502732	39.96046031	Wednesday	17712	86	58	2020-04-11	2020-03-22	2020-05-24	2020-03-25	81	101	38	98	1	1	1	1	0	1	0	1
Andrew, Missouri, US	29003	Missouri	2020-07-02	2020-04-06	2020-05-04	0	1	30.4878048780488	28.2294489611563	13	25.2857142857143	85.7254118502732	39.96046031	Thursday	17712	87	59	2020-04-11	2020-03-22	2020-05-24	2020-03-25	82	102	39	99	1	1	1	1	0	1	0	1
Andrew, Missouri, US	29003	Missouri	2020-07-03	2020-04-06	2020-05-04	0	1	31.0523938572719	29.0360046457607	19	25	85.7254118502732	39.96046031	Friday	17712	88	60	2020-04-11	2020-03-22	2020-05-24	2020-03-25	83	103	40	100	1	1	1	1	0	1	0	1
Andrew, Missouri, US	29003	Missouri	2020-07-04	2020-04-06	2020-05-04	0	1	31.0523938572719	29.5199380565234	26	25	85.7254118502732	39.96046031	Saturday	17712	89	61	2020-04-11	2020-03-22	2020-05-24	2020-03-25	84	104	41	101	1	1	1	1	0	1	0	1
Andrew, Missouri, US	29003	Missouri	2020-07-05	2020-04-06	2020-05-04	0	1	31.0523938572719	30.0038714672861	33	24.7142857142857	85.7254118502732	39.96046031	Sunday	17712	90	62	2020-04-11	2020-03-22	2020-05-24	2020-03-25	85	105	42	102	1	1	1	1	0	1	0	1
Androscoggin, Maine, US	23001	Maine	2020-03-01	2020-04-01	2020-05-31	1	0	0	41.0127162332455	39	36.8571428571429	94.7602644534083	230.1681675	Sunday	108277	-31	-91	2020-04-06	2020-03-17	2020-06-20	2020-04-21	-36	-16	-111	-51	0	0	0	0	1	0	1	0
Androscoggin, Maine, US	23001	Maine	2020-03-02	2020-04-01	2020-05-31	1	0	0	35.2846832397755	16	34.5714285714286	94.7602644534083	230.1681675	Monday	108277	-30	-90	2020-04-06	2020-03-17	2020-06-20	2020-04-21	-35	-15	-110	-50	0	0	0	0	1	0	1	0
Androscoggin, Maine, US	23001	Maine	2020-03-03	2020-04-01	2020-05-31	1	0	0	29.0220338335815	13	32.5714285714286	94.7602644534083	230.1681675	Tuesday	108277	-29	-89	2020-04-06	2020-03-17	2020-06-20	2020-04-21	-34	-14	-109	-49	0	0	0	0	1	0	1	0
Androscoggin, Maine, US	23001	Maine	2020-03-04	2020-04-01	2020-05-31	1	0	0	22.2247680146638	14	31.2857142857143	94.7602644534083	230.1681675	Wednesday	108277	-28	-88	2020-04-06	2020-03-17	2020-06-20	2020-04-21	-33	-13	-108	-48	0	0	0	0	1	0	1	0
Androscoggin, Maine, US	23001	Maine	2020-03-05	2020-04-01	2020-05-31	1	0	0	15.3511284224997	15	28.5714285714286	94.7602644534083	230.1681675	Thursday	108277	-27	-87	2020-04-06	2020-03-17	2020-06-20	2020-04-21	-32	-12	-107	-47	0	0	0	0	1	0	1	0
Androscoggin, Maine, US	23001	Maine	2020-03-06	2020-04-01	2020-05-31	1	0	0	7.86649864436553	12	22.8571428571429	94.7602644534083	230.1681675	Friday	108277	-26	-86	2020-04-06	2020-03-17	2020-06-20	2020-04-21	-31	-11	-106	-46	0	0	0	0	1	0	1	0
Androscoggin, Maine, US	23001	Maine	2020-03-07	2020-04-01	2020-05-31	1	0	0	0	20	18.4285714285714	94.7602644534083	230.1681675	Saturday	108277	-25	-85	2020-04-06	2020-03-17	2020-06-20	2020-04-21	-30	-10	-105	-45	0	0	0	0	1	0	1	0
Androscoggin, Maine, US	23001	Maine	2020-03-08	2020-04-01	2020-05-31	1	0	0	0	38	18.2857142857143	94.7602644534083	230.1681675	Sunday	108277	-24	-84	2020-04-06	2020-03-17	2020-06-20	2020-04-21	-29	-9	-104	-44	0	0	0	0	1	0	1	0
Androscoggin, Maine, US	23001	Maine	2020-03-09	2020-04-01	2020-05-31	1	0	0	0	16	18.2857142857143	94.7602644534083	230.1681675	Monday	108277	-23	-83	2020-04-06	2020-03-17	2020-06-20	2020-04-21	-28	-8	-103	-43	0	0	0	0	1	0	1	0
Androscoggin, Maine, US	23001	Maine	2020-03-10	2020-04-01	2020-05-31	1	0	0	0	16	18.7142857142857	94.7602644534083	230.1681675	Tuesday	108277	-22	-82	2020-04-06	2020-03-17	2020-06-20	2020-04-21	-27	-7	-102	-42	0	0	0	0	1	0	1	0
Androscoggin, Maine, US	23001	Maine	2020-03-11	2020-04-01	2020-05-31	1	0	0	0	14	18.7142857142857	94.7602644534083	230.1681675	Wednesday	108277	-21	-81	2020-04-06	2020-03-17	2020-06-20	2020-04-21	-26	-6	-101	-41	0	0	0	0	1	0	1	0
Androscoggin, Maine, US	23001	Maine	2020-03-12	2020-04-01	2020-05-31	1	0	0.0923557172806783	0.0131936738972398	16	18.8571428571429	94.7602644534083	230.1681675	Thursday	108277	-20	-80	2020-04-06	2020-03-17	2020-06-20	2020-04-21	-25	-5	-100	-40	0	0	0	0	1	0	1	0
Androscoggin, Maine, US	23001	Maine	2020-03-13	2020-04-01	2020-05-31	1	0	0.0923557172806783	0.0263873477944795	16	19.4285714285714	94.7602644534083	230.1681675	Friday	108277	-19	-79	2020-04-06	2020-03-17	2020-06-20	2020-04-21	-24	-4	-99	-39	0	0	0	0	1	0	1	0
Androscoggin, Maine, US	23001	Maine	2020-03-14	2020-04-01	2020-05-31	1	0	0.0923557172806783	0.0395810216917193	25	20.1428571428571	94.7602644534083	230.1681675	Saturday	108277	-18	-78	2020-04-06	2020-03-17	2020-06-20	2020-04-21	-23	-3	-98	-38	0	0	0	0	1	0	1	0
Androscoggin, Maine, US	23001	Maine	2020-03-15	2020-04-01	2020-05-31	1	0	0.0923557172806783	0.052774695588959	49	21.7142857142857	94.7602644534083	230.1681675	Sunday	108277	-17	-77	2020-04-06	2020-03-17	2020-06-20	2020-04-21	-22	-2	-97	-37	0	0	0	0	1	0	1	0
Androscoggin, Maine, US	23001	Maine	2020-03-16	2020-04-01	2020-05-31	1	0	0.0923557172806783	0.0659683694861988	27	23.2857142857143	94.7602644534083	230.1681675	Monday	108277	-16	-76	2020-04-06	2020-03-17	2020-06-20	2020-04-21	-21	-1	-96	-36	0	0	0	0	1	0	1	0
Androscoggin, Maine, US	23001	Maine	2020-03-17	2020-04-01	2020-05-31	1	0	0.184711434561357	0.0923557172806783	34	25.8571428571429	94.7602644534083	230.1681675	Tuesday	108277	-15	-75	2020-04-06	2020-03-17	2020-06-20	2020-04-21	-20	0	-95	-35	0	0	0	0	1	0	1	0
Androscoggin, Maine, US	23001	Maine	2020-03-18	2020-04-01	2020-05-31	1	0	0.277067151842035	0.131936738972398	29	28	94.7602644534083	230.1681675	Wednesday	108277	-14	-74	2020-04-06	2020-03-17	2020-06-20	2020-04-21	-19	1	-94	-34	0	1	0	0	1	0	1	1
Androscoggin, Maine, US	23001	Maine	2020-03-19	2020-04-01	2020-05-31	1	0	0.277067151842035	0.158324086766877	39	31.2857142857143	94.7602644534083	230.1681675	Thursday	108277	-13	-73	2020-04-06	2020-03-17	2020-06-20	2020-04-21	-18	2	-93	-33	0	1	0	0	1	0	1	1
Androscoggin, Maine, US	23001	Maine	2020-03-20	2020-04-01	2020-05-31	1	0	0.277067151842035	0.184711434561357	32	33.5714285714286	94.7602644534083	230.1681675	Friday	108277	-12	-72	2020-04-06	2020-03-17	2020-06-20	2020-04-21	-17	3	-92	-32	0	1	0	0	1	0	1	1
Androscoggin, Maine, US	23001	Maine	2020-03-21	2020-04-01	2020-05-31	1	0	0.277067151842035	0.211098782355836	50	37.1428571428571	94.7602644534083	230.1681675	Saturday	108277	-11	-71	2020-04-06	2020-03-17	2020-06-20	2020-04-21	-16	4	-91	-31	0	1	0	0	1	0	1	1
Androscoggin, Maine, US	23001	Maine	2020-03-22	2020-04-01	2020-05-31	1	0	0.277067151842035	0.237486130150316	61	38.8571428571429	94.7602644534083	230.1681675	Sunday	108277	-10	-70	2020-04-06	2020-03-17	2020-06-20	2020-04-21	-15	5	-90	-30	0	1	0	0	1	0	1	1
Androscoggin, Maine, US	23001	Maine	2020-03-23	2020-04-01	2020-05-31	1	0	0.277067151842035	0.263873477944795	42	41	94.7602644534083	230.1681675	Monday	108277	-9	-69	2020-04-06	2020-03-17	2020-06-20	2020-04-21	-14	6	-89	-29	0	1	0	0	1	0	1	1
Androscoggin, Maine, US	23001	Maine	2020-03-24	2020-04-01	2020-05-31	1	0	0.277067151842035	0.277067151842035	47	42.8571428571429	94.7602644534083	230.1681675	Tuesday	108277	-8	-68	2020-04-06	2020-03-17	2020-06-20	2020-04-21	-13	7	-88	-28	0	1	0	0	1	0	1	1
Androscoggin, Maine, US	23001	Maine	2020-03-25	2020-04-01	2020-05-31	1	0	0.369422869122713	0.290260825739275	39	44.2857142857143	94.7602644534083	230.1681675	Wednesday	108277	-7	-67	2020-04-06	2020-03-17	2020-06-20	2020-04-21	-12	8	-87	-27	0	1	0	0	1	0	1	1
Androscoggin, Maine, US	23001	Maine	2020-03-26	2020-04-01	2020-05-31	1	0	0.461778586403391	0.316648173533754	40	44.4285714285714	94.7602644534083	230.1681675	Thursday	108277	-6	-66	2020-04-06	2020-03-17	2020-06-20	2020-04-21	-11	9	-86	-26	0	1	0	0	1	0	1	1
Androscoggin, Maine, US	23001	Maine	2020-03-27	2020-04-01	2020-05-31	1	0	0.55413430368407	0.356229195225473	40	45.5714285714286	94.7602644534083	230.1681675	Friday	108277	-5	-65	2020-04-06	2020-03-17	2020-06-20	2020-04-21	-10	10	-85	-25	0	1	0	0	1	0	1	1
Androscoggin, Maine, US	23001	Maine	2020-03-28	2020-04-01	2020-05-31	1	0	0.646490020964748	0.409003890814432	51	45.7142857142857	94.7602644534083	230.1681675	Saturday	108277	-4	-64	2020-04-06	2020-03-17	2020-06-20	2020-04-21	-9	11	-84	-24	0	1	0	0	1	0	1	1
Androscoggin, Maine, US	23001	Maine	2020-03-29	2020-04-01	2020-05-31	1	0	0.738845738245426	0.474972260300631	74	47.5714285714286	94.7602644534083	230.1681675	Sunday	108277	-3	-63	2020-04-06	2020-03-17	2020-06-20	2020-04-21	-8	12	-83	-23	0	1	0	0	1	0	1	1
Androscoggin, Maine, US	23001	Maine	2020-03-30	2020-04-01	2020-05-31	1	0	0.738845738245426	0.54094062978683	54	49.2857142857143	94.7602644534083	230.1681675	Monday	108277	-2	-62	2020-04-06	2020-03-17	2020-06-20	2020-04-21	-7	13	-82	-22	0	1	0	0	1	0	1	1
Androscoggin, Maine, US	23001	Maine	2020-03-31	2020-04-01	2020-05-31	1	0	1.01591289008746	0.646490020964748	40	48.2857142857143	94.7602644534083	230.1681675	Tuesday	108277	-1	-61	2020-04-06	2020-03-17	2020-06-20	2020-04-21	-6	14	-81	-21	0	1	0	0	1	0	1	1
Androscoggin, Maine, US	23001	Maine	2020-04-01	2020-04-01	2020-05-31	1	0	1.01591289008746	0.738845738245426	36	47.8571428571429	94.7602644534083	230.1681675	Wednesday	108277	0	-60	2020-04-06	2020-03-17	2020-06-20	2020-04-21	-5	15	-80	-20	0	1	0	0	1	0	1	1
Androscoggin, Maine, US	23001	Maine	2020-04-02	2020-04-01	2020-05-31	1	1	1.10826860736814	0.831201455526104	56	50.1428571428571	94.7602644534083	230.1681675	Thursday	108277	1	-59	2020-04-06	2020-03-17	2020-06-20	2020-04-21	-4	16	-79	-19	0	1	0	0	1	0	1	1
Androscoggin, Maine, US	23001	Maine	2020-04-03	2020-04-01	2020-05-31	1	1	1.75475862833289	1.00271921619022	49	51.4285714285714	94.7602644534083	230.1681675	Friday	108277	2	-58	2020-04-06	2020-03-17	2020-06-20	2020-04-21	-3	17	-78	-18	0	1	0	0	1	0	1	1
Androscoggin, Maine, US	23001	Maine	2020-04-04	2020-04-01	2020-05-31	1	1	1.84711434561357	1.17423697685434	54	51.8571428571429	94.7602644534083	230.1681675	Saturday	108277	3	-57	2020-04-06	2020-03-17	2020-06-20	2020-04-21	-2	18	-77	-17	0	1	0	0	1	0	1	1
Androscoggin, Maine, US	23001	Maine	2020-04-05	2020-04-01	2020-05-31	1	1	1.84711434561357	1.33256106362122	72	51.5714285714286	94.7602644534083	230.1681675	Sunday	108277	4	-56	2020-04-06	2020-03-17	2020-06-20	2020-04-21	-1	19	-76	-16	0	1	0	0	1	0	1	1
Androscoggin, Maine, US	23001	Maine	2020-04-06	2020-04-01	2020-05-31	1	1	2.1241814974556	1.53046617207981	43	50	94.7602644534083	230.1681675	Monday	108277	5	-55	2020-04-06	2020-03-17	2020-06-20	2020-04-21	0	20	-75	-15	0	1	0	0	1	0	1	1
Androscoggin, Maine, US	23001	Maine	2020-04-07	2020-04-01	2020-05-31	1	1	2.1241814974556	1.68879025884669	40	50	94.7602644534083	230.1681675	Tuesday	108277	6	-54	2020-04-06	2020-03-17	2020-06-20	2020-04-21	1	21	-74	-14	1	1	0	0	1	1	1	1
Androscoggin, Maine, US	23001	Maine	2020-04-08	2020-04-01	2020-05-31	1	1	2.1241814974556	1.84711434561357	40	50.5714285714286	94.7602644534083	230.1681675	Wednesday	108277	7	-53	2020-04-06	2020-03-17	2020-06-20	2020-04-21	2	22	-73	-13	1	1	0	0	1	1	1	1
Androscoggin, Maine, US	23001	Maine	2020-04-09	2020-04-01	2020-05-31	1	1	2.21653721473628	2.00543843238044	47	49.2857142857143	94.7602644534083	230.1681675	Thursday	108277	8	-52	2020-04-06	2020-03-17	2020-06-20	2020-04-21	3	23	-72	-12	1	1	0	0	1	1	1	1
Androscoggin, Maine, US	23001	Maine	2020-04-10	2020-04-01	2020-05-31	1	1	2.21653721473628	2.07140680186664	35	47.2857142857143	94.7602644534083	230.1681675	Friday	108277	9	-51	2020-04-06	2020-03-17	2020-06-20	2020-04-21	4	24	-71	-11	1	1	0	0	1	1	1	1
Androscoggin, Maine, US	23001	Maine	2020-04-11	2020-04-01	2020-05-31	1	1	2.49360436657831	2.16376251914732	49	46.5714285714286	94.7602644534083	230.1681675	Saturday	108277	10	-50	2020-04-06	2020-03-17	2020-06-20	2020-04-21	5	25	-70	-10	1	1	0	0	1	1	1	1
Androscoggin, Maine, US	23001	Maine	2020-04-12	2020-04-01	2020-05-31	1	1	2.58596008385899	2.26931191032524	70	46.2857142857143	94.7602644534083	230.1681675	Sunday	108277	11	-49	2020-04-06	2020-03-17	2020-06-20	2020-04-21	6	26	-69	-9	1	1	0	0	1	1	1	1
Androscoggin, Maine, US	23001	Maine	2020-04-13	2020-04-01	2020-05-31	1	1	2.58596008385899	2.33528027981144	48	47	94.7602644534083	230.1681675	Monday	108277	12	-48	2020-04-06	2020-03-17	2020-06-20	2020-04-21	7	27	-68	-8	1	1	0	0	1	1	1	1
Androscoggin, Maine, US	23001	Maine	2020-04-14	2020-04-01	2020-05-31	1	1	2.67831580113967	2.41444232319487	38	46.7142857142857	94.7602644534083	230.1681675	Tuesday	108277	13	-47	2020-04-06	2020-03-17	2020-06-20	2020-04-21	8	28	-67	-7	1	1	0	0	1	1	1	1
Androscoggin, Maine, US	23001	Maine	2020-04-15	2020-04-01	2020-05-31	1	1	2.86302723570103	2.51999171437279	33	45.7142857142857	94.7602644534083	230.1681675	Wednesday	108277	14	-46	2020-04-06	2020-03-17	2020-06-20	2020-04-21	9	29	-66	-6	1	1	0	0	1	1	1	1
Androscoggin, Maine, US	23001	Maine	2020-04-16	2020-04-01	2020-05-31	1	1	2.9553829529817	2.62554110555071	41	44.8571428571429	94.7602644534083	230.1681675	Thursday	108277	15	-45	2020-04-06	2020-03-17	2020-06-20	2020-04-21	10	30	-65	-5	1	1	0	0	1	1	1	1
Androscoggin, Maine, US	23001	Maine	2020-04-17	2020-04-01	2020-05-31	1	1	2.9553829529817	2.73109049672863	37	45.1428571428571	94.7602644534083	230.1681675	Friday	108277	16	-44	2020-04-06	2020-03-17	2020-06-20	2020-04-21	11	31	-64	-4	1	1	0	0	1	1	1	1
Androscoggin, Maine, US	23001	Maine	2020-04-18	2020-04-01	2020-05-31	1	1	3.23245010482374	2.83663988790655	54	45.8571428571429	94.7602644534083	230.1681675	Saturday	108277	17	-43	2020-04-06	2020-03-17	2020-06-20	2020-04-21	12	32	-63	-3	1	1	0	0	1	1	1	1
Androscoggin, Maine, US	23001	Maine	2020-04-19	2020-04-01	2020-05-31	1	1	3.23245010482374	2.92899560518722	57	44	94.7602644534083	230.1681675	Sunday	108277	18	-42	2020-04-06	2020-03-17	2020-06-20	2020-04-21	13	33	-62	-2	1	1	0	0	1	1	1	1
Androscoggin, Maine, US	23001	Maine	2020-04-20	2020-04-01	2020-05-31	1	1	3.23245010482374	3.0213513224679	41	43	94.7602644534083	230.1681675	Monday	108277	19	-41	2020-04-06	2020-03-17	2020-06-20	2020-04-21	14	34	-61	-1	1	1	0	0	1	1	1	1
Androscoggin, Maine, US	23001	Maine	2020-04-21	2020-04-01	2020-05-31	1	1	3.32480582210442	3.11370703974858	43	43.7142857142857	94.7602644534083	230.1681675	Tuesday	108277	20	-40	2020-04-06	2020-03-17	2020-06-20	2020-04-21	15	35	-60	0	1	1	0	0	1	1	0	1
Androscoggin, Maine, US	23001	Maine	2020-04-22	2020-04-01	2020-05-31	1	1	3.32480582210442	3.17967540923478	39	44.5714285714286	94.7602644534083	230.1681675	Wednesday	108277	21	-39	2020-04-06	2020-03-17	2020-06-20	2020-04-21	16	36	-59	1	1	1	0	1	1	1	0	1
Androscoggin, Maine, US	23001	Maine	2020-04-23	2020-04-01	2020-05-31	1	1	3.4171615393851	3.24564377872098	34	43.5714285714286	94.7602644534083	230.1681675	Thursday	108277	22	-38	2020-04-06	2020-03-17	2020-06-20	2020-04-21	17	37	-58	2	1	1	0	1	1	1	0	1
Androscoggin, Maine, US	23001	Maine	2020-04-24	2020-04-01	2020-05-31	1	1	3.50951725666577	3.32480582210442	34	43.1428571428571	94.7602644534083	230.1681675	Friday	108277	23	-37	2020-04-06	2020-03-17	2020-06-20	2020-04-21	18	38	-57	3	1	1	0	1	1	1	0	1
Androscoggin, Maine, US	23001	Maine	2020-04-25	2020-04-01	2020-05-31	1	1	3.50951725666577	3.36438684379614	39	41	94.7602644534083	230.1681675	Saturday	108277	24	-36	2020-04-06	2020-03-17	2020-06-20	2020-04-21	19	39	-56	4	1	1	0	1	1	1	0	1
Androscoggin, Maine, US	23001	Maine	2020-04-26	2020-04-01	2020-05-31	1	1	3.87894012578849	3.45674256107681	57	41	94.7602644534083	230.1681675	Sunday	108277	25	-35	2020-04-06	2020-03-17	2020-06-20	2020-04-21	20	40	-55	5	1	1	0	1	1	1	0	1
Androscoggin, Maine, US	23001	Maine	2020-04-27	2020-04-01	2020-05-31	1	1	3.87894012578849	3.54909827835749	47	41.8571428571429	94.7602644534083	230.1681675	Monday	108277	26	-34	2020-04-06	2020-03-17	2020-06-20	2020-04-21	21	41	-54	6	1	1	0	1	1	1	0	1
Androscoggin, Maine, US	23001	Maine	2020-04-28	2020-04-01	2020-05-31	1	1	3.87894012578849	3.62826032174093	33	40.4285714285714	94.7602644534083	230.1681675	Tuesday	108277	27	-33	2020-04-06	2020-03-17	2020-06-20	2020-04-21	22	42	-53	7	1	1	0	1	1	1	0	1
Androscoggin, Maine, US	23001	Maine	2020-04-29	2020-04-01	2020-05-31	1	1	3.97129584306917	3.72061603902161	23	38.1428571428571	94.7602644534083	230.1681675	Wednesday	108277	28	-32	2020-04-06	2020-03-17	2020-06-20	2020-04-21	23	43	-52	8	1	1	0	1	1	1	0	1
Androscoggin, Maine, US	23001	Maine	2020-04-30	2020-04-01	2020-05-31	1	1	4.43307442947256	3.86574645189125	35	38.2857142857143	94.7602644534083	230.1681675	Thursday	108277	29	-31	2020-04-06	2020-03-17	2020-06-20	2020-04-21	24	44	-51	9	1	1	0	1	1	1	0	1
Androscoggin, Maine, US	23001	Maine	2020-05-01	2020-04-01	2020-05-31	1	1	4.80249729859527	4.0504578864526	37	38.7142857142857	94.7602644534083	230.1681675	Friday	108277	30	-30	2020-04-06	2020-03-17	2020-06-20	2020-04-21	25	45	-50	10	1	1	0	1	1	1	0	1
Androscoggin, Maine, US	23001	Maine	2020-05-02	2020-04-01	2020-05-31	1	1	4.98720873315663	4.26155666880844	33	37.8571428571429	94.7602644534083	230.1681675	Saturday	108277	31	-29	2020-04-06	2020-03-17	2020-06-20	2020-04-21	26	46	-49	11	1	1	0	1	1	1	0	1
Androscoggin, Maine, US	23001	Maine	2020-05-03	2020-04-01	2020-05-31	1	1	5.17192016771798	4.4462681033698	50	36.8571428571429	94.7602644534083	230.1681675	Sunday	108277	32	-28	2020-04-06	2020-03-17	2020-06-20	2020-04-21	27	47	-48	12	1	1	0	1	1	1	0	1
Androscoggin, Maine, US	23001	Maine	2020-05-04	2020-04-01	2020-05-31	1	1	5.5413430368407	4.68375423352011	30	34.4285714285714	94.7602644534083	230.1681675	Monday	108277	33	-27	2020-04-06	2020-03-17	2020-06-20	2020-04-21	28	48	-47	13	1	1	0	1	1	1	0	1
Androscoggin, Maine, US	23001	Maine	2020-05-05	2020-04-01	2020-05-31	1	1	5.72605447140205	4.94762771146491	30	34	94.7602644534083	230.1681675	Tuesday	108277	34	-26	2020-04-06	2020-03-17	2020-06-20	2020-04-21	29	49	-46	14	1	1	0	1	1	1	0	1
Androscoggin, Maine, US	23001	Maine	2020-05-06	2020-04-01	2020-05-31	1	1	6.18783305780544	5.26427588499866	30	35	94.7602644534083	230.1681675	Wednesday	108277	35	-25	2020-04-06	2020-03-17	2020-06-20	2020-04-21	30	50	-45	15	1	1	0	1	1	1	0	1
Androscoggin, Maine, US	23001	Maine	2020-05-07	2020-04-01	2020-05-31	1	1	6.83432307877019	5.60731140632689	27	33.8571428571429	94.7602644534083	230.1681675	Thursday	108277	36	-24	2020-04-06	2020-03-17	2020-06-20	2020-04-21	31	51	-44	16	1	1	0	1	1	1	0	1
Androscoggin, Maine, US	23001	Maine	2020-05-08	2020-04-01	2020-05-31	1	1	7.2037459478929	5.95034692765513	22	31.7142857142857	94.7602644534083	230.1681675	Friday	108277	37	-23	2020-04-06	2020-03-17	2020-06-20	2020-04-21	32	52	-43	17	1	1	0	1	1	1	0	1
Androscoggin, Maine, US	23001	Maine	2020-05-09	2020-04-01	2020-05-31	1	1	7.57316881701562	6.31976979677784	45	33.4285714285714	94.7602644534083	230.1681675	Saturday	108277	38	-22	2020-04-06	2020-03-17	2020-06-20	2020-04-21	33	53	-42	18	1	1	0	1	1	1	0	1
Androscoggin, Maine, US	23001	Maine	2020-05-10	2020-04-01	2020-05-31	1	1	7.75788025157697	6.68919266590055	47	33	94.7602644534083	230.1681675	Sunday	108277	39	-21	2020-04-06	2020-03-17	2020-06-20	2020-04-21	34	54	-41	19	1	1	0	1	1	1	0	1
Androscoggin, Maine, US	23001	Maine	2020-05-11	2020-04-01	2020-05-31	1	1	8.4967259898224	7.11139023061223	34	33.5714285714286	94.7602644534083	230.1681675	Monday	108277	40	-20	2020-04-06	2020-03-17	2020-06-20	2020-04-21	35	55	-40	20	1	1	0	1	1	1	0	1
Androscoggin, Maine, US	23001	Maine	2020-05-12	2020-04-01	2020-05-31	1	1	8.95850457622579	7.57316881701562	27	33.1428571428571	94.7602644534083	230.1681675	Tuesday	108277	41	-19	2020-04-06	2020-03-17	2020-06-20	2020-04-21	36	56	-39	21	1	1	0	1	1	1	0	1
Androscoggin, Maine, US	23001	Maine	2020-05-13	2020-04-01	2020-05-31	1	1	9.51263887990986	8.04814107731625	24	32.2857142857143	94.7602644534083	230.1681675	Wednesday	108277	42	-18	2020-04-06	2020-03-17	2020-06-20	2020-04-21	37	57	-38	22	1	1	0	1	1	1	0	1
Androscoggin, Maine, US	23001	Maine	2020-05-14	2020-04-01	2020-05-31	1	1	10.0667731835939	8.50991966371964	21	31.4285714285714	94.7602644534083	230.1681675	Thursday	108277	43	-17	2020-04-06	2020-03-17	2020-06-20	2020-04-21	38	58	-37	23	1	1	0	1	1	1	0	1
Androscoggin, Maine, US	23001	Maine	2020-05-15	2020-04-01	2020-05-31	1	1	10.4361960527166	8.97169825012303	22	31.4285714285714	94.7602644534083	230.1681675	Friday	108277	44	-16	2020-04-06	2020-03-17	2020-06-20	2020-04-21	39	59	-36	24	1	1	0	1	1	1	0	1
Androscoggin, Maine, US	23001	Maine	2020-05-16	2020-04-01	2020-05-31	1	1	11.0826860736814	9.47305785821814	29	29.1428571428571	94.7602644534083	230.1681675	Saturday	108277	45	-15	2020-04-06	2020-03-17	2020-06-20	2020-04-21	40	60	-35	25	1	1	0	1	1	1	0	1
Androscoggin, Maine, US	23001	Maine	2020-05-17	2020-04-01	2020-05-31	1	1	12.0985989637689	10.0931605313884	39	28	94.7602644534083	230.1681675	Sunday	108277	46	-14	2020-04-06	2020-03-17	2020-06-20	2020-04-21	41	61	-34	26	1	1	0	1	1	1	0	1
Androscoggin, Maine, US	23001	Maine	2020-05-18	2020-04-01	2020-05-31	1	1	12.8374447020143	10.7132632045587	31	27.5714285714286	94.7602644534083	230.1681675	Monday	108277	47	-13	2020-04-06	2020-03-17	2020-06-20	2020-04-21	42	62	-33	27	1	1	0	1	1	1	0	1
Androscoggin, Maine, US	23001	Maine	2020-05-19	2020-04-01	2020-05-31	1	1	13.9457133093824	11.4257215950096	23	27	94.7602644534083	230.1681675	Tuesday	108277	48	-12	2020-04-06	2020-03-17	2020-06-20	2020-04-21	43	63	-32	28	1	1	0	1	1	1	0	1
Androscoggin, Maine, US	23001	Maine	2020-05-20	2020-04-01	2020-05-31	1	1	17.0858076969255	12.5076028545833	24	27	94.7602644534083	230.1681675	Wednesday	108277	49	-11	2020-04-06	2020-03-17	2020-06-20	2020-04-21	44	64	-31	29	1	1	0	1	1	1	0	1
Androscoggin, Maine, US	23001	Maine	2020-05-21	2020-04-01	2020-05-31	1	1	18.655854890697	13.7346145270266	21	27	94.7602644534083	230.1681675	Thursday	108277	50	-10	2020-04-06	2020-03-17	2020-06-20	2020-04-21	45	65	-30	30	1	1	0	1	1	1	0	1
Androscoggin, Maine, US	23001	Maine	2020-05-22	2020-04-01	2020-05-31	1	1	19.3023449116618	15.0012072211616	17	26.2857142857143	94.7602644534083	230.1681675	Friday	108277	51	-9	2020-04-06	2020-03-17	2020-06-20	2020-04-21	46	66	-29	31	1	1	0	1	1	1	0	1
Androscoggin, Maine, US	23001	Maine	2020-05-23	2020-04-01	2020-05-31	1	1	20.964747822714	16.4129303281663	29	26.2857142857143	94.7602644534083	230.1681675	Saturday	108277	52	-8	2020-04-06	2020-03-17	2020-06-20	2020-04-21	47	67	-28	32	1	1	0	1	1	1	0	1
Androscoggin, Maine, US	23001	Maine	2020-05-24	2020-04-01	2020-05-31	1	1	21.518882126398	17.7586850656847	37	26	94.7602644534083	230.1681675	Sunday	108277	53	-7	2020-04-06	2020-03-17	2020-06-20	2020-04-21	48	68	-27	33	1	1	0	1	1	1	0	1
Androscoggin, Maine, US	23001	Maine	2020-05-25	2020-04-01	2020-05-31	1	1	21.9806607128014	19.0648587815114	43	27.7142857142857	94.7602644534083	230.1681675	Monday	108277	54	-6	2020-04-06	2020-03-17	2020-06-20	2020-04-21	49	69	-26	34	1	1	0	1	1	1	0	1
Androscoggin, Maine, US	23001	Maine	2020-05-26	2020-04-01	2020-05-31	1	1	22.8118621683275	20.3314514756465	21	27.4285714285714	94.7602644534083	230.1681675	Tuesday	108277	55	-5	2020-04-06	2020-03-17	2020-06-20	2020-04-21	50	70	-25	35	1	1	0	1	1	1	0	1
Androscoggin, Maine, US	23001	Maine	2020-05-27	2020-04-01	2020-05-31	1	1	23.2736407547309	21.2154276267615	21	27	94.7602644534083	230.1681675	Wednesday	108277	56	-4	2020-04-06	2020-03-17	2020-06-20	2020-04-21	51	71	-24	36	1	1	0	1	1	1	0	1
Androscoggin, Maine, US	23001	Maine	2020-05-28	2020-04-01	2020-05-31	1	1	24.3819093620991	22.0334354083904	22	27.1428571428571	94.7602644534083	230.1681675	Thursday	108277	57	-3	2020-04-06	2020-03-17	2020-06-20	2020-04-21	52	72	-23	37	1	1	0	1	1	1	0	1
Androscoggin, Maine, US	23001	Maine	2020-05-29	2020-04-01	2020-05-31	1	1	24.8436879485025	22.8250558422248	23	28	94.7602644534083	230.1681675	Friday	108277	58	-2	2020-04-06	2020-03-17	2020-06-20	2020-04-21	53	73	-22	38	1	1	0	1	1	1	0	1
Androscoggin, Maine, US	23001	Maine	2020-05-30	2020-04-01	2020-05-31	1	1	26.5060908595547	23.6166762760592	30	28.1428571428571	94.7602644534083	230.1681675	Saturday	108277	59	-1	2020-04-06	2020-03-17	2020-06-20	2020-04-21	54	74	-21	39	1	1	0	1	1	1	0	1
Androscoggin, Maine, US	23001	Maine	2020-05-31	2020-04-01	2020-05-31	0	1	27.5220037496421	24.4742650793797	40	28.5714285714286	94.7602644534083	230.1681675	Sunday	108277	60	0	2020-04-06	2020-03-17	2020-06-20	2020-04-21	55	75	-20	40	1	1	0	1	1	1	0	1
Androscoggin, Maine, US	23001	Maine	2020-06-01	2020-04-01	2020-05-31	0	1	28.0761380533262	25.3450475565976	21	25.4285714285714	94.7602644534083	230.1681675	Monday	108277	61	1	2020-04-06	2020-03-17	2020-06-20	2020-04-21	56	76	-19	41	1	1	0	1	1	1	0	1
Androscoggin, Maine, US	23001	Maine	2020-06-02	2020-04-01	2020-05-31	0	1	28.999695226133	26.2290237077126	23	25.7142857142857	94.7602644534083	230.1681675	Tuesday	108277	62	2	2020-04-06	2020-03-17	2020-06-20	2020-04-21	57	77	-18	42	1	1	0	1	1	1	0	1
Androscoggin, Maine, US	23001	Maine	2020-06-03	2020-04-01	2020-05-31	0	1	30.1079638335011	27.2053555761084	19	25.4285714285714	94.7602644534083	230.1681675	Wednesday	108277	63	3	2020-04-06	2020-03-17	2020-06-20	2020-04-21	58	78	-17	43	1	1	0	1	1	1	0	1
Androscoggin, Maine, US	23001	Maine	2020-06-04	2020-04-01	2020-05-31	0	1	30.8468095717465	28.1289127489152	19	25	94.7602644534083	230.1681675	Thursday	108277	64	4	2020-04-06	2020-03-17	2020-06-20	2020-04-21	59	79	-16	44	1	1	0	1	1	1	0	1
Androscoggin, Maine, US	23001	Maine	2020-06-05	2020-04-01	2020-05-31	0	1	31.2162324408693	29.0392762478247	18	24.2857142857143	94.7602644534083	230.1681675	Friday	108277	65	5	2020-04-06	2020-03-17	2020-06-20	2020-04-21	60	80	-15	45	1	1	0	1	1	1	0	1
Androscoggin, Maine, US	23001	Maine	2020-06-06	2020-04-01	2020-05-31	0	1	31.9550781791147	29.8177030077618	30	24.2857142857143	94.7602644534083	230.1681675	Saturday	108277	66	6	2020-04-06	2020-03-17	2020-06-20	2020-04-21	61	81	-14	46	1	1	0	1	1	1	0	1
Androscoggin, Maine, US	23001	Maine	2020-06-07	2020-04-01	2020-05-31	0	1	33.8945482420089	30.7280665066714	39	24.1428571428571	94.7602644534083	230.1681675	Sunday	108277	67	7	2020-04-06	2020-03-17	2020-06-20	2020-04-21	62	82	-13	47	1	1	0	1	1	1	0	1
Androscoggin, Maine, US	23001	Maine	2020-06-08	2020-04-01	2020-05-31	0	1	34.725749697535	31.6780110272726	21	24.1428571428571	94.7602644534083	230.1681675	Monday	108277	68	8	2020-04-06	2020-03-17	2020-06-20	2020-04-21	63	83	-12	48	1	1	0	1	1	1	0	1
Androscoggin, Maine, US	23001	Maine	2020-06-09	2020-04-01	2020-05-31	0	1	35.1875282839384	32.5619871783877	19	23.5714285714286	94.7602644534083	230.1681675	Tuesday	108277	69	9	2020-04-06	2020-03-17	2020-06-20	2020-04-21	64	84	-11	49	1	1	0	1	1	1	0	1
Androscoggin, Maine, US	23001	Maine	2020-06-10	2020-04-01	2020-05-31	0	1	36.0187297394645	33.4063823078111	18	23.4285714285714	94.7602644534083	230.1681675	Wednesday	108277	70	10	2020-04-06	2020-03-17	2020-06-20	2020-04-21	65	85	-10	50	1	1	0	1	1	1	0	1
Androscoggin, Maine, US	23001	Maine	2020-06-11	2020-04-01	2020-05-31	0	1	36.6652197604293	34.2375837633372	21	23.7142857142857	94.7602644534083	230.1681675	Thursday	108277	71	11	2020-04-06	2020-03-17	2020-06-20	2020-04-21	66	86	-9	51	1	1	0	1	1	1	0	1
Androscoggin, Maine, US	23001	Maine	2020-06-12	2020-04-01	2020-05-31	0	1	38.3276226714815	35.2534966534246	17	23.5714285714286	94.7602644534083	230.1681675	Friday	108277	72	12	2020-04-06	2020-03-17	2020-06-20	2020-04-21	67	87	-8	52	1	1	0	1	1	1	0	1
Androscoggin, Maine, US	23001	Maine	2020-06-13	2020-04-01	2020-05-31	0	1	38.6970455406042	36.2166348479231	27	23.1428571428571	94.7602644534083	230.1681675	Saturday	108277	73	13	2020-04-06	2020-03-17	2020-06-20	2020-04-21	68	88	-7	53	1	1	0	1	1	1	0	1
Androscoggin, Maine, US	23001	Maine	2020-06-14	2020-04-01	2020-05-31	0	1	39.2511798442883	36.981867933963	31	22	94.7602644534083	230.1681675	Sunday	108277	74	14	2020-04-06	2020-03-17	2020-06-20	2020-04-21	69	89	-6	54	1	1	0	1	1	1	0	1
Androscoggin, Maine, US	23001	Maine	2020-06-15	2020-04-01	2020-05-31	0	1	39.620602713411	37.6811326505167	26	22.7142857142857	94.7602644534083	230.1681675	Monday	108277	75	15	2020-04-06	2020-03-17	2020-06-20	2020-04-21	70	90	-5	55	1	1	0	1	1	1	0	1
Androscoggin, Maine, US	23001	Maine	2020-06-16	2020-04-01	2020-05-31	0	1	39.5282469961303	38.301235323687	21	23	94.7602644534083	230.1681675	Tuesday	108277	76	16	2020-04-06	2020-03-17	2020-06-20	2020-04-21	71	91	-4	56	1	1	0	1	1	1	0	1
Androscoggin, Maine, US	23001	Maine	2020-06-17	2020-04-01	2020-05-31	0	1	40.0823812998144	38.8817569751655	21	23.4285714285714	94.7602644534083	230.1681675	Wednesday	108277	77	17	2020-04-06	2020-03-17	2020-06-20	2020-04-21	72	92	-3	57	1	1	0	1	1	1	0	1
Androscoggin, Maine, US	23001	Maine	2020-06-18	2020-04-01	2020-05-31	0	1	40.7288713207791	39.4622786266441	20	23.2857142857143	94.7602644534083	230.1681675	Thursday	108277	78	18	2020-04-06	2020-03-17	2020-06-20	2020-04-21	73	93	-2	58	1	1	0	1	1	1	0	1
Androscoggin, Maine, US	23001	Maine	2020-06-19	2020-04-01	2020-05-31	0	1	41.0982941899018	39.8580888435613	19	23.5714285714286	94.7602644534083	230.1681675	Friday	108277	79	19	2020-04-06	2020-03-17	2020-06-20	2020-04-21	74	94	-1	59	1	1	0	1	1	1	0	1
Androscoggin, Maine, US	23001	Maine	2020-06-20	2020-04-01	2020-05-31	0	1	41.3753613417439	40.2407053865812	26	23.4285714285714	94.7602644534083	230.1681675	Saturday	108277	80	20	2020-04-06	2020-03-17	2020-06-20	2020-04-21	75	95	0	60	1	1	0	1	0	1	0	1
Androscoggin, Maine, US	23001	Maine	2020-06-21	2020-04-01	2020-05-31	0	1	41.7447842108666	40.5969345818067	27	22.8571428571429	94.7602644534083	230.1681675	Sunday	108277	81	21	2020-04-06	2020-03-17	2020-06-20	2020-04-21	76	96	1	61	1	1	1	1	0	1	0	1
Androscoggin, Maine, US	23001	Maine	2020-06-22	2020-04-01	2020-05-31	0	1	41.8371399281473	40.9135827553405	24	22.5714285714286	94.7602644534083	230.1681675	Monday	108277	82	22	2020-04-06	2020-03-17	2020-06-20	2020-04-21	77	97	2	62	1	1	1	1	0	1	0	1
Androscoggin, Maine, US	23001	Maine	2020-06-23	2020-04-01	2020-05-31	0	1	41.9294956454279	41.2566182766687	20	22.4285714285714	94.7602644534083	230.1681675	Tuesday	108277	83	23	2020-04-06	2020-03-17	2020-06-20	2020-04-21	78	98	3	63	1	1	1	1	0	1	0	1
Androscoggin, Maine, US	23001	Maine	2020-06-24	2020-04-01	2020-05-31	0	1	41.9294956454279	41.5204917546135	20	22.2857142857143	94.7602644534083	230.1681675	Wednesday	108277	84	24	2020-04-06	2020-03-17	2020-06-20	2020-04-21	79	99	4	64	1	1	1	1	0	1	0	1
Androscoggin, Maine, US	23001	Maine	2020-06-25	2020-04-01	2020-05-31	0	1	42.483629949112	41.7711715586611	19	22.1428571428571	94.7602644534083	230.1681675	Thursday	108277	85	25	2020-04-06	2020-03-17	2020-06-20	2020-04-21	80	100	5	65	1	1	1	1	0	1	0	1
Androscoggin, Maine, US	23001	Maine	2020-06-26	2020-04-01	2020-05-31	0	1	42.8530528182347	42.0218513627086	19	22.1428571428571	94.7602644534083	230.1681675	Friday	108277	86	26	2020-04-06	2020-03-17	2020-06-20	2020-04-21	81	101	6	66	1	1	1	1	0	1	0	1
Androscoggin, Maine, US	23001	Maine	2020-06-27	2020-04-01	2020-05-31	0	1	43.3148314046381	42.2989185145506	28	22.4285714285714	94.7602644534083	230.1681675	Saturday	108277	87	27	2020-04-06	2020-03-17	2020-06-20	2020-04-21	82	102	7	67	1	1	1	1	0	1	0	1
Androscoggin, Maine, US	23001	Maine	2020-06-28	2020-04-01	2020-05-31	0	1	43.9613214256029	42.6155666880844	32	23.1428571428571	94.7602644534083	230.1681675	Sunday	108277	88	28	2020-04-06	2020-03-17	2020-06-20	2020-04-21	83	103	8	68	1	1	1	1	0	1	0	1
Androscoggin, Maine, US	23001	Maine	2020-06-29	2020-04-01	2020-05-31	0	1	43.9613214256029	42.9190211877209	40	25.4285714285714	94.7602644534083	230.1681675	Monday	108277	89	29	2020-04-06	2020-03-17	2020-06-20	2020-04-21	84	104	9	69	1	1	1	1	0	1	0	1
Androscoggin, Maine, US	23001	Maine	2020-06-30	2020-04-01	2020-05-31	0	1	44.6078114465676	43.3016377307409	33	27.2857142857143	94.7602644534083	230.1681675	Tuesday	108277	90	30	2020-04-06	2020-03-17	2020-06-20	2020-04-21	85	105	10	70	1	1	1	1	0	1	0	1
Androscoggin, Maine, US	23001	Maine	2020-07-01	2020-04-01	2020-05-31	0	1	44.7001671638483	43.6974479476581	20	27.2857142857143	94.7602644534083	230.1681675	Wednesday	108277	91	31	2020-04-06	2020-03-17	2020-06-20	2020-04-21	86	106	11	71	1	1	1	1	0	1	0	1
Androscoggin, Maine, US	23001	Maine	2020-07-02	2020-04-01	2020-05-31	0	1	45.069590032971	44.0668708167808	20	27.4285714285714	94.7602644534083	230.1681675	Thursday	108277	92	32	2020-04-06	2020-03-17	2020-06-20	2020-04-21	87	107	12	72	1	1	1	1	0	1	0	1
Androscoggin, Maine, US	23001	Maine	2020-07-03	2020-04-01	2020-05-31	0	1	45.2543014675324	44.409906338109	25	28.2857142857143	94.7602644534083	230.1681675	Friday	108277	93	33	2020-04-06	2020-03-17	2020-06-20	2020-04-21	88	108	13	73	1	1	1	1	0	1	0	1
Androscoggin, Maine, US	23001	Maine	2020-07-04	2020-04-01	2020-05-31	0	1	45.6237243366551	44.73974818554	29	28.4285714285714	94.7602644534083	230.1681675	Saturday	108277	94	34	2020-04-06	2020-03-17	2020-06-20	2020-04-21	89	109	14	74	1	1	1	1	0	1	0	1
Androscoggin, Maine, US	23001	Maine	2020-07-05	2020-04-01	2020-05-31	0	1	45.8084357712164	45.0036216634848	38	29.2857142857143	94.7602644534083	230.1681675	Sunday	108277	95	35	2020-04-06	2020-03-17	2020-06-20	2020-04-21	90	110	15	75	1	1	1	1	0	1	0	1
Anne Arundel, Maryland, US	24003	Maryland	2020-03-01	2020-03-30	2020-05-15	1	0	0	51.4822777407105	39	32.2857142857143	55.4543062011064	1295.863261	Sunday	579234	-29	-75	2020-04-04	2020-03-15	2020-06-04	2020-04-05	-34	-14	-95	-35	0	0	0	0	1	0	1	0
Anne Arundel, Maryland, US	24003	Maryland	2020-03-02	2020-03-30	2020-05-15	1	0	0	43.6404971952455	15	29.5714285714286	55.4543062011064	1295.863261	Monday	579234	-28	-74	2020-04-04	2020-03-15	2020-06-04	2020-04-05	-33	-13	-94	-34	0	0	0	0	1	0	1	0
Anne Arundel, Maryland, US	24003	Maryland	2020-03-03	2020-03-30	2020-05-15	1	0	0	35.2880124545926	14	28.4285714285714	55.4543062011064	1295.863261	Tuesday	579234	-27	-73	2020-04-04	2020-03-15	2020-06-04	2020-04-05	-32	-12	-93	-33	0	0	0	0	1	0	1	0
Anne Arundel, Maryland, US	24003	Maryland	2020-03-04	2020-03-30	2020-05-15	1	0	0	26.7378357674154	13	27.5714285714286	55.4543062011064	1295.863261	Wednesday	579234	-26	-72	2020-04-04	2020-03-15	2020-06-04	2020-04-05	-31	-11	-92	-32	0	0	0	0	1	0	1	0
Anne Arundel, Maryland, US	24003	Maryland	2020-03-05	2020-03-30	2020-05-15	1	0	0	17.8252238449436	12	25	55.4543062011064	1295.863261	Thursday	579234	-25	-71	2020-04-04	2020-03-15	2020-06-04	2020-04-05	-30	-10	-91	-31	0	0	0	0	1	0	1	0
Anne Arundel, Maryland, US	24003	Maryland	2020-03-06	2020-03-30	2020-05-15	1	0	0	8.91261192247181	12	21.4285714285714	55.4543062011064	1295.863261	Friday	579234	-24	-70	2020-04-04	2020-03-15	2020-06-04	2020-04-05	-29	-9	-90	-30	0	0	0	0	1	0	1	0
Anne Arundel, Maryland, US	24003	Maryland	2020-03-07	2020-03-30	2020-05-15	1	0	0	0	27	18.8571428571429	55.4543062011064	1295.863261	Saturday	579234	-23	-69	2020-04-04	2020-03-15	2020-06-04	2020-04-05	-28	-8	-89	-29	0	0	0	0	1	0	1	0
Anne Arundel, Maryland, US	24003	Maryland	2020-03-08	2020-03-30	2020-05-15	1	0	0	0	40	19	55.4543062011064	1295.863261	Sunday	579234	-22	-68	2020-04-04	2020-03-15	2020-06-04	2020-04-05	-27	-7	-88	-28	0	0	0	0	1	0	1	0
Anne Arundel, Maryland, US	24003	Maryland	2020-03-09	2020-03-30	2020-05-15	1	0	0	0	14	18.8571428571429	55.4543062011064	1295.863261	Monday	579234	-21	-67	2020-04-04	2020-03-15	2020-06-04	2020-04-05	-26	-6	-87	-27	0	0	0	0	1	0	1	0
Anne Arundel, Maryland, US	24003	Maryland	2020-03-10	2020-03-30	2020-05-15	1	0	0	0	14	18.8571428571429	55.4543062011064	1295.863261	Tuesday	579234	-20	-66	2020-04-04	2020-03-15	2020-06-04	2020-04-05	-25	-5	-86	-26	0	0	0	0	1	0	1	0
Anne Arundel, Maryland, US	24003	Maryland	2020-03-11	2020-03-30	2020-05-15	1	0	0	0	15	19.1428571428571	55.4543062011064	1295.863261	Wednesday	579234	-19	-65	2020-04-04	2020-03-15	2020-06-04	2020-04-05	-24	-4	-85	-25	0	0	0	0	1	0	1	0
Anne Arundel, Maryland, US	24003	Maryland	2020-03-12	2020-03-30	2020-05-15	1	0	0	0	14	19.4285714285714	55.4543062011064	1295.863261	Thursday	579234	-18	-64	2020-04-04	2020-03-15	2020-06-04	2020-04-05	-23	-3	-84	-24	0	0	0	0	1	0	1	0
Anne Arundel, Maryland, US	24003	Maryland	2020-03-13	2020-03-30	2020-05-15	1	0	0.0172641799341889	0.00246631141916985	13	19.5714285714286	55.4543062011064	1295.863261	Friday	579234	-17	-63	2020-04-04	2020-03-15	2020-06-04	2020-04-05	-22	-2	-83	-23	0	0	0	0	1	0	1	0
Anne Arundel, Maryland, US	24003	Maryland	2020-03-14	2020-03-30	2020-05-15	1	0	0.0172641799341889	0.0049326228383397	39	21.2857142857143	55.4543062011064	1295.863261	Saturday	579234	-16	-62	2020-04-04	2020-03-15	2020-06-04	2020-04-05	-21	-1	-82	-22	0	0	0	0	1	0	1	0
Anne Arundel, Maryland, US	24003	Maryland	2020-03-15	2020-03-30	2020-05-15	1	0	0.0345283598683779	0.0098652456766794	57	23.7142857142857	55.4543062011064	1295.863261	Sunday	579234	-15	-61	2020-04-04	2020-03-15	2020-06-04	2020-04-05	-20	0	-81	-21	0	0	0	0	1	0	1	0
Anne Arundel, Maryland, US	24003	Maryland	2020-03-16	2020-03-30	2020-05-15	1	0	0.0172641799341889	0.0123315570958492	32	26.2857142857143	55.4543062011064	1295.863261	Monday	579234	-14	-60	2020-04-04	2020-03-15	2020-06-04	2020-04-05	-19	1	-80	-20	0	1	0	0	1	0	1	1
Anne Arundel, Maryland, US	24003	Maryland	2020-03-17	2020-03-30	2020-05-15	1	0	0.0517925398025668	0.0197304913533588	41	30.1428571428571	55.4543062011064	1295.863261	Tuesday	579234	-13	-59	2020-04-04	2020-03-15	2020-06-04	2020-04-05	-18	2	-79	-19	0	1	0	0	1	0	1	1
Anne Arundel, Maryland, US	24003	Maryland	2020-03-18	2020-03-30	2020-05-15	1	0	0.0690567197367558	0.0295957370300382	44	34.2857142857143	55.4543062011064	1295.863261	Wednesday	579234	-12	-58	2020-04-04	2020-03-15	2020-06-04	2020-04-05	-17	3	-78	-18	0	1	0	0	1	0	1	1
Anne Arundel, Maryland, US	24003	Maryland	2020-03-19	2020-03-30	2020-05-15	1	0	0.0863208996709447	0.0419272941258874	45	38.7142857142857	55.4543062011064	1295.863261	Thursday	579234	-11	-57	2020-04-04	2020-03-15	2020-06-04	2020-04-05	-16	4	-77	-17	0	1	0	0	1	0	1	1
Anne Arundel, Maryland, US	24003	Maryland	2020-03-20	2020-03-30	2020-05-15	1	0	0.155377619407701	0.0616577854792462	41	42.7142857142857	55.4543062011064	1295.863261	Friday	579234	-10	-56	2020-04-04	2020-03-15	2020-06-04	2020-04-05	-15	5	-76	-16	0	1	0	0	1	0	1	1
Anne Arundel, Maryland, US	24003	Maryland	2020-03-21	2020-03-30	2020-05-15	1	0	0.258962699012834	0.0961861453476241	62	46	55.4543062011064	1295.863261	Saturday	579234	-9	-55	2020-04-04	2020-03-15	2020-06-04	2020-04-05	-14	6	-75	-15	0	1	0	0	1	0	1	1
Anne Arundel, Maryland, US	24003	Maryland	2020-03-22	2020-03-30	2020-05-15	1	0	0.310755238815401	0.135647128054342	73	48.2857142857143	55.4543062011064	1295.863261	Sunday	579234	-8	-54	2020-04-04	2020-03-15	2020-06-04	2020-04-05	-13	7	-74	-14	0	1	0	0	1	0	1	1
Anne Arundel, Maryland, US	24003	Maryland	2020-03-23	2020-03-30	2020-05-15	1	0	0.345283598683779	0.182507045018569	57	51.8571428571429	55.4543062011064	1295.863261	Monday	579234	-7	-53	2020-04-04	2020-03-15	2020-06-04	2020-04-05	-12	8	-73	-13	0	1	0	0	1	0	1	1
Anne Arundel, Maryland, US	24003	Maryland	2020-03-24	2020-03-30	2020-05-15	1	0	0.414340318420535	0.234299584821136	58	54.2857142857143	55.4543062011064	1295.863261	Tuesday	579234	-6	-52	2020-04-04	2020-03-15	2020-06-04	2020-04-05	-11	9	-72	-12	0	1	0	0	1	0	1	1
Anne Arundel, Maryland, US	24003	Maryland	2020-03-25	2020-03-30	2020-05-15	1	0	0.535189577959857	0.300889993138722	61	56.7142857142857	55.4543062011064	1295.863261	Wednesday	579234	-5	-51	2020-04-04	2020-03-15	2020-06-04	2020-04-05	-10	10	-71	-11	0	1	0	0	1	0	1	1
Anne Arundel, Maryland, US	24003	Maryland	2020-03-26	2020-03-30	2020-05-15	1	0	0.707831377301747	0.389677204228836	56	58.2857142857143	55.4543062011064	1295.863261	Thursday	579234	-4	-50	2020-04-04	2020-03-15	2020-06-04	2020-04-05	-9	11	-70	-10	0	1	0	0	1	0	1	1
Anne Arundel, Maryland, US	24003	Maryland	2020-03-27	2020-03-30	2020-05-15	1	0	1.0876433358539	0.522858020864008	54	60.1428571428571	55.4543062011064	1295.863261	Friday	579234	-3	-49	2020-04-04	2020-03-15	2020-06-04	2020-04-05	-8	12	-69	-9	0	1	0	0	1	0	1	1
Anne Arundel, Maryland, US	24003	Maryland	2020-03-28	2020-03-30	2020-05-15	1	0	1.51924783420863	0.702898754463407	73	61.7142857142857	55.4543062011064	1295.863261	Saturday	579234	-2	-48	2020-04-04	2020-03-15	2020-06-04	2020-04-05	-7	13	-68	-8	0	1	0	0	1	0	1	1
Anne Arundel, Maryland, US	24003	Maryland	2020-03-29	2020-03-30	2020-05-15	1	0	1.70915381348471	0.902669979416165	77	62.2857142857143	55.4543062011064	1295.863261	Sunday	579234	-1	-47	2020-04-04	2020-03-15	2020-06-04	2020-04-05	-6	14	-67	-7	0	1	0	0	1	0	1	1
Anne Arundel, Maryland, US	24003	Maryland	2020-03-30	2020-03-30	2020-05-15	1	0	1.89905979276078	1.12463800714145	52	61.5714285714286	55.4543062011064	1295.863261	Monday	579234	0	-46	2020-04-04	2020-03-15	2020-06-04	2020-04-05	-5	15	-66	-6	0	1	0	0	1	0	1	1
Anne Arundel, Maryland, US	24003	Maryland	2020-03-31	2020-03-30	2020-05-15	1	1	2.192550851642	1.37866808331595	66	62.7142857142857	55.4543062011064	1295.863261	Tuesday	579234	1	-45	2020-04-04	2020-03-15	2020-06-04	2020-04-05	-4	16	-65	-5	0	1	0	0	1	0	1	1
Anne Arundel, Maryland, US	24003	Maryland	2020-04-01	2020-03-30	2020-05-15	1	1	2.72774042960185	1.69188963355052	64	63.1428571428571	55.4543062011064	1295.863261	Wednesday	579234	2	-44	2020-04-04	2020-03-15	2020-06-04	2020-04-05	-3	17	-64	-4	0	1	0	0	1	0	1	1
Anne Arundel, Maryland, US	24003	Maryland	2020-04-02	2020-03-30	2020-05-15	1	1	3.55642106644292	2.09883101771354	64	64.2857142857143	55.4543062011064	1295.863261	Thursday	579234	3	-43	2020-04-04	2020-03-15	2020-06-04	2020-04-05	-2	18	-63	-3	0	1	0	0	1	0	1	1
Anne Arundel, Maryland, US	24003	Maryland	2020-04-03	2020-03-30	2020-05-15	1	1	4.29878080361305	2.55756494167913	60	65.1428571428571	55.4543062011064	1295.863261	Friday	579234	4	-42	2020-04-04	2020-03-15	2020-06-04	2020-04-05	-1	19	-62	-2	0	1	0	0	1	0	1	1
Anne Arundel, Maryland, US	24003	Maryland	2020-04-04	2020-03-30	2020-05-15	1	1	4.98934800098061	3.05329353693227	74	65.2857142857143	55.4543062011064	1295.863261	Saturday	579234	5	-41	2020-04-04	2020-03-15	2020-06-04	2020-04-05	0	20	-61	-1	0	1	0	0	1	0	1	1
Anne Arundel, Maryland, US	24003	Maryland	2020-04-05	2020-03-30	2020-05-15	1	1	5.50727339900627	3.59588204914964	80	65.7142857142857	55.4543062011064	1295.863261	Sunday	579234	6	-40	2020-04-04	2020-03-15	2020-06-04	2020-04-05	1	21	-60	0	1	1	0	0	1	1	0	1
Anne Arundel, Maryland, US	24003	Maryland	2020-04-06	2020-03-30	2020-05-15	1	1	5.92161371742681	4.17053260981622	63	67.2857142857143	55.4543062011064	1295.863261	Monday	579234	7	-39	2020-04-04	2020-03-15	2020-06-04	2020-04-05	2	22	-59	1	1	1	0	1	1	1	0	1
Anne Arundel, Maryland, US	24003	Maryland	2020-04-07	2020-03-30	2020-05-15	1	1	6.38774657564991	4.76984628467449	64	67	55.4543062011064	1295.863261	Tuesday	579234	8	-38	2020-04-04	2020-03-15	2020-06-04	2020-04-05	3	23	-58	2	1	1	0	1	1	1	0	1
Anne Arundel, Maryland, US	24003	Maryland	2020-04-08	2020-03-30	2020-05-15	1	1	8.04510784933205	5.5294702017788	62	66.7142857142857	55.4543062011064	1295.863261	Wednesday	579234	9	-37	2020-04-04	2020-03-15	2020-06-04	2020-04-05	4	24	-57	3	1	1	0	1	1	1	0	1
Anne Arundel, Maryland, US	24003	Maryland	2020-04-09	2020-03-30	2020-05-15	1	1	8.71841086676542	6.26689731611059	63	66.5714285714286	55.4543062011064	1295.863261	Thursday	579234	10	-36	2020-04-04	2020-03-15	2020-06-04	2020-04-05	5	25	-56	4	1	1	0	1	1	1	0	1
Anne Arundel, Maryland, US	24003	Maryland	2020-04-10	2020-03-30	2020-05-15	1	1	9.56435568354068	7.01912229895739	61	66.7142857142857	55.4543062011064	1295.863261	Friday	579234	11	-35	2020-04-04	2020-03-15	2020-06-04	2020-04-05	6	26	-55	5	1	1	0	1	1	1	0	1
Anne Arundel, Maryland, US	24003	Maryland	2020-04-11	2020-03-30	2020-05-15	1	1	10.6174706595262	7.82313982160676	68	65.8571428571429	55.4543062011064	1295.863261	Saturday	579234	12	-34	2020-04-04	2020-03-15	2020-06-04	2020-04-05	7	27	-54	6	1	1	0	1	1	1	0	1
Anne Arundel, Maryland, US	24003	Maryland	2020-04-12	2020-03-30	2020-05-15	1	1	11.3770945766305	8.66168570412451	82	66.1428571428571	55.4543062011064	1295.863261	Sunday	579234	13	-33	2020-04-04	2020-03-15	2020-06-04	2020-04-05	8	28	-53	7	1	1	0	1	1	1	0	1
Anne Arundel, Maryland, US	24003	Maryland	2020-04-13	2020-03-30	2020-05-15	1	1	12.4992662723528	9.60135035482822	69	67	55.4543062011064	1295.863261	Monday	579234	14	-32	2020-04-04	2020-03-15	2020-06-04	2020-04-05	9	29	-52	8	1	1	0	1	1	1	0	1
Anne Arundel, Maryland, US	24003	Maryland	2020-04-14	2020-03-30	2020-05-15	1	1	13.5178528884699	10.6199369709454	61	66.5714285714286	55.4543062011064	1295.863261	Tuesday	579234	15	-31	2020-04-04	2020-03-15	2020-06-04	2020-04-05	10	30	-51	9	1	1	0	1	1	1	0	1
Anne Arundel, Maryland, US	24003	Maryland	2020-04-15	2020-03-30	2020-05-15	1	1	14.5882320443897	11.5546689988107	59	66.1428571428571	55.4543062011064	1295.863261	Wednesday	579234	16	-30	2020-04-04	2020-03-15	2020-06-04	2020-04-05	11	31	-50	10	1	1	0	1	1	1	0	1
Anne Arundel, Maryland, US	24003	Maryland	2020-04-16	2020-03-30	2020-05-15	1	1	15.4687052210333	12.5189967637062	59	65.5714285714286	55.4543062011064	1295.863261	Thursday	579234	17	-29	2020-04-04	2020-03-15	2020-06-04	2020-04-05	12	32	-49	11	1	1	0	1	1	1	0	1
Anne Arundel, Maryland, US	24003	Maryland	2020-04-17	2020-03-30	2020-05-15	1	1	16.6771978164265	13.5351170684041	57	65	55.4543062011064	1295.863261	Friday	579234	18	-28	2020-04-04	2020-03-15	2020-06-04	2020-04-05	13	33	-48	12	1	1	0	1	1	1	0	1
Anne Arundel, Maryland, US	24003	Maryland	2020-04-18	2020-03-30	2020-05-15	1	1	17.3505008338599	14.4969785218804	71	65.4285714285714	55.4543062011064	1295.863261	Saturday	579234	19	-27	2020-04-04	2020-03-15	2020-06-04	2020-04-05	14	34	-47	13	1	1	0	1	1	1	0	1
Anne Arundel, Maryland, US	24003	Maryland	2020-04-19	2020-03-30	2020-05-15	1	1	18.0755963910958	15.4539073525183	76	64.5714285714286	55.4543062011064	1295.863261	Sunday	579234	20	-26	2020-04-04	2020-03-15	2020-06-04	2020-04-05	15	35	-46	14	1	1	0	1	1	1	0	1
Anne Arundel, Maryland, US	24003	Maryland	2020-04-20	2020-03-30	2020-05-15	1	1	18.9560695677395	16.3763078232878	61	63.4285714285714	55.4543062011064	1295.863261	Monday	579234	21	-25	2020-04-04	2020-03-15	2020-06-04	2020-04-05	16	36	-45	15	1	1	0	1	1	1	0	1
Anne Arundel, Maryland, US	24003	Maryland	2020-04-21	2020-03-30	2020-05-15	1	1	19.9746561838566	17.2987082940573	60	63.2857142857143	55.4543062011064	1295.863261	Tuesday	579234	22	-24	2020-04-04	2020-03-15	2020-06-04	2020-04-05	17	37	-44	16	1	1	0	1	1	1	0	1
Anne Arundel, Maryland, US	24003	Maryland	2020-04-22	2020-03-30	2020-05-15	1	1	20.5443741216848	18.1495857336709	57	63	55.4543062011064	1295.863261	Wednesday	579234	23	-23	2020-04-04	2020-03-15	2020-06-04	2020-04-05	18	38	-43	17	1	1	0	1	1	1	0	1
Anne Arundel, Maryland, US	24003	Maryland	2020-04-23	2020-03-30	2020-05-15	1	1	22.3398488348405	19.1311776785005	59	63	55.4543062011064	1295.863261	Thursday	579234	24	-22	2020-04-04	2020-03-15	2020-06-04	2020-04-05	19	39	-42	18	1	1	0	1	1	1	0	1
Anne Arundel, Maryland, US	24003	Maryland	2020-04-24	2020-03-30	2020-05-15	1	1	23.7037190496414	20.1349664261027	58	63.1428571428571	55.4543062011064	1295.863261	Friday	579234	25	-21	2020-04-04	2020-03-15	2020-06-04	2020-04-05	20	40	-41	19	1	1	0	1	1	1	0	1
Anne Arundel, Maryland, US	24003	Maryland	2020-04-25	2020-03-30	2020-05-15	1	1	24.6877773058902	21.1831487792498	63	62	55.4543062011064	1295.863261	Saturday	579234	26	-20	2020-04-04	2020-03-15	2020-06-04	2020-04-05	21	41	-40	20	1	1	0	1	1	1	0	1
Anne Arundel, Maryland, US	24003	Maryland	2020-04-26	2020-03-30	2020-05-15	1	1	26.0689117006253	22.3250509663255	78	62.2857142857143	55.4543062011064	1295.863261	Sunday	579234	27	-19	2020-04-04	2020-03-15	2020-06-04	2020-04-05	22	42	-39	21	1	1	0	1	1	1	0	1
Anne Arundel, Maryland, US	24003	Maryland	2020-04-27	2020-03-30	2020-05-15	1	1	26.6558938183877	23.4250258592752	58	61.8571428571429	55.4543062011064	1295.863261	Monday	579234	28	-18	2020-04-04	2020-03-15	2020-06-04	2020-04-05	23	43	-38	22	1	1	0	1	1	1	0	1
Anne Arundel, Maryland, US	24003	Maryland	2020-04-28	2020-03-30	2020-05-15	1	1	27.1220266766108	24.4460787868115	57	61.4285714285714	55.4543062011064	1295.863261	Tuesday	579234	29	-17	2020-04-04	2020-03-15	2020-06-04	2020-04-05	24	44	-37	23	1	1	0	1	1	1	0	1
Anne Arundel, Maryland, US	24003	Maryland	2020-04-29	2020-03-30	2020-05-15	1	1	28.693067050622	25.6101777766597	55	61.1428571428571	55.4543062011064	1295.863261	Wednesday	579234	30	-16	2020-04-04	2020-03-15	2020-06-04	2020-04-05	25	45	-36	24	1	1	0	1	1	1	0	1
Anne Arundel, Maryland, US	24003	Maryland	2020-04-30	2020-03-30	2020-05-15	1	1	29.7807103864759	26.6731579983219	62	61.5714285714286	55.4543062011064	1295.863261	Thursday	579234	31	-15	2020-04-04	2020-03-15	2020-06-04	2020-04-05	26	46	-35	25	1	1	0	1	1	1	0	1
Anne Arundel, Maryland, US	24003	Maryland	2020-05-01	2020-03-30	2020-05-15	1	1	31.1963731410794	27.7435371542416	52	60.7142857142857	55.4543062011064	1295.863261	Friday	579234	32	-14	2020-04-04	2020-03-15	2020-06-04	2020-04-05	27	47	-34	26	1	1	0	1	1	1	0	1
Anne Arundel, Maryland, US	24003	Maryland	2020-05-02	2020-03-30	2020-05-15	1	1	32.5429791759462	28.8657088499639	54	59.4285714285714	55.4543062011064	1295.863261	Saturday	579234	33	-13	2020-04-04	2020-03-15	2020-06-04	2020-04-05	28	48	-33	27	1	1	0	1	1	1	0	1
Anne Arundel, Maryland, US	24003	Maryland	2020-05-03	2020-03-30	2020-05-15	1	1	33.8205284910761	29.9730826771712	72	58.5714285714286	55.4543062011064	1295.863261	Sunday	579234	34	-12	2020-04-04	2020-03-15	2020-06-04	2020-04-05	29	49	-32	28	1	1	0	1	1	1	0	1
Anne Arundel, Maryland, US	24003	Maryland	2020-05-04	2020-03-30	2020-05-15	1	1	34.8391151071933	31.1421142898577	52	57.7142857142857	55.4543062011064	1295.863261	Monday	579234	35	-11	2020-04-04	2020-03-15	2020-06-04	2020-04-05	30	50	-31	29	1	1	0	1	1	1	0	1
Anne Arundel, Maryland, US	24003	Maryland	2020-05-05	2020-03-30	2020-05-15	1	1	35.3052479654164	32.3111459025442	52	57	55.4543062011064	1295.863261	Tuesday	579234	36	-10	2020-04-04	2020-03-15	2020-06-04	2020-04-05	31	51	-30	30	1	1	0	1	1	1	0	1
Anne Arundel, Maryland, US	24003	Maryland	2020-05-06	2020-03-30	2020-05-15	1	1	35.9958151627839	33.354395632853	58	57.4285714285714	55.4543062011064	1295.863261	Wednesday	579234	37	-9	2020-04-04	2020-03-15	2020-06-04	2020-04-05	32	52	-29	31	1	1	0	1	1	1	0	1
Anne Arundel, Maryland, US	24003	Maryland	2020-05-07	2020-03-30	2020-05-15	1	1	37.8776107756105	34.5110956884437	49	55.5714285714286	55.4543062011064	1295.863261	Thursday	579234	38	-8	2020-04-04	2020-03-15	2020-06-04	2020-04-05	33	53	-28	32	1	1	0	1	1	1	0	1
Anne Arundel, Maryland, US	24003	Maryland	2020-05-08	2020-03-30	2020-05-15	1	1	39.5349720492927	35.7023241039027	49	55.1428571428571	55.4543062011064	1295.863261	Friday	579234	39	-7	2020-04-04	2020-03-15	2020-06-04	2020-04-05	34	54	-27	33	1	1	0	1	1	1	0	1
Anne Arundel, Maryland, US	24003	Maryland	2020-05-09	2020-03-30	2020-05-15	1	1	40.9506348038962	36.9034177650385	55	55.2857142857143	55.4543062011064	1295.863261	Saturday	579234	40	-6	2020-04-04	2020-03-15	2020-06-04	2020-04-05	35	55	-26	34	1	1	0	1	1	1	0	1
Anne Arundel, Maryland, US	24003	Maryland	2020-05-10	2020-03-30	2020-05-15	1	1	42.5216751779074	38.1464387203001	61	53.7142857142857	55.4543062011064	1295.863261	Sunday	579234	41	-5	2020-04-04	2020-03-15	2020-06-04	2020-04-05	36	56	-25	35	1	1	0	1	1	1	0	1
Anne Arundel, Maryland, US	24003	Maryland	2020-05-11	2020-03-30	2020-05-15	1	1	43.0223363959988	39.3154703329866	54	54	55.4543062011064	1295.863261	Monday	579234	42	-4	2020-04-04	2020-03-15	2020-06-04	2020-04-05	37	57	-24	36	1	1	0	1	1	1	0	1
Anne Arundel, Maryland, US	24003	Maryland	2020-05-12	2020-03-30	2020-05-15	1	1	43.5057334341561	40.4869682570922	52	54	55.4543062011064	1295.863261	Tuesday	579234	43	-3	2020-04-04	2020-03-15	2020-06-04	2020-04-05	38	58	-23	37	1	1	0	1	1	1	0	1
Anne Arundel, Maryland, US	24003	Maryland	2020-05-13	2020-03-30	2020-05-15	1	1	44.8178111091545	41.747253392288	47	52.4285714285714	55.4543062011064	1295.863261	Wednesday	579234	44	-2	2020-04-04	2020-03-15	2020-06-04	2020-04-05	39	59	-22	38	1	1	0	1	1	1	0	1
Anne Arundel, Maryland, US	24003	Maryland	2020-05-14	2020-03-30	2020-05-15	1	1	45.9399828048768	42.8990208250404	48	52.2857142857143	55.4543062011064	1295.863261	Thursday	579234	45	-1	2020-04-04	2020-03-15	2020-06-04	2020-04-05	40	60	-21	39	1	1	0	1	1	1	0	1
Anne Arundel, Maryland, US	24003	Maryland	2020-05-15	2020-03-30	2020-05-15	0	1	47.511023178888	44.0384567006968	40	51	55.4543062011064	1295.863261	Friday	579234	46	0	2020-04-04	2020-03-15	2020-06-04	2020-04-05	41	61	-20	40	1	1	0	1	1	1	0	1
Anne Arundel, Maryland, US	24003	Maryland	2020-05-16	2020-03-30	2020-05-15	0	1	48.3569679956632	45.0965042995207	51	50.4285714285714	55.4543062011064	1295.863261	Saturday	579234	47	1	2020-04-04	2020-03-15	2020-06-04	2020-04-05	42	62	-19	41	1	1	0	1	1	1	0	1
Anne Arundel, Maryland, US	24003	Maryland	2020-05-17	2020-03-30	2020-05-15	0	1	49.3064978920436	46.0657646872545	65	51	55.4543062011064	1295.863261	Sunday	579234	48	2	2020-04-04	2020-03-15	2020-06-04	2020-04-05	43	63	-18	42	1	1	0	1	1	1	0	1
Anne Arundel, Maryland, US	24003	Maryland	2020-05-18	2020-03-30	2020-05-15	0	1	49.9452725496086	47.0547555663416	50	50.4285714285714	55.4543062011064	1295.863261	Monday	579234	49	3	2020-04-04	2020-03-15	2020-06-04	2020-04-05	44	64	-17	43	1	1	0	1	1	1	0	1
Anne Arundel, Maryland, US	24003	Maryland	2020-05-19	2020-03-30	2020-05-15	0	1	51.4645203838173	48.1917251305789	48	49.8571428571429	55.4543062011064	1295.863261	Tuesday	579234	50	4	2020-04-04	2020-03-15	2020-06-04	2020-04-05	45	65	-16	44	1	1	0	1	1	1	0	1
Anne Arundel, Maryland, US	24003	Maryland	2020-05-20	2020-03-30	2020-05-15	0	1	52.3622577403951	49.2695032207561	46	49.7142857142857	55.4543062011064	1295.863261	Wednesday	579234	51	5	2020-04-04	2020-03-15	2020-06-04	2020-04-05	46	66	-15	45	1	1	0	1	1	1	0	1
Anne Arundel, Maryland, US	24003	Maryland	2020-05-21	2020-03-30	2020-05-15	0	1	54.0714115538798	50.4311358991851	44	49.1428571428571	55.4543062011064	1295.863261	Thursday	579234	52	6	2020-04-04	2020-03-15	2020-06-04	2020-04-05	47	67	-14	46	1	1	0	1	1	1	0	1
Anne Arundel, Maryland, US	24003	Maryland	2020-05-22	2020-03-30	2020-05-15	0	1	55.366225048944	51.5533075949074	45	49.8571428571429	55.4543062011064	1295.863261	Friday	579234	53	7	2020-04-04	2020-03-15	2020-06-04	2020-04-05	48	68	-13	47	1	1	0	1	1	1	0	1
Anne Arundel, Maryland, US	24003	Maryland	2020-05-23	2020-03-30	2020-05-15	0	1	56.6610385440081	52.7396033875281	48	49.4285714285714	55.4543062011064	1295.863261	Saturday	579234	54	8	2020-04-04	2020-03-15	2020-06-04	2020-04-05	49	69	-12	48	1	1	0	1	1	1	0	1
Anne Arundel, Maryland, US	24003	Maryland	2020-05-24	2020-03-30	2020-05-15	0	1	57.0926430423628	53.8519098375737	60	48.7142857142857	55.4543062011064	1295.863261	Sunday	579234	55	9	2020-04-04	2020-03-15	2020-06-04	2020-04-05	50	70	-11	49	1	1	0	1	1	1	0	1
Anne Arundel, Maryland, US	24003	Maryland	2020-05-25	2020-03-30	2020-05-15	0	1	57.9558520390723	54.9962783360685	57	49.7142857142857	55.4543062011064	1295.863261	Monday	579234	56	10	2020-04-04	2020-03-15	2020-06-04	2020-04-05	51	71	-10	50	1	1	0	1	1	1	0	1
Anne Arundel, Maryland, US	24003	Maryland	2020-05-26	2020-03-30	2020-05-15	0	1	58.5946266966373	56.0148649521856	44	49.1428571428571	55.4543062011064	1295.863261	Tuesday	579234	57	11	2020-04-04	2020-03-15	2020-06-04	2020-04-05	52	72	-9	51	1	1	0	1	1	1	0	1
Anne Arundel, Maryland, US	24003	Maryland	2020-05-27	2020-03-30	2020-05-15	0	1	59.5268924130835	57.0383841911411	41	48.4285714285714	55.4543062011064	1295.863261	Wednesday	579234	58	12	2020-04-04	2020-03-15	2020-06-04	2020-04-05	53	73	-8	52	1	1	0	1	1	1	0	1
Anne Arundel, Maryland, US	24003	Maryland	2020-05-28	2020-03-30	2020-05-15	0	1	61.3914238459759	58.0841002328691	48	49	55.4543062011064	1295.863261	Thursday	579234	59	13	2020-04-04	2020-03-15	2020-06-04	2020-04-05	54	74	-7	53	1	1	0	1	1	1	0	1
Anne Arundel, Maryland, US	24003	Maryland	2020-05-29	2020-03-30	2020-05-15	0	1	62.8934075002503	59.1594120116272	39	48.1428571428571	55.4543062011064	1295.863261	Friday	579234	60	14	2020-04-04	2020-03-15	2020-06-04	2020-04-05	55	75	-6	54	1	1	0	1	1	1	0	1
Anne Arundel, Maryland, US	24003	Maryland	2020-05-30	2020-03-30	2020-05-15	0	1	64.6198254936692	60.2963815758645	46	47.8571428571429	55.4543062011064	1295.863261	Saturday	579234	61	15	2020-04-04	2020-03-15	2020-06-04	2020-04-05	56	76	-5	55	1	1	0	1	1	1	0	1
Anne Arundel, Maryland, US	24003	Maryland	2020-05-31	2020-03-30	2020-05-15	0	1	65.3449210509052	61.4752784342277	57	47.4285714285714	55.4543062011064	1295.863261	Sunday	579234	62	16	2020-04-04	2020-03-15	2020-06-04	2020-04-05	57	77	-4	56	1	1	0	1	1	1	0	1
Anne Arundel, Maryland, US	24003	Maryland	2020-06-01	2020-03-30	2020-05-15	0	1	66.3289793071539	62.671439472525	42	45.2857142857143	55.4543062011064	1295.863261	Monday	579234	63	17	2020-04-04	2020-03-15	2020-06-04	2020-04-05	58	78	-3	57	1	1	0	1	1	1	0	1
Anne Arundel, Maryland, US	24003	Maryland	2020-06-02	2020-03-30	2020-05-15	0	1	67.7446420617574	63.9785845246851	43	45.1428571428571	55.4543062011064	1295.863261	Tuesday	579234	64	18	2020-04-04	2020-03-15	2020-06-04	2020-04-05	59	79	-2	58	1	1	0	1	1	1	0	1
Anne Arundel, Maryland, US	24003	Maryland	2020-06-03	2020-03-30	2020-05-15	0	1	69.2120973561635	65.3621852308393	40	45	55.4543062011064	1295.863261	Wednesday	579234	65	19	2020-04-04	2020-03-15	2020-06-04	2020-04-05	60	80	-1	59	1	1	0	1	1	1	0	1
Anne Arundel, Maryland, US	24003	Maryland	2020-06-04	2020-03-30	2020-05-15	0	1	70.4378541314909	66.6545324144844	40	43.8571428571429	55.4543062011064	1295.863261	Thursday	579234	66	20	2020-04-04	2020-03-15	2020-06-04	2020-04-05	61	81	0	60	1	1	0	1	0	1	0	1
Anne Arundel, Maryland, US	24003	Maryland	2020-06-05	2020-03-30	2020-05-15	0	1	71.6463467268841	67.9049523040035	38	43.7142857142857	55.4543062011064	1295.863261	Friday	579234	67	21	2020-04-04	2020-03-15	2020-06-04	2020-04-05	62	82	1	61	1	1	1	1	0	1	0	1
Anne Arundel, Maryland, US	24003	Maryland	2020-06-06	2020-03-30	2020-05-15	0	1	72.6821975229355	69.0567197367558	41	43	55.4543062011064	1295.863261	Saturday	579234	68	22	2020-04-04	2020-03-15	2020-06-04	2020-04-05	63	83	2	62	1	1	1	1	0	1	0	1
Anne Arundel, Maryland, US	24003	Maryland	2020-06-07	2020-03-30	2020-05-15	0	1	73.1310662012244	70.1690261868014	52	42.2857142857143	55.4543062011064	1295.863261	Sunday	579234	69	23	2020-04-04	2020-03-15	2020-06-04	2020-04-05	64	84	3	63	1	1	1	1	0	1	0	1
Anne Arundel, Maryland, US	24003	Maryland	2020-06-08	2020-03-30	2020-05-15	0	1	73.6662557791842	71.2172085399486	37	41.5714285714286	55.4543062011064	1295.863261	Monday	579234	70	24	2020-04-04	2020-03-15	2020-06-04	2020-04-05	65	85	4	64	1	1	1	1	0	1	0	1
Anne Arundel, Maryland, US	24003	Maryland	2020-06-09	2020-03-30	2020-05-15	0	1	74.3913513364202	72.166738436329	38	40.8571428571429	55.4543062011064	1295.863261	Tuesday	579234	71	25	2020-04-04	2020-03-15	2020-06-04	2020-04-05	66	86	5	65	1	1	1	1	0	1	0	1
Anne Arundel, Maryland, US	24003	Maryland	2020-06-10	2020-03-30	2020-05-15	0	1	75.0646543538535	73.0028180074275	38	40.5714285714286	55.4543062011064	1295.863261	Wednesday	579234	72	26	2020-04-04	2020-03-15	2020-06-04	2020-04-05	67	87	6	66	1	1	1	1	0	1	0	1
Anne Arundel, Maryland, US	24003	Maryland	2020-06-11	2020-03-30	2020-05-15	0	1	76.3249394890493	73.8438302013645	39	40.4285714285714	55.4543062011064	1295.863261	Thursday	579234	73	27	2020-04-04	2020-03-15	2020-06-04	2020-04-05	68	88	7	67	1	1	1	1	0	1	0	1
Anne Arundel, Maryland, US	24003	Maryland	2020-06-12	2020-03-30	2020-05-15	0	1	76.8773932469434	74.5911225613729	30	39.2857142857143	55.4543062011064	1295.863261	Friday	579234	74	28	2020-04-04	2020-03-15	2020-06-04	2020-04-05	69	89	8	68	1	1	1	1	0	1	0	1
Anne Arundel, Maryland, US	24003	Maryland	2020-06-13	2020-03-30	2020-05-15	0	1	78.0686216624024	75.3606117241539	36	38.5714285714286	55.4543062011064	1295.863261	Saturday	579234	75	29	2020-04-04	2020-03-15	2020-06-04	2020-04-05	70	90	9	69	1	1	1	1	0	1	0	1
Anne Arundel, Maryland, US	24003	Maryland	2020-06-14	2020-03-30	2020-05-15	0	1	79.5360769568085	76.2756132606659	49	38.1428571428571	55.4543062011064	1295.863261	Sunday	579234	76	30	2020-04-04	2020-03-15	2020-06-04	2020-04-05	71	91	10	70	1	1	1	1	0	1	0	1
Anne Arundel, Maryland, US	24003	Maryland	2020-06-15	2020-03-30	2020-05-15	0	1	79.8123038357555	77.1536201258904	47	39.5714285714286	55.4543062011064	1295.863261	Monday	579234	77	31	2020-04-04	2020-03-15	2020-06-04	2020-04-05	72	92	11	71	1	1	1	1	0	1	0	1
Anne Arundel, Maryland, US	24003	Maryland	2020-06-16	2020-03-30	2020-05-15	0	1	82.0221188673317	78.2437297731635	41	40	55.4543062011064	1295.863261	Tuesday	579234	78	32	2020-04-04	2020-03-15	2020-06-04	2020-04-05	73	93	12	72	1	1	1	1	0	1	0	1
Anne Arundel, Maryland, US	24003	Maryland	2020-06-17	2020-03-30	2020-05-15	0	1	82.7990069643702	79.3486372889516	44	40.8571428571429	55.4543062011064	1295.863261	Wednesday	579234	79	33	2020-04-04	2020-03-15	2020-06-04	2020-04-05	74	94	13	73	1	1	1	1	0	1	0	1
Anne Arundel, Maryland, US	24003	Maryland	2020-06-18	2020-03-30	2020-05-15	0	1	83.4723099818035	80.3696902164879	41	41.1428571428571	55.4543062011064	1295.863261	Thursday	579234	80	34	2020-04-04	2020-03-15	2020-06-04	2020-04-05	75	95	14	74	1	1	1	1	0	1	0	1
Anne Arundel, Maryland, US	24003	Maryland	2020-06-19	2020-03-30	2020-05-15	0	1	83.9384428400267	81.3784115869284	36	42	55.4543062011064	1295.863261	Friday	579234	81	35	2020-04-04	2020-03-15	2020-06-04	2020-04-05	76	96	15	75	1	1	1	1	0	1	0	1
Anne Arundel, Maryland, US	24003	Maryland	2020-06-20	2020-03-30	2020-05-15	0	1	84.2491980788421	82.2613510749912	41	42.7142857142857	55.4543062011064	1295.863261	Saturday	579234	82	36	2020-04-04	2020-03-15	2020-06-04	2020-04-05	77	97	16	76	1	1	1	1	0	1	0	1
Anne Arundel, Maryland, US	24003	Maryland	2020-06-21	2020-03-30	2020-05-15	0	1	84.6635383972626	82.9938455664846	43	41.8571428571429	55.4543062011064	1295.863261	Sunday	579234	83	37	2020-04-04	2020-03-15	2020-06-04	2020-04-05	78	98	17	77	1	1	1	1	0	1	0	1
Anne Arundel, Maryland, US	24003	Maryland	2020-06-22	2020-03-30	2020-05-15	0	1	84.8707085564729	83.7164748123014	45	41.5714285714286	55.4543062011064	1295.863261	Monday	579234	84	38	2020-04-04	2020-03-15	2020-06-04	2020-04-05	79	99	18	78	1	1	1	1	0	1	0	1
Anne Arundel, Maryland, US	24003	Maryland	2020-06-23	2020-03-30	2020-05-15	0	1	85.3886339544985	84.1974055390395	38	41.1428571428571	55.4543062011064	1295.863261	Tuesday	579234	85	39	2020-04-04	2020-03-15	2020-06-04	2020-04-05	80	100	19	79	1	1	1	1	0	1	0	1
Anne Arundel, Maryland, US	24003	Maryland	2020-06-24	2020-03-30	2020-05-15	0	1	85.5612757538404	84.5920153661067	41	40.7142857142857	55.4543062011064	1295.863261	Wednesday	579234	86	40	2020-04-04	2020-03-15	2020-06-04	2020-04-05	81	101	20	80	1	1	1	1	0	1	0	1
Anne Arundel, Maryland, US	24003	Maryland	2020-06-25	2020-03-30	2020-05-15	0	1	86.0619369719319	84.9619620789821	38	40.2857142857143	55.4543062011064	1295.863261	Thursday	579234	87	41	2020-04-04	2020-03-15	2020-06-04	2020-04-05	82	102	21	81	1	1	1	1	0	1	0	1
Anne Arundel, Maryland, US	24003	Maryland	2020-06-26	2020-03-30	2020-05-15	0	1	86.4072205706157	85.3146446119234	33	39.8571428571429	55.4543062011064	1295.863261	Friday	579234	88	42	2020-04-04	2020-03-15	2020-06-04	2020-04-05	83	103	22	82	1	1	1	1	0	1	0	1
Anne Arundel, Maryland, US	24003	Maryland	2020-06-27	2020-03-30	2020-05-15	0	1	87.0459952281807	85.714187061829	42	40	55.4543062011064	1295.863261	Saturday	579234	89	43	2020-04-04	2020-03-15	2020-06-04	2020-04-05	84	104	23	83	1	1	1	1	0	1	0	1
Anne Arundel, Maryland, US	24003	Maryland	2020-06-28	2020-03-30	2020-05-15	0	1	87.2704295673251	86.0866000861236	48	40.7142857142857	55.4543062011064	1295.863261	Sunday	579234	90	44	2020-04-04	2020-03-15	2020-06-04	2020-04-05	85	105	24	84	1	1	1	1	0	1	0	1
Anne Arundel, Maryland, US	24003	Maryland	2020-06-29	2020-03-30	2020-05-15	0	1	87.9092042248901	86.5206708958975	49	41.2857142857143	55.4543062011064	1295.863261	Monday	579234	91	45	2020-04-04	2020-03-15	2020-06-04	2020-04-05	86	106	25	85	1	1	1	1	0	1	0	1
Anne Arundel, Maryland, US	24003	Maryland	2020-06-30	2020-03-30	2020-05-15	0	1	88.2026952837713	86.9226796572222	41	41.7142857142857	55.4543062011064	1295.863261	Tuesday	579234	92	46	2020-04-04	2020-03-15	2020-06-04	2020-04-05	87	107	26	86	1	1	1	1	0	1	0	1
Anne Arundel, Maryland, US	24003	Maryland	2020-07-01	2020-03-30	2020-05-15	0	1	88.634299782126	87.3616830898344	38	41.2857142857143	55.4543062011064	1295.863261	Wednesday	579234	93	47	2020-04-04	2020-03-15	2020-06-04	2020-04-05	88	108	27	87	1	1	1	1	0	1	0	1
Anne Arundel, Maryland, US	24003	Maryland	2020-07-02	2020-03-30	2020-05-15	0	1	89.4111878791646	87.8401475051534	29	40	55.4543062011064	1295.863261	Thursday	579234	94	48	2020-04-04	2020-03-15	2020-06-04	2020-04-05	89	109	28	88	1	1	1	1	0	1	0	1
Anne Arundel, Maryland, US	24003	Maryland	2020-07-03	2020-03-30	2020-05-15	0	1	89.7737356577825	88.3210782318915	36	40.4285714285714	55.4543062011064	1295.863261	Friday	579234	95	49	2020-04-04	2020-03-15	2020-06-04	2020-04-05	90	110	29	89	1	1	1	1	0	1	0	1
Anne Arundel, Maryland, US	24003	Maryland	2020-07-04	2020-03-30	2020-05-15	0	1	90.4470386752159	88.8069415814679	47	41.1428571428571	55.4543062011064	1295.863261	Saturday	579234	96	50	2020-04-04	2020-03-15	2020-06-04	2020-04-05	91	111	30	90	1	1	1	1	0	1	0	1
Anne Arundel, Maryland, US	24003	Maryland	2020-07-05	2020-03-30	2020-05-15	0	1	90.826850633768	89.3150017338169	50	41.4285714285714	55.4543062011064	1295.863261	Sunday	579234	97	51	2020-04-04	2020-03-15	2020-06-04	2020-04-05	92	112	31	91	1	1	1	1	0	1	0	1
Anoka, Minnesota, US	27003	Minnesota	2020-03-01	2020-03-28	2020-05-18	1	0	0	76.7565439874041	37	39.7142857142857	70.0877422263892	782.1191785	Sunday	356921	-27	-78	2020-04-02	2020-03-13	2020-06-07	2020-04-08	-32	-12	-98	-38	0	0	0	0	1	0	1	0
Anoka, Minnesota, US	27003	Minnesota	2020-03-02	2020-03-28	2020-05-18	1	0	0	64.1561589468653	14	35.8571428571429	70.0877422263892	782.1191785	Monday	356921	-26	-77	2020-04-02	2020-03-13	2020-06-07	2020-04-08	-31	-11	-97	-37	0	0	0	0	1	0	1	0
Anoka, Minnesota, US	27003	Minnesota	2020-03-03	2020-03-28	2020-05-18	1	0	0	51.4941161208473	12	32.1428571428571	70.0877422263892	782.1191785	Tuesday	356921	-25	-76	2020-04-02	2020-03-13	2020-06-07	2020-04-08	-30	-10	-96	-36	0	0	0	0	1	0	1	0
Anoka, Minnesota, US	27003	Minnesota	2020-03-04	2020-03-28	2020-05-18	1	0	0	38.7210892809666	12	29.7142857142857	70.0877422263892	782.1191785	Wednesday	356921	-24	-75	2020-04-02	2020-03-13	2020-06-07	2020-04-08	-29	-9	-95	-35	0	0	0	0	1	0	1	0
Anoka, Minnesota, US	27003	Minnesota	2020-03-05	2020-03-28	2020-05-18	1	0	0	25.8962699012834	12	26.2857142857143	70.0877422263892	782.1191785	Thursday	356921	-23	-74	2020-04-02	2020-03-13	2020-06-07	2020-04-08	-28	-8	-94	-34	0	0	0	0	1	0	1	0
Anoka, Minnesota, US	27003	Minnesota	2020-03-06	2020-03-28	2020-05-18	1	0	0	12.9752643762526	11	21.1428571428571	70.0877422263892	782.1191785	Friday	356921	-22	-73	2020-04-02	2020-03-13	2020-06-07	2020-04-08	-27	-7	-93	-33	0	0	0	0	1	0	1	0
Anoka, Minnesota, US	27003	Minnesota	2020-03-07	2020-03-28	2020-05-18	1	0	0	0	25	17.5714285714286	70.0877422263892	782.1191785	Saturday	356921	-21	-72	2020-04-02	2020-03-13	2020-06-07	2020-04-08	-26	-6	-92	-32	0	0	0	0	1	0	1	0
Anoka, Minnesota, US	27003	Minnesota	2020-03-08	2020-03-28	2020-05-18	1	0	0	0	36	17.4285714285714	70.0877422263892	782.1191785	Sunday	356921	-20	-71	2020-04-02	2020-03-13	2020-06-07	2020-04-08	-25	-5	-91	-31	0	0	0	0	1	0	1	0
Anoka, Minnesota, US	27003	Minnesota	2020-03-09	2020-03-28	2020-05-18	1	0	0	0	13	17.2857142857143	70.0877422263892	782.1191785	Monday	356921	-19	-70	2020-04-02	2020-03-13	2020-06-07	2020-04-08	-24	-4	-90	-30	0	0	0	0	1	0	1	0
Anoka, Minnesota, US	27003	Minnesota	2020-03-10	2020-03-28	2020-05-18	1	0	0	0	13	17.4285714285714	70.0877422263892	782.1191785	Tuesday	356921	-18	-69	2020-04-02	2020-03-13	2020-06-07	2020-04-08	-23	-3	-89	-29	0	0	0	0	1	0	1	0
Anoka, Minnesota, US	27003	Minnesota	2020-03-11	2020-03-28	2020-05-18	1	0	0.0280174044116205	0.00400248634451721	12	17.4285714285714	70.0877422263892	782.1191785	Wednesday	356921	-17	-68	2020-04-02	2020-03-13	2020-06-07	2020-04-08	-22	-2	-88	-28	0	0	0	0	1	0	1	0
Anoka, Minnesota, US	27003	Minnesota	2020-03-12	2020-03-28	2020-05-18	1	0	0.0280174044116205	0.00800497268903443	13	17.5714285714286	70.0877422263892	782.1191785	Thursday	356921	-16	-67	2020-04-02	2020-03-13	2020-06-07	2020-04-08	-21	-1	-87	-27	0	0	0	0	1	0	1	0
Anoka, Minnesota, US	27003	Minnesota	2020-03-13	2020-03-28	2020-05-18	1	0	0.0280174044116205	0.0120074590335516	14	18	70.0877422263892	782.1191785	Friday	356921	-15	-66	2020-04-02	2020-03-13	2020-06-07	2020-04-08	-20	0	-86	-26	0	0	0	0	1	0	1	0
Anoka, Minnesota, US	27003	Minnesota	2020-03-14	2020-03-28	2020-05-18	1	0	0.0280174044116205	0.0160099453780689	33	19.1428571428571	70.0877422263892	782.1191785	Saturday	356921	-14	-65	2020-04-02	2020-03-13	2020-06-07	2020-04-08	-19	1	-85	-25	0	1	0	0	1	0	1	1
Anoka, Minnesota, US	27003	Minnesota	2020-03-15	2020-03-28	2020-05-18	1	0	0.0280174044116205	0.0200124317225861	47	20.7142857142857	70.0877422263892	782.1191785	Sunday	356921	-13	-64	2020-04-02	2020-03-13	2020-06-07	2020-04-08	-18	2	-84	-24	0	1	0	0	1	0	1	1
Anoka, Minnesota, US	27003	Minnesota	2020-03-16	2020-03-28	2020-05-18	1	0	0.0840522132348615	0.0320198907561377	22	22	70.0877422263892	782.1191785	Monday	356921	-12	-63	2020-04-02	2020-03-13	2020-06-07	2020-04-08	-17	3	-83	-23	0	1	0	0	1	0	1	1
Anoka, Minnesota, US	27003	Minnesota	2020-03-17	2020-03-28	2020-05-18	1	0	0.0840522132348615	0.0440273497896894	27	24	70.0877422263892	782.1191785	Tuesday	356921	-11	-62	2020-04-02	2020-03-13	2020-06-07	2020-04-08	-16	4	-82	-22	0	1	0	0	1	0	1	1
Anoka, Minnesota, US	27003	Minnesota	2020-03-18	2020-03-28	2020-05-18	1	0	0.0840522132348615	0.0520323224787238	37	27.5714285714286	70.0877422263892	782.1191785	Wednesday	356921	-10	-61	2020-04-02	2020-03-13	2020-06-07	2020-04-08	-15	5	-81	-21	0	1	0	0	1	0	1	1
Anoka, Minnesota, US	27003	Minnesota	2020-03-19	2020-03-28	2020-05-18	1	0	0.168104426469723	0.0720447542013098	43	31.8571428571429	70.0877422263892	782.1191785	Thursday	356921	-9	-60	2020-04-02	2020-03-13	2020-06-07	2020-04-08	-14	6	-80	-20	0	1	0	0	1	0	1	1
Anoka, Minnesota, US	27003	Minnesota	2020-03-20	2020-03-28	2020-05-18	1	0	0.140087022058102	0.0880546995793787	36	35	70.0877422263892	782.1191785	Friday	356921	-8	-59	2020-04-02	2020-03-13	2020-06-07	2020-04-08	-13	7	-79	-19	0	1	0	0	1	0	1	1
Anoka, Minnesota, US	27003	Minnesota	2020-03-21	2020-03-28	2020-05-18	1	0	0.140087022058102	0.104064644957448	57	38.4285714285714	70.0877422263892	782.1191785	Saturday	356921	-7	-58	2020-04-02	2020-03-13	2020-06-07	2020-04-08	-12	8	-78	-18	0	1	0	0	1	0	1	1
Anoka, Minnesota, US	27003	Minnesota	2020-03-22	2020-03-28	2020-05-18	1	0	0.140087022058102	0.120074590335516	71	41.8571428571429	70.0877422263892	782.1191785	Sunday	356921	-6	-57	2020-04-02	2020-03-13	2020-06-07	2020-04-08	-11	9	-77	-17	0	1	0	0	1	0	1	1
Anoka, Minnesota, US	27003	Minnesota	2020-03-23	2020-03-28	2020-05-18	1	0	0.196121830881343	0.136084535713585	47	45.4285714285714	70.0877422263892	782.1191785	Monday	356921	-5	-56	2020-04-02	2020-03-13	2020-06-07	2020-04-08	-10	10	-76	-16	0	1	0	0	1	0	1	1
Anoka, Minnesota, US	27003	Minnesota	2020-03-24	2020-03-28	2020-05-18	1	0	0.196121830881343	0.152094481091654	47	48.2857142857143	70.0877422263892	782.1191785	Tuesday	356921	-4	-55	2020-04-02	2020-03-13	2020-06-07	2020-04-08	-9	11	-75	-15	0	1	0	0	1	0	1	1
Anoka, Minnesota, US	27003	Minnesota	2020-03-25	2020-03-28	2020-05-18	1	0	0.196121830881343	0.168104426469723	49	50	70.0877422263892	782.1191785	Wednesday	356921	-3	-54	2020-04-02	2020-03-13	2020-06-07	2020-04-08	-8	12	-74	-14	0	1	0	0	1	0	1	1
Anoka, Minnesota, US	27003	Minnesota	2020-03-26	2020-03-28	2020-05-18	1	0	0.224139235292964	0.176109399158757	43	50	70.0877422263892	782.1191785	Thursday	356921	-2	-53	2020-04-02	2020-03-13	2020-06-07	2020-04-08	-7	13	-73	-13	0	1	0	0	1	0	1	1
Anoka, Minnesota, US	27003	Minnesota	2020-03-27	2020-03-28	2020-05-18	1	0	0.280174044116205	0.196121830881343	41	50.7142857142857	70.0877422263892	782.1191785	Friday	356921	-1	-52	2020-04-02	2020-03-13	2020-06-07	2020-04-08	-6	14	-72	-12	0	1	0	0	1	0	1	1
Anoka, Minnesota, US	27003	Minnesota	2020-03-28	2020-03-28	2020-05-18	1	0	0.336208852939446	0.224139235292964	75	53.2857142857143	70.0877422263892	782.1191785	Saturday	356921	0	-51	2020-04-02	2020-03-13	2020-06-07	2020-04-08	-5	15	-71	-11	0	1	0	0	1	0	1	1
Anoka, Minnesota, US	27003	Minnesota	2020-03-29	2020-03-28	2020-05-18	1	1	0.476295874997548	0.272169071427171	79	54.4285714285714	70.0877422263892	782.1191785	Sunday	356921	1	-50	2020-04-02	2020-03-13	2020-06-07	2020-04-08	-4	16	-70	-10	0	1	0	0	1	0	1	1
Anoka, Minnesota, US	27003	Minnesota	2020-03-30	2020-03-28	2020-05-18	1	1	0.616382897055651	0.332206366594929	53	55.2857142857143	70.0877422263892	782.1191785	Monday	356921	2	-49	2020-04-02	2020-03-13	2020-06-07	2020-04-08	-3	17	-69	-9	0	1	0	0	1	0	1	1
Anoka, Minnesota, US	27003	Minnesota	2020-03-31	2020-03-28	2020-05-18	1	1	0.644400301467271	0.396246148107204	51	55.8571428571429	70.0877422263892	782.1191785	Tuesday	356921	3	-48	2020-04-02	2020-03-13	2020-06-07	2020-04-08	-2	18	-68	-8	0	1	0	0	1	0	1	1
Anoka, Minnesota, US	27003	Minnesota	2020-04-01	2020-03-28	2020-05-18	1	1	0.728452514702133	0.472293388653031	51	56.1428571428571	70.0877422263892	782.1191785	Wednesday	356921	4	-47	2020-04-02	2020-03-13	2020-06-07	2020-04-08	-1	19	-67	-7	0	1	0	0	1	0	1	1
Anoka, Minnesota, US	27003	Minnesota	2020-04-02	2020-03-28	2020-05-18	1	1	0.840522132348615	0.56034808823241	52	57.4285714285714	70.0877422263892	782.1191785	Thursday	356921	5	-46	2020-04-02	2020-03-13	2020-06-07	2020-04-08	0	20	-66	-6	0	1	0	0	1	0	1	1
Anoka, Minnesota, US	27003	Minnesota	2020-04-03	2020-03-28	2020-05-18	1	1	0.952591749995097	0.656407760500823	53	59.1428571428571	70.0877422263892	782.1191785	Friday	356921	6	-45	2020-04-02	2020-03-13	2020-06-07	2020-04-08	1	21	-65	-5	1	1	0	0	1	1	1	1
Anoka, Minnesota, US	27003	Minnesota	2020-04-04	2020-03-28	2020-05-18	1	1	1.00862655881834	0.752467432769236	64	57.5714285714286	70.0877422263892	782.1191785	Saturday	356921	7	-44	2020-04-02	2020-03-13	2020-06-07	2020-04-08	2	22	-64	-4	1	1	0	0	1	1	1	1
Anoka, Minnesota, US	27003	Minnesota	2020-04-05	2020-03-28	2020-05-18	1	1	1.00862655881834	0.828514673315063	71	56.4285714285714	70.0877422263892	782.1191785	Sunday	356921	8	-43	2020-04-02	2020-03-13	2020-06-07	2020-04-08	3	23	-63	-3	1	1	0	0	1	1	1	1
Anoka, Minnesota, US	27003	Minnesota	2020-04-06	2020-03-28	2020-05-18	1	1	1.12069617646482	0.900559427516373	55	56.7142857142857	70.0877422263892	782.1191785	Monday	356921	9	-42	2020-04-02	2020-03-13	2020-06-07	2020-04-08	4	24	-62	-2	1	1	0	0	1	1	1	1
Anoka, Minnesota, US	27003	Minnesota	2020-04-07	2020-03-28	2020-05-18	1	1	1.17673098528806	0.9766066680622	48	56.2857142857143	70.0877422263892	782.1191785	Tuesday	356921	10	-41	2020-04-02	2020-03-13	2020-06-07	2020-04-08	5	25	-61	-1	1	1	0	0	1	1	1	1
Anoka, Minnesota, US	27003	Minnesota	2020-04-08	2020-03-28	2020-05-18	1	1	1.28880060293454	1.05665639495254	51	56.2857142857143	70.0877422263892	782.1191785	Wednesday	356921	11	-40	2020-04-02	2020-03-13	2020-06-07	2020-04-08	6	26	-60	0	1	1	0	0	1	1	0	1
Anoka, Minnesota, US	27003	Minnesota	2020-04-09	2020-03-28	2020-05-18	1	1	1.48492243381589	1.14871358087644	52	56.2857142857143	70.0877422263892	782.1191785	Thursday	356921	12	-39	2020-04-02	2020-03-13	2020-06-07	2020-04-08	7	27	-59	1	1	1	0	1	1	1	0	1
Anoka, Minnesota, US	27003	Minnesota	2020-04-10	2020-03-28	2020-05-18	1	1	1.54095724263913	1.2327657941113	49	55.7142857142857	70.0877422263892	782.1191785	Friday	356921	13	-38	2020-04-02	2020-03-13	2020-06-07	2020-04-08	8	28	-58	2	1	1	0	1	1	1	0	1
Anoka, Minnesota, US	27003	Minnesota	2020-04-11	2020-03-28	2020-05-18	1	1	1.62500945587399	1.32082049369068	58	54.8571428571429	70.0877422263892	782.1191785	Saturday	356921	14	-37	2020-04-02	2020-03-13	2020-06-07	2020-04-08	9	29	-57	3	1	1	0	1	1	1	0	1
Anoka, Minnesota, US	27003	Minnesota	2020-04-12	2020-03-28	2020-05-18	1	1	1.90518349999019	1.44890005671523	84	56.7142857142857	70.0877422263892	782.1191785	Sunday	356921	15	-36	2020-04-02	2020-03-13	2020-06-07	2020-04-08	10	30	-56	4	1	1	0	1	1	1	0	1
Anoka, Minnesota, US	27003	Minnesota	2020-04-13	2020-03-28	2020-05-18	1	1	1.90518349999019	1.56096967436171	57	57	70.0877422263892	782.1191785	Monday	356921	16	-35	2020-04-02	2020-03-13	2020-06-07	2020-04-08	11	31	-55	5	1	1	0	1	1	1	0	1
Anoka, Minnesota, US	27003	Minnesota	2020-04-14	2020-03-28	2020-05-18	1	1	2.01725311763668	1.68104426469723	55	58	70.0877422263892	782.1191785	Tuesday	356921	17	-34	2020-04-02	2020-03-13	2020-06-07	2020-04-08	12	32	-54	6	1	1	0	1	1	1	0	1
Anoka, Minnesota, US	27003	Minnesota	2020-04-15	2020-03-28	2020-05-18	1	1	2.12932273528316	1.80111885503275	51	58	70.0877422263892	782.1191785	Wednesday	356921	18	-33	2020-04-02	2020-03-13	2020-06-07	2020-04-08	13	33	-53	7	1	1	0	1	1	1	0	1
Anoka, Minnesota, US	27003	Minnesota	2020-04-16	2020-03-28	2020-05-18	1	1	2.12932273528316	1.89317604095664	50	57.7142857142857	70.0877422263892	782.1191785	Thursday	356921	19	-32	2020-04-02	2020-03-13	2020-06-07	2020-04-08	14	34	-52	8	1	1	0	1	1	1	0	1
Anoka, Minnesota, US	27003	Minnesota	2020-04-17	2020-03-28	2020-05-18	1	1	2.3254445661645	2.00524565860312	45	57.1428571428571	70.0877422263892	782.1191785	Friday	356921	20	-31	2020-04-02	2020-03-13	2020-06-07	2020-04-08	15	35	-51	9	1	1	0	1	1	1	0	1
Anoka, Minnesota, US	27003	Minnesota	2020-04-18	2020-03-28	2020-05-18	1	1	2.38147937498774	2.11331278990509	55	56.7142857142857	70.0877422263892	782.1191785	Saturday	356921	21	-30	2020-04-02	2020-03-13	2020-06-07	2020-04-08	16	36	-50	10	1	1	0	1	1	1	0	1
Anoka, Minnesota, US	27003	Minnesota	2020-04-19	2020-03-28	2020-05-18	1	1	2.60561861028071	2.21337494851802	67	54.2857142857143	70.0877422263892	782.1191785	Sunday	356921	22	-29	2020-04-02	2020-03-13	2020-06-07	2020-04-08	17	37	-49	11	1	1	0	1	1	1	0	1
Anoka, Minnesota, US	27003	Minnesota	2020-04-20	2020-03-28	2020-05-18	1	1	2.66165341910395	2.32144207981998	51	53.4285714285714	70.0877422263892	782.1191785	Monday	356921	23	-28	2020-04-02	2020-03-13	2020-06-07	2020-04-08	18	38	-48	12	1	1	0	1	1	1	0	1
Anoka, Minnesota, US	27003	Minnesota	2020-04-21	2020-03-28	2020-05-18	1	1	2.71768822792719	2.42150423843291	45	52	70.0877422263892	782.1191785	Tuesday	356921	24	-27	2020-04-02	2020-03-13	2020-06-07	2020-04-08	19	39	-47	13	1	1	0	1	1	1	0	1
Anoka, Minnesota, US	27003	Minnesota	2020-04-22	2020-03-28	2020-05-18	1	1	2.94182746322015	2.53757634242391	42	50.7142857142857	70.0877422263892	782.1191785	Wednesday	356921	25	-26	2020-04-02	2020-03-13	2020-06-07	2020-04-08	20	40	-46	14	1	1	0	1	1	1	0	1
Anoka, Minnesota, US	27003	Minnesota	2020-04-23	2020-03-28	2020-05-18	1	1	3.67027997792229	2.75771309137236	43	49.7142857142857	70.0877422263892	782.1191785	Thursday	356921	26	-25	2020-04-02	2020-03-13	2020-06-07	2020-04-08	21	41	-45	15	1	1	0	1	1	1	0	1
Anoka, Minnesota, US	27003	Minnesota	2020-04-24	2020-03-28	2020-05-18	1	1	3.97847142645011	2.99385978569888	39	48.8571428571429	70.0877422263892	782.1191785	Friday	356921	27	-24	2020-04-02	2020-03-13	2020-06-07	2020-04-08	22	42	-44	16	1	1	0	1	1	1	0	1
Anoka, Minnesota, US	27003	Minnesota	2020-04-25	2020-03-28	2020-05-18	1	1	4.20261066174307	3.2540213980925	48	47.8571428571429	70.0877422263892	782.1191785	Saturday	356921	28	-23	2020-04-02	2020-03-13	2020-06-07	2020-04-08	23	43	-43	17	1	1	0	1	1	1	0	1
Anoka, Minnesota, US	27003	Minnesota	2020-04-26	2020-03-28	2020-05-18	1	1	4.62287172791738	3.54220041489773	60	46.8571428571429	70.0877422263892	782.1191785	Sunday	356921	29	-22	2020-04-02	2020-03-13	2020-06-07	2020-04-08	24	44	-42	18	1	1	0	1	1	1	0	1
Anoka, Minnesota, US	27003	Minnesota	2020-04-27	2020-03-28	2020-05-18	1	1	4.70692394115224	3.83438191804749	41	45.4285714285714	70.0877422263892	782.1191785	Monday	356921	30	-21	2020-04-02	2020-03-13	2020-06-07	2020-04-08	25	45	-41	19	1	1	0	1	1	1	0	1
Anoka, Minnesota, US	27003	Minnesota	2020-04-28	2020-03-28	2020-05-18	1	1	5.21123722056141	4.19060320270952	48	45.8571428571429	70.0877422263892	782.1191785	Tuesday	356921	31	-20	2020-04-02	2020-03-13	2020-06-07	2020-04-08	26	46	-40	20	1	1	0	1	1	1	0	1
Anoka, Minnesota, US	27003	Minnesota	2020-04-29	2020-03-28	2020-05-18	1	1	5.49141126467762	4.55482946006059	42	45.8571428571429	70.0877422263892	782.1191785	Wednesday	356921	32	-19	2020-04-02	2020-03-13	2020-06-07	2020-04-08	27	47	-39	21	1	1	0	1	1	1	0	1
Anoka, Minnesota, US	27003	Minnesota	2020-04-30	2020-03-28	2020-05-18	1	1	5.93968973526355	4.87903085396648	35	44.7142857142857	70.0877422263892	782.1191785	Thursday	356921	33	-18	2020-04-02	2020-03-13	2020-06-07	2020-04-08	28	48	-38	22	1	1	0	1	1	1	0	1
Anoka, Minnesota, US	27003	Minnesota	2020-05-01	2020-03-28	2020-05-18	1	1	6.47202041908433	5.23525213862852	32	43.7142857142857	70.0877422263892	782.1191785	Friday	356921	34	-17	2020-04-02	2020-03-13	2020-06-07	2020-04-08	29	49	-37	23	1	1	0	1	1	1	0	1
Anoka, Minnesota, US	27003	Minnesota	2020-05-02	2020-03-28	2020-05-18	1	1	7.28452514702133	5.67552563652541	41	42.7142857142857	70.0877422263892	782.1191785	Saturday	356921	35	-16	2020-04-02	2020-03-13	2020-06-07	2020-04-08	30	50	-36	24	1	1	0	1	1	1	0	1
Anoka, Minnesota, US	27003	Minnesota	2020-05-03	2020-03-28	2020-05-18	1	1	7.87289063966536	6.13981405248941	54	41.8571428571429	70.0877422263892	782.1191785	Sunday	356921	36	-15	2020-04-02	2020-03-13	2020-06-07	2020-04-08	31	51	-35	25	1	1	0	1	1	1	0	1
Anoka, Minnesota, US	27003	Minnesota	2020-05-04	2020-03-28	2020-05-18	1	1	8.37720391907453	6.66413976362116	41	41.8571428571429	70.0877422263892	782.1191785	Monday	356921	37	-14	2020-04-02	2020-03-13	2020-06-07	2020-04-08	32	52	-34	26	1	1	0	1	1	1	0	1
Anoka, Minnesota, US	27003	Minnesota	2020-05-05	2020-03-28	2020-05-18	1	1	9.63798711759745	7.29653260605488	38	40.4285714285714	70.0877422263892	782.1191785	Tuesday	356921	38	-13	2020-04-02	2020-03-13	2020-06-07	2020-04-08	33	53	-33	27	1	1	0	1	1	1	0	1
Anoka, Minnesota, US	27003	Minnesota	2020-05-06	2020-03-28	2020-05-18	1	1	10.702648485239	8.04099506613508	36	39.5714285714286	70.0877422263892	782.1191785	Wednesday	356921	39	-12	2020-04-02	2020-03-13	2020-06-07	2020-04-08	34	54	-32	28	1	1	0	1	1	1	0	1
Anoka, Minnesota, US	27003	Minnesota	2020-05-07	2020-03-28	2020-05-18	1	1	11.9354142793503	8.89752714386177	35	39.5714285714286	70.0877422263892	782.1191785	Thursday	356921	40	-11	2020-04-02	2020-03-13	2020-06-07	2020-04-08	35	55	-31	29	1	1	0	1	1	1	0	1
Anoka, Minnesota, US	27003	Minnesota	2020-05-08	2020-03-28	2020-05-18	1	1	13.364301904343	9.882138784613	31	39.4285714285714	70.0877422263892	782.1191785	Friday	356921	41	-10	2020-04-02	2020-03-13	2020-06-07	2020-04-08	36	56	-30	30	1	1	0	1	1	1	0	1
Anoka, Minnesota, US	27003	Minnesota	2020-05-09	2020-03-28	2020-05-18	1	1	14.5130154852194	10.9147802614984	47	40.2857142857143	70.0877422263892	782.1191785	Saturday	356921	42	-9	2020-04-02	2020-03-13	2020-06-07	2020-04-08	37	57	-29	31	1	1	0	1	1	1	0	1
Anoka, Minnesota, US	27003	Minnesota	2020-05-10	2020-03-28	2020-05-18	1	1	15.3815550219797	11.9874466018291	54	40.2857142857143	70.0877422263892	782.1191785	Sunday	356921	43	-8	2020-04-02	2020-03-13	2020-06-07	2020-04-08	38	58	-28	32	1	1	0	1	1	1	0	1
Anoka, Minnesota, US	27003	Minnesota	2020-05-11	2020-03-28	2020-05-18	1	1	15.9979379190353	13.0761228875377	38	39.8571428571429	70.0877422263892	782.1191785	Monday	356921	44	-7	2020-04-02	2020-03-13	2020-06-07	2020-04-08	39	59	-27	33	1	1	0	1	1	1	0	1
Anoka, Minnesota, US	27003	Minnesota	2020-05-12	2020-03-28	2020-05-18	1	1	17.1746689043234	14.1527917142129	35	39.4285714285714	70.0877422263892	782.1191785	Tuesday	356921	45	-6	2020-04-02	2020-03-13	2020-06-07	2020-04-08	40	60	-26	34	1	1	0	1	1	1	0	1
Anoka, Minnesota, US	27003	Minnesota	2020-05-13	2020-03-28	2020-05-18	1	1	17.9311388234371	15.1854331910983	38	39.7142857142857	70.0877422263892	782.1191785	Wednesday	356921	46	-5	2020-04-02	2020-03-13	2020-06-07	2020-04-08	41	61	-25	35	1	1	0	1	1	1	0	1
Anoka, Minnesota, US	27003	Minnesota	2020-05-14	2020-03-28	2020-05-18	1	1	18.9958001910787	16.1940597499166	33	39.4285714285714	70.0877422263892	782.1191785	Thursday	356921	47	-4	2020-04-02	2020-03-13	2020-06-07	2020-04-08	42	62	-24	36	1	1	0	1	1	1	0	1
Anoka, Minnesota, US	27003	Minnesota	2020-05-15	2020-03-28	2020-05-18	1	1	20.3406356028365	17.1906788497014	23	38.2857142857143	70.0877422263892	782.1191785	Friday	356921	48	-3	2020-04-02	2020-03-13	2020-06-07	2020-04-08	43	63	-23	37	1	1	0	1	1	1	0	1
Anoka, Minnesota, US	27003	Minnesota	2020-05-16	2020-03-28	2020-05-18	1	1	21.5734013969478	18.1993054085198	48	38.4285714285714	70.0877422263892	782.1191785	Saturday	356921	49	-2	2020-04-02	2020-03-13	2020-06-07	2020-04-08	44	64	-22	38	1	1	0	1	1	1	0	1
Anoka, Minnesota, US	27003	Minnesota	2020-05-17	2020-03-28	2020-05-18	1	1	23.0022890219404	19.2879816942285	63	39.7142857142857	70.0877422263892	782.1191785	Sunday	356921	50	-1	2020-04-02	2020-03-13	2020-06-07	2020-04-08	45	65	-21	39	1	1	0	1	1	1	0	1
Anoka, Minnesota, US	27003	Minnesota	2020-05-18	2020-03-28	2020-05-18	0	1	24.3471244336982	20.4807226248946	33	39	70.0877422263892	782.1191785	Monday	356921	51	0	2020-04-02	2020-03-13	2020-06-07	2020-04-08	46	66	-20	40	1	1	0	1	1	1	0	1
Anoka, Minnesota, US	27003	Minnesota	2020-05-19	2020-03-28	2020-05-18	0	1	25.7479946542792	21.7054834463169	30	38.2857142857143	70.0877422263892	782.1191785	Tuesday	356921	52	1	2020-04-02	2020-03-13	2020-06-07	2020-04-08	47	67	-19	41	1	1	0	1	1	1	0	1
Anoka, Minnesota, US	27003	Minnesota	2020-05-20	2020-03-28	2020-05-18	0	1	26.7566212130976	22.9662666448398	27	36.7142857142857	70.0877422263892	782.1191785	Wednesday	356921	53	2	2020-04-02	2020-03-13	2020-06-07	2020-04-08	48	68	-18	42	1	1	0	1	1	1	0	1
Anoka, Minnesota, US	27003	Minnesota	2020-05-21	2020-03-28	2020-05-18	0	1	27.8773173895624	24.2350548160517	26	35.7142857142857	70.0877422263892	782.1191785	Thursday	356921	54	3	2020-04-02	2020-03-13	2020-06-07	2020-04-08	49	69	-17	43	1	1	0	1	1	1	0	1
Anoka, Minnesota, US	27003	Minnesota	2020-05-22	2020-03-28	2020-05-18	0	1	29.2501702057318	25.5078454736082	22	35.5714285714286	70.0877422263892	782.1191785	Friday	356921	55	4	2020-04-02	2020-03-13	2020-06-07	2020-04-08	50	70	-16	44	1	1	0	1	1	1	0	1
Anoka, Minnesota, US	27003	Minnesota	2020-05-23	2020-03-28	2020-05-18	0	1	30.5950056174896	26.7966460765427	43	34.8571428571429	70.0877422263892	782.1191785	Saturday	356921	56	5	2020-04-02	2020-03-13	2020-06-07	2020-04-08	51	71	-15	45	1	1	0	1	1	1	0	1
Anoka, Minnesota, US	27003	Minnesota	2020-05-24	2020-03-28	2020-05-18	0	1	32.6122587351263	28.1694988927122	50	33	70.0877422263892	782.1191785	Sunday	356921	57	6	2020-04-02	2020-03-13	2020-06-07	2020-04-08	52	72	-14	46	1	1	0	1	1	1	0	1
Anoka, Minnesota, US	27003	Minnesota	2020-05-25	2020-03-28	2020-05-18	0	1	33.9010593380608	29.5343467361925	48	35.1428571428571	70.0877422263892	782.1191785	Monday	356921	58	7	2020-04-02	2020-03-13	2020-06-07	2020-04-08	53	73	-13	47	1	1	0	1	1	1	0	1
Anoka, Minnesota, US	27003	Minnesota	2020-05-26	2020-03-28	2020-05-18	0	1	34.769598874821	30.8231473391271	30	35.1428571428571	70.0877422263892	782.1191785	Tuesday	356921	59	8	2020-04-02	2020-03-13	2020-06-07	2020-04-08	54	74	-12	48	1	1	0	1	1	1	0	1
Anoka, Minnesota, US	27003	Minnesota	2020-05-27	2020-03-28	2020-05-18	0	1	35.3579643674651	32.0519106468939	25	34.8571428571429	70.0877422263892	782.1191785	Wednesday	356921	60	9	2020-04-02	2020-03-13	2020-06-07	2020-04-08	55	75	-11	49	1	1	0	1	1	1	0	1
Anoka, Minnesota, US	27003	Minnesota	2020-05-28	2020-03-28	2020-05-18	0	1	36.1144342865788	33.2286416321819	23	34.4285714285714	70.0877422263892	782.1191785	Thursday	356921	61	10	2020-04-02	2020-03-13	2020-06-07	2020-04-08	56	76	-10	50	1	1	0	1	1	1	0	1
Anoka, Minnesota, US	27003	Minnesota	2020-05-29	2020-03-28	2020-05-18	0	1	37.0950434409855	34.3493378086467	24	34.7142857142857	70.0877422263892	782.1191785	Friday	356921	62	11	2020-04-02	2020-03-13	2020-06-07	2020-04-08	57	77	-9	51	1	1	0	1	1	1	0	1
Anoka, Minnesota, US	27003	Minnesota	2020-05-30	2020-03-28	2020-05-18	0	1	38.1877222130387	35.4340116080109	37	33.8571428571429	70.0877422263892	782.1191785	Saturday	356921	63	12	2020-04-02	2020-03-13	2020-06-07	2020-04-08	58	78	-8	52	1	1	0	1	1	1	0	1
Anoka, Minnesota, US	27003	Minnesota	2020-05-31	2020-03-28	2020-05-18	0	1	39.1963487718571	36.3745958989724	48	33.5714285714286	70.0877422263892	782.1191785	Sunday	356921	64	13	2020-04-02	2020-03-13	2020-06-07	2020-04-08	59	79	-7	53	1	1	0	1	1	1	0	1
Anoka, Minnesota, US	27003	Minnesota	2020-06-01	2020-03-28	2020-05-18	0	1	40.0368709042057	37.2511404084217	30	31	70.0877422263892	782.1191785	Monday	356921	65	14	2020-04-02	2020-03-13	2020-06-07	2020-04-08	60	80	-6	54	1	1	0	1	1	1	0	1
Anoka, Minnesota, US	27003	Minnesota	2020-06-02	2020-03-28	2020-05-18	0	1	40.3730797571451	38.0516376773252	32	31.2857142857143	70.0877422263892	782.1191785	Tuesday	356921	66	15	2020-04-02	2020-03-13	2020-06-07	2020-04-08	61	81	-5	55	1	1	0	1	1	1	0	1
Anoka, Minnesota, US	27003	Minnesota	2020-06-03	2020-03-28	2020-05-18	0	1	41.1855844850821	38.8841548369847	22	30.8571428571429	70.0877422263892	782.1191785	Wednesday	356921	67	16	2020-04-02	2020-03-13	2020-06-07	2020-04-08	62	82	-4	56	1	1	0	1	1	1	0	1
Anoka, Minnesota, US	27003	Minnesota	2020-06-04	2020-03-28	2020-05-18	0	1	41.6898977644913	39.6806496195437	21	30.5714285714286	70.0877422263892	782.1191785	Thursday	356921	68	17	2020-04-02	2020-03-13	2020-06-07	2020-04-08	63	83	-3	57	1	1	0	1	1	1	0	1
Anoka, Minnesota, US	27003	Minnesota	2020-06-05	2020-03-28	2020-05-18	0	1	42.7825765365445	40.4931543474807	20	30	70.0877422263892	782.1191785	Friday	356921	69	18	2020-04-02	2020-03-13	2020-06-07	2020-04-08	64	84	-2	58	1	1	0	1	1	1	0	1
Anoka, Minnesota, US	27003	Minnesota	2020-06-06	2020-03-28	2020-05-18	0	1	43.5670638600699	41.261631725628	33	29.4285714285714	70.0877422263892	782.1191785	Saturday	356921	70	19	2020-04-02	2020-03-13	2020-06-07	2020-04-08	65	85	-1	59	1	1	0	1	1	1	0	1
Anoka, Minnesota, US	27003	Minnesota	2020-06-07	2020-03-28	2020-05-18	0	1	44.4075859924185	42.0060941857082	42	28.5714285714286	70.0877422263892	782.1191785	Sunday	356921	71	20	2020-04-02	2020-03-13	2020-06-07	2020-04-08	66	86	0	60	1	1	0	1	0	1	0	1
Anoka, Minnesota, US	27003	Minnesota	2020-06-08	2020-03-28	2020-05-18	0	1	45.2761255291787	42.7545591321329	28	28.2857142857143	70.0877422263892	782.1191785	Monday	356921	72	21	2020-04-02	2020-03-13	2020-06-07	2020-04-08	67	87	1	61	1	1	1	1	0	1	0	1
Anoka, Minnesota, US	27003	Minnesota	2020-06-09	2020-03-28	2020-05-18	0	1	45.5843169777066	43.4990215922131	29	27.8571428571429	70.0877422263892	782.1191785	Tuesday	356921	73	22	2020-04-02	2020-03-13	2020-06-07	2020-04-08	68	88	2	62	1	1	1	1	0	1	0	1
Anoka, Minnesota, US	27003	Minnesota	2020-06-10	2020-03-28	2020-05-18	0	1	46.3407868968203	44.2354790796042	25	28.2857142857143	70.0877422263892	782.1191785	Wednesday	356921	74	23	2020-04-02	2020-03-13	2020-06-07	2020-04-08	69	89	3	63	1	1	1	1	0	1	0	1
Anoka, Minnesota, US	27003	Minnesota	2020-06-11	2020-03-28	2020-05-18	0	1	46.9011349850527	44.9799415396845	21	28.2857142857143	70.0877422263892	782.1191785	Thursday	356921	75	24	2020-04-02	2020-03-13	2020-06-07	2020-04-08	70	90	4	64	1	1	1	1	0	1	0	1
Anoka, Minnesota, US	27003	Minnesota	2020-06-12	2020-03-28	2020-05-18	0	1	47.3774308600503	45.6363493001853	20	28.2857142857143	70.0877422263892	782.1191785	Friday	356921	76	25	2020-04-02	2020-03-13	2020-06-07	2020-04-08	71	91	5	65	1	1	1	1	0	1	0	1
Anoka, Minnesota, US	27003	Minnesota	2020-06-13	2020-03-28	2020-05-18	0	1	48.0778659703408	46.2807496016525	31	28	70.0877422263892	782.1191785	Saturday	356921	77	26	2020-04-02	2020-03-13	2020-06-07	2020-04-08	72	92	6	66	1	1	1	1	0	1	0	1
Anoka, Minnesota, US	27003	Minnesota	2020-06-14	2020-03-28	2020-05-18	0	1	48.8063184850429	46.9091399577418	38	27.4285714285714	70.0877422263892	782.1191785	Sunday	356921	78	27	2020-04-02	2020-03-13	2020-06-07	2020-04-08	73	93	7	67	1	1	1	1	0	1	0	1
Anoka, Minnesota, US	27003	Minnesota	2020-06-15	2020-03-28	2020-05-18	0	1	49.3106317644521	47.4854979913522	37	28.7142857142857	70.0877422263892	782.1191785	Monday	356921	79	28	2020-04-02	2020-03-13	2020-06-07	2020-04-08	74	94	8	68	1	1	1	1	0	1	0	1
Anoka, Minnesota, US	27003	Minnesota	2020-06-16	2020-03-28	2020-05-18	0	1	49.5908058085683	48.0578535386182	25	28.1428571428571	70.0877422263892	782.1191785	Tuesday	356921	80	29	2020-04-02	2020-03-13	2020-06-07	2020-04-08	75	95	9	69	1	1	1	1	0	1	0	1
Anoka, Minnesota, US	27003	Minnesota	2020-06-17	2020-03-28	2020-05-18	0	1	50.0390842791542	48.5861817360945	23	27.8571428571429	70.0877422263892	782.1191785	Wednesday	356921	81	30	2020-04-02	2020-03-13	2020-06-07	2020-04-08	76	96	10	70	1	1	1	1	0	1	0	1
Anoka, Minnesota, US	27003	Minnesota	2020-06-18	2020-03-28	2020-05-18	0	1	50.7115019850331	49.1305198789488	29	29	70.0877422263892	782.1191785	Thursday	356921	82	31	2020-04-02	2020-03-13	2020-06-07	2020-04-08	77	97	11	71	1	1	1	1	0	1	0	1
Anoka, Minnesota, US	27003	Minnesota	2020-06-19	2020-03-28	2020-05-18	0	1	51.4399544997352	49.7108803989038	23	29.4285714285714	70.0877422263892	782.1191785	Friday	356921	83	32	2020-04-02	2020-03-13	2020-06-07	2020-04-08	78	98	12	72	1	1	1	1	0	1	0	1
Anoka, Minnesota, US	27003	Minnesota	2020-06-20	2020-03-28	2020-05-18	0	1	52.3084940364955	50.3152558369259	32	29.5714285714286	70.0877422263892	782.1191785	Saturday	356921	84	33	2020-04-02	2020-03-13	2020-06-07	2020-04-08	79	99	13	73	1	1	1	1	0	1	0	1
Anoka, Minnesota, US	27003	Minnesota	2020-06-21	2020-03-28	2020-05-18	0	1	53.0649639556092	50.9236337612925	34	29	70.0877422263892	782.1191785	Sunday	356921	85	34	2020-04-02	2020-03-13	2020-06-07	2020-04-08	80	100	14	74	1	1	1	1	0	1	0	1
Anoka, Minnesota, US	27003	Minnesota	2020-06-22	2020-03-28	2020-05-18	0	1	53.5132424261951	51.5240067129701	31	28.1428571428571	70.0877422263892	782.1191785	Monday	356921	86	35	2020-04-02	2020-03-13	2020-06-07	2020-04-08	81	101	15	75	1	1	1	1	0	1	0	1
Anoka, Minnesota, US	27003	Minnesota	2020-06-23	2020-03-28	2020-05-18	0	1	53.7653990658997	52.1203771783032	24	28	70.0877422263892	782.1191785	Tuesday	356921	87	36	2020-04-02	2020-03-13	2020-06-07	2020-04-08	82	102	16	76	1	1	1	1	0	1	0	1
Anoka, Minnesota, US	27003	Minnesota	2020-06-24	2020-03-28	2020-05-18	0	1	54.3537645585438	52.7367600753588	22	27.8571428571429	70.0877422263892	782.1191785	Wednesday	356921	88	37	2020-04-02	2020-03-13	2020-06-07	2020-04-08	83	103	17	77	1	1	1	1	0	1	0	1
Anoka, Minnesota, US	27003	Minnesota	2020-06-25	2020-03-28	2020-05-18	0	1	54.9421300511878	53.3411355133809	29	27.8571428571429	70.0877422263892	782.1191785	Thursday	356921	89	38	2020-04-02	2020-03-13	2020-06-07	2020-04-08	84	104	18	78	1	1	1	1	0	1	0	1
Anoka, Minnesota, US	27003	Minnesota	2020-06-26	2020-03-28	2020-05-18	0	1	55.7546347791248	53.9575184104366	23	27.8571428571429	70.0877422263892	782.1191785	Friday	356921	90	39	2020-04-02	2020-03-13	2020-06-07	2020-04-08	85	105	19	79	1	1	1	1	0	1	0	1
Anoka, Minnesota, US	27003	Minnesota	2020-06-27	2020-03-28	2020-05-18	0	1	56.5951569114734	54.5698988211477	33	28	70.0877422263892	782.1191785	Saturday	356921	91	40	2020-04-02	2020-03-13	2020-06-07	2020-04-08	86	106	20	80	1	1	1	1	0	1	0	1
Anoka, Minnesota, US	27003	Minnesota	2020-06-28	2020-03-28	2020-05-18	0	1	57.5197312570569	55.2062941499259	41	29	70.0877422263892	782.1191785	Sunday	356921	92	41	2020-04-02	2020-03-13	2020-06-07	2020-04-08	87	107	21	81	1	1	1	1	0	1	0	1
Anoka, Minnesota, US	27003	Minnesota	2020-06-29	2020-03-28	2020-05-18	0	1	58.1641315585242	55.8707068831158	42	30.5714285714286	70.0877422263892	782.1191785	Monday	356921	93	42	2020-04-02	2020-03-13	2020-06-07	2020-04-08	88	108	22	82	1	1	1	1	0	1	0	1
Anoka, Minnesota, US	27003	Minnesota	2020-06-30	2020-03-28	2020-05-18	0	1	58.7524970511682	56.5831494524399	31	31.5714285714286	70.0877422263892	782.1191785	Tuesday	356921	94	43	2020-04-02	2020-03-13	2020-06-07	2020-04-08	89	109	23	83	1	1	1	1	0	1	0	1
Anoka, Minnesota, US	27003	Minnesota	2020-07-01	2020-03-28	2020-05-18	0	1	59.5089669702819	57.319606939831	24	31.8571428571429	70.0877422263892	782.1191785	Wednesday	356921	95	44	2020-04-02	2020-03-13	2020-06-07	2020-04-08	90	110	24	84	1	1	1	1	0	1	0	1
Anoka, Minnesota, US	27003	Minnesota	2020-07-02	2020-03-28	2020-05-18	0	1	60.3775065070422	58.0960892906674	22	30.8571428571429	70.0877422263892	782.1191785	Thursday	356921	96	45	2020-04-02	2020-03-13	2020-06-07	2020-04-08	91	111	25	85	1	1	1	1	0	1	0	1
Anoka, Minnesota, US	27003	Minnesota	2020-07-03	2020-03-28	2020-05-18	0	1	61.0779416173327	58.8565616961256	33	32.2857142857143	70.0877422263892	782.1191785	Friday	356921	97	46	2020-04-02	2020-03-13	2020-06-07	2020-04-08	92	112	26	86	1	1	1	1	0	1	0	1
Anoka, Minnesota, US	27003	Minnesota	2020-07-04	2020-03-28	2020-05-18	0	1	61.0779416173327	59.4969595112484	43	33.7142857142857	70.0877422263892	782.1191785	Saturday	356921	98	47	2020-04-02	2020-03-13	2020-06-07	2020-04-08	93	113	27	87	1	1	1	1	0	1	0	1
Anoka, Minnesota, US	27003	Minnesota	2020-07-05	2020-03-28	2020-05-18	0	1	61.6382897055651	60.0853250038924	44	34.1428571428571	70.0877422263892	782.1191785	Sunday	356921	99	48	2020-04-02	2020-03-13	2020-06-07	2020-04-08	94	114	28	88	1	1	1	1	0	1	0	1
Anson, North Carolina, US	37007	North Carolina	2020-03-01	2020-03-30	2020-05-22	1	0	0	51.7761633526747	33	32.8571428571429	117.68068413518	50.70641274	Sunday	24446	-29	-82	2020-04-04	2020-03-15	2020-06-11	2020-04-12	-34	-14	-102	-42	0	0	0	0	1	0	1	0
Anson, North Carolina, US	37007	North Carolina	2020-03-02	2020-03-30	2020-05-22	1	0	0	43.3829494882221	11	30	117.68068413518	50.70641274	Monday	24446	-28	-81	2020-04-04	2020-03-15	2020-06-11	2020-04-12	-33	-13	-101	-41	0	0	0	0	1	0	1	0
Anson, North Carolina, US	37007	North Carolina	2020-03-03	2020-03-30	2020-05-22	1	0	0	34.8816684924675	16	28.8571428571429	117.68068413518	50.70641274	Tuesday	24446	-27	-80	2020-04-04	2020-03-15	2020-06-11	2020-04-12	-32	-12	-100	-40	0	0	0	0	1	0	1	0
Anson, North Carolina, US	37007	North Carolina	2020-03-04	2020-03-30	2020-05-22	1	0	0	26.2563104200329	7	26.7142857142857	117.68068413518	50.70641274	Wednesday	24446	-26	-79	2020-04-04	2020-03-15	2020-06-11	2020-04-12	-31	-11	-99	-39	0	0	0	0	1	0	1	0
Anson, North Carolina, US	37007	North Carolina	2020-03-05	2020-03-30	2020-05-22	1	0	0	17.5308901889854	20	24.8571428571429	117.68068413518	50.70641274	Thursday	24446	-25	-78	2020-04-04	2020-03-15	2020-06-11	2020-04-12	-30	-10	-98	-38	0	0	0	0	1	0	1	0
Anson, North Carolina, US	37007	North Carolina	2020-03-06	2020-03-30	2020-05-22	1	0	0	8.80546995793787	10	20.1428571428571	117.68068413518	50.70641274	Friday	24446	-24	-77	2020-04-04	2020-03-15	2020-06-11	2020-04-12	-29	-9	-97	-37	0	0	0	0	1	0	1	0
Anson, North Carolina, US	37007	North Carolina	2020-03-07	2020-03-30	2020-05-22	1	0	0	0	22	17	117.68068413518	50.70641274	Saturday	24446	-23	-76	2020-04-04	2020-03-15	2020-06-11	2020-04-12	-28	-8	-96	-36	0	0	0	0	1	0	1	0
Anson, North Carolina, US	37007	North Carolina	2020-03-08	2020-03-30	2020-05-22	1	0	0	0	33	17	117.68068413518	50.70641274	Sunday	24446	-22	-75	2020-04-04	2020-03-15	2020-06-11	2020-04-12	-27	-7	-95	-35	0	0	0	0	1	0	1	0
Anson, North Carolina, US	37007	North Carolina	2020-03-09	2020-03-30	2020-05-22	1	0	0	0	12	17.1428571428571	117.68068413518	50.70641274	Monday	24446	-21	-74	2020-04-04	2020-03-15	2020-06-11	2020-04-12	-26	-6	-94	-34	0	0	0	0	1	0	1	0
Anson, North Carolina, US	37007	North Carolina	2020-03-10	2020-03-30	2020-05-22	1	0	0	0	20	17.7142857142857	117.68068413518	50.70641274	Tuesday	24446	-20	-73	2020-04-04	2020-03-15	2020-06-11	2020-04-12	-25	-5	-93	-33	0	0	0	0	1	0	1	0
Anson, North Carolina, US	37007	North Carolina	2020-03-11	2020-03-30	2020-05-22	1	0	0	0	9	18	117.68068413518	50.70641274	Wednesday	24446	-19	-72	2020-04-04	2020-03-15	2020-06-11	2020-04-12	-24	-4	-92	-32	0	0	0	0	1	0	1	0
Anson, North Carolina, US	37007	North Carolina	2020-03-12	2020-03-30	2020-05-22	1	0	0	0	12	16.8571428571429	117.68068413518	50.70641274	Thursday	24446	-18	-71	2020-04-04	2020-03-15	2020-06-11	2020-04-12	-23	-3	-91	-31	0	0	0	0	1	0	1	0
Anson, North Carolina, US	37007	North Carolina	2020-03-13	2020-03-30	2020-05-22	1	0	0	0	11	17	117.68068413518	50.70641274	Friday	24446	-17	-70	2020-04-04	2020-03-15	2020-06-11	2020-04-12	-22	-2	-90	-30	0	0	0	0	1	0	1	0
Anson, North Carolina, US	37007	North Carolina	2020-03-14	2020-03-30	2020-05-22	1	0	0	0	21	16.8571428571429	117.68068413518	50.70641274	Saturday	24446	-16	-69	2020-04-04	2020-03-15	2020-06-11	2020-04-12	-21	-1	-89	-29	0	0	0	0	1	0	1	0
Anson, North Carolina, US	37007	North Carolina	2020-03-15	2020-03-30	2020-05-22	1	0	0	0	35	17.1428571428571	117.68068413518	50.70641274	Sunday	24446	-15	-68	2020-04-04	2020-03-15	2020-06-11	2020-04-12	-20	0	-88	-28	0	0	0	0	1	0	1	0
Anson, North Carolina, US	37007	North Carolina	2020-03-16	2020-03-30	2020-05-22	1	0	0	0	11	17	117.68068413518	50.70641274	Monday	24446	-14	-67	2020-04-04	2020-03-15	2020-06-11	2020-04-12	-19	1	-87	-27	0	1	0	0	1	0	1	1
Anson, North Carolina, US	37007	North Carolina	2020-03-17	2020-03-30	2020-05-22	1	0	0	0	15	16.2857142857143	117.68068413518	50.70641274	Tuesday	24446	-13	-66	2020-04-04	2020-03-15	2020-06-11	2020-04-12	-18	2	-86	-26	0	1	0	0	1	0	1	1
Anson, North Carolina, US	37007	North Carolina	2020-03-18	2020-03-30	2020-05-22	1	0	0	0	13	16.8571428571429	117.68068413518	50.70641274	Wednesday	24446	-12	-65	2020-04-04	2020-03-15	2020-06-11	2020-04-12	-17	3	-85	-25	0	1	0	0	1	0	1	1
Anson, North Carolina, US	37007	North Carolina	2020-03-19	2020-03-30	2020-05-22	1	0	0	0	12	16.8571428571429	117.68068413518	50.70641274	Thursday	24446	-11	-64	2020-04-04	2020-03-15	2020-06-11	2020-04-12	-16	4	-84	-24	0	1	0	0	1	0	1	1
Anson, North Carolina, US	37007	North Carolina	2020-03-20	2020-03-30	2020-05-22	1	0	0	0	16	17.5714285714286	117.68068413518	50.70641274	Friday	24446	-10	-63	2020-04-04	2020-03-15	2020-06-11	2020-04-12	-15	5	-83	-23	0	1	0	0	1	0	1	1
Anson, North Carolina, US	37007	North Carolina	2020-03-21	2020-03-30	2020-05-22	1	0	0	0	26	18.2857142857143	117.68068413518	50.70641274	Saturday	24446	-9	-62	2020-04-04	2020-03-15	2020-06-11	2020-04-12	-14	6	-82	-22	0	1	0	0	1	0	1	1
Anson, North Carolina, US	37007	North Carolina	2020-03-22	2020-03-30	2020-05-22	1	0	0	0	52	20.7142857142857	117.68068413518	50.70641274	Sunday	24446	-8	-61	2020-04-04	2020-03-15	2020-06-11	2020-04-12	-13	7	-81	-21	0	1	0	0	1	0	1	1
Anson, North Carolina, US	37007	North Carolina	2020-03-23	2020-03-30	2020-05-22	1	0	0	0	26	22.8571428571429	117.68068413518	50.70641274	Monday	24446	-7	-60	2020-04-04	2020-03-15	2020-06-11	2020-04-12	-12	8	-80	-20	0	1	0	0	1	0	1	1
Anson, North Carolina, US	37007	North Carolina	2020-03-24	2020-03-30	2020-05-22	1	0	0	0	25	24.2857142857143	117.68068413518	50.70641274	Tuesday	24446	-6	-59	2020-04-04	2020-03-15	2020-06-11	2020-04-12	-11	9	-79	-19	0	1	0	0	1	0	1	1
Anson, North Carolina, US	37007	North Carolina	2020-03-25	2020-03-30	2020-05-22	1	0	0	0	18	25	117.68068413518	50.70641274	Wednesday	24446	-5	-58	2020-04-04	2020-03-15	2020-06-11	2020-04-12	-10	10	-78	-18	0	1	0	0	1	0	1	1
Anson, North Carolina, US	37007	North Carolina	2020-03-26	2020-03-30	2020-05-22	1	0	0	0	27	27.1428571428571	117.68068413518	50.70641274	Thursday	24446	-4	-57	2020-04-04	2020-03-15	2020-06-11	2020-04-12	-9	11	-77	-17	0	1	0	0	1	0	1	1
Anson, North Carolina, US	37007	North Carolina	2020-03-27	2020-03-30	2020-05-22	1	0	0	0	16	27.1428571428571	117.68068413518	50.70641274	Friday	24446	-3	-56	2020-04-04	2020-03-15	2020-06-11	2020-04-12	-8	12	-76	-16	0	1	0	0	1	0	1	1
Anson, North Carolina, US	37007	North Carolina	2020-03-28	2020-03-30	2020-05-22	1	0	0	0	31	27.8571428571429	117.68068413518	50.70641274	Saturday	24446	-2	-55	2020-04-04	2020-03-15	2020-06-11	2020-04-12	-7	13	-75	-15	0	1	0	0	1	0	1	1
Anson, North Carolina, US	37007	North Carolina	2020-03-29	2020-03-30	2020-05-22	1	0	0	0	48	27.2857142857143	117.68068413518	50.70641274	Sunday	24446	-1	-54	2020-04-04	2020-03-15	2020-06-11	2020-04-12	-6	14	-74	-14	0	1	0	0	1	0	1	1
Anson, North Carolina, US	37007	North Carolina	2020-03-30	2020-03-30	2020-05-22	1	0	0	0	28	27.5714285714286	117.68068413518	50.70641274	Monday	24446	0	-53	2020-04-04	2020-03-15	2020-06-11	2020-04-12	-5	15	-73	-13	0	1	0	0	1	0	1	1
Anson, North Carolina, US	37007	North Carolina	2020-03-31	2020-03-30	2020-05-22	1	1	0.409064877689602	0.0584378396699431	35	29	117.68068413518	50.70641274	Tuesday	24446	1	-52	2020-04-04	2020-03-15	2020-06-11	2020-04-12	-4	16	-72	-12	0	1	0	0	1	0	1	1
Anson, North Carolina, US	37007	North Carolina	2020-04-01	2020-03-30	2020-05-22	1	1	0.409064877689602	0.116875679339886	30	30.7142857142857	117.68068413518	50.70641274	Wednesday	24446	2	-51	2020-04-04	2020-03-15	2020-06-11	2020-04-12	-3	17	-71	-11	0	1	0	0	1	0	1	1
Anson, North Carolina, US	37007	North Carolina	2020-04-02	2020-03-30	2020-05-22	1	1	0.409064877689602	0.175313519009829	27	30.7142857142857	117.68068413518	50.70641274	Thursday	24446	3	-50	2020-04-04	2020-03-15	2020-06-11	2020-04-12	-2	18	-70	-10	0	1	0	0	1	0	1	1
Anson, North Carolina, US	37007	North Carolina	2020-04-03	2020-03-30	2020-05-22	1	1	1.2271946330688	0.350627038019658	18	31	117.68068413518	50.70641274	Friday	24446	4	-49	2020-04-04	2020-03-15	2020-06-11	2020-04-12	-1	19	-69	-9	0	1	0	0	1	0	1	1
Anson, North Carolina, US	37007	North Carolina	2020-04-04	2020-03-30	2020-05-22	1	1	1.2271946330688	0.525940557029488	35	31.5714285714286	117.68068413518	50.70641274	Saturday	24446	5	-48	2020-04-04	2020-03-15	2020-06-11	2020-04-12	0	20	-68	-8	0	1	0	0	1	0	1	1
Anson, North Carolina, US	37007	North Carolina	2020-04-05	2020-03-30	2020-05-22	1	1	2.04532438844801	0.818129755379203	49	31.7142857142857	117.68068413518	50.70641274	Sunday	24446	6	-47	2020-04-04	2020-03-15	2020-06-11	2020-04-12	1	21	-67	-7	1	1	0	0	1	1	1	1
Anson, North Carolina, US	37007	North Carolina	2020-04-06	2020-03-30	2020-05-22	1	1	2.04532438844801	1.11031895372892	21	30.7142857142857	117.68068413518	50.70641274	Monday	24446	7	-46	2020-04-04	2020-03-15	2020-06-11	2020-04-12	2	22	-66	-6	1	1	0	0	1	1	1	1
Anson, North Carolina, US	37007	North Carolina	2020-04-07	2020-03-30	2020-05-22	1	1	2.04532438844801	1.34407031240869	26	29.4285714285714	117.68068413518	50.70641274	Tuesday	24446	8	-45	2020-04-04	2020-03-15	2020-06-11	2020-04-12	3	23	-65	-5	1	1	0	0	1	1	1	1
Anson, North Carolina, US	37007	North Carolina	2020-04-08	2020-03-30	2020-05-22	1	1	2.45438926613761	1.63625951075841	32	29.7142857142857	117.68068413518	50.70641274	Wednesday	24446	9	-44	2020-04-04	2020-03-15	2020-06-11	2020-04-12	4	24	-64	-4	1	1	0	0	1	1	1	1
Anson, North Carolina, US	37007	North Carolina	2020-04-09	2020-03-30	2020-05-22	1	1	3.68158389920641	2.10376222811795	25	29.4285714285714	117.68068413518	50.70641274	Thursday	24446	10	-43	2020-04-04	2020-03-15	2020-06-11	2020-04-12	5	25	-63	-3	1	1	0	0	1	1	1	1
Anson, North Carolina, US	37007	North Carolina	2020-04-10	2020-03-30	2020-05-22	1	1	3.68158389920641	2.45438926613761	22	30	117.68068413518	50.70641274	Friday	24446	11	-42	2020-04-04	2020-03-15	2020-06-11	2020-04-12	6	26	-62	-2	1	1	0	0	1	1	1	1
Anson, North Carolina, US	37007	North Carolina	2020-04-11	2020-03-30	2020-05-22	1	1	4.09064877689602	2.86345414382721	32	29.5714285714286	117.68068413518	50.70641274	Saturday	24446	12	-41	2020-04-04	2020-03-15	2020-06-11	2020-04-12	7	27	-61	-1	1	1	0	0	1	1	1	1
Anson, North Carolina, US	37007	North Carolina	2020-04-12	2020-03-30	2020-05-22	1	1	4.09064877689602	3.15564334217693	63	31.5714285714286	117.68068413518	50.70641274	Sunday	24446	13	-40	2020-04-04	2020-03-15	2020-06-11	2020-04-12	8	28	-60	0	1	1	0	0	1	1	0	1
Anson, North Carolina, US	37007	North Carolina	2020-04-13	2020-03-30	2020-05-22	1	1	4.09064877689602	3.44783254052664	21	31.5714285714286	117.68068413518	50.70641274	Monday	24446	14	-39	2020-04-04	2020-03-15	2020-06-11	2020-04-12	9	29	-59	1	1	1	0	1	1	1	0	1
Anson, North Carolina, US	37007	North Carolina	2020-04-14	2020-03-30	2020-05-22	1	1	4.49971365458562	3.7984595785463	16	30.1428571428571	117.68068413518	50.70641274	Tuesday	24446	15	-38	2020-04-04	2020-03-15	2020-06-11	2020-04-12	10	30	-58	2	1	1	0	1	1	1	0	1
Anson, North Carolina, US	37007	North Carolina	2020-04-15	2020-03-30	2020-05-22	1	1	5.72690828765442	4.26596229590584	21	28.5714285714286	117.68068413518	50.70641274	Wednesday	24446	16	-37	2020-04-04	2020-03-15	2020-06-11	2020-04-12	11	31	-57	3	1	1	0	1	1	1	0	1
Anson, North Carolina, US	37007	North Carolina	2020-04-16	2020-03-30	2020-05-22	1	1	5.72690828765442	4.55815149425556	24	28.4285714285714	117.68068413518	50.70641274	Thursday	24446	17	-36	2020-04-04	2020-03-15	2020-06-11	2020-04-12	12	32	-56	4	1	1	0	1	1	1	0	1
Anson, North Carolina, US	37007	North Carolina	2020-04-17	2020-03-30	2020-05-22	1	1	6.13597316534402	4.90877853227522	13	27.1428571428571	117.68068413518	50.70641274	Friday	24446	18	-35	2020-04-04	2020-03-15	2020-06-11	2020-04-12	13	33	-55	5	1	1	0	1	1	1	0	1
Anson, North Carolina, US	37007	North Carolina	2020-04-18	2020-03-30	2020-05-22	1	1	6.54503804303362	5.25940557029488	30	26.8571428571429	117.68068413518	50.70641274	Saturday	24446	19	-34	2020-04-04	2020-03-15	2020-06-11	2020-04-12	14	34	-54	6	1	1	0	1	1	1	0	1
Anson, North Carolina, US	37007	North Carolina	2020-04-19	2020-03-30	2020-05-22	1	1	6.54503804303362	5.61003260831454	48	24.7142857142857	117.68068413518	50.70641274	Sunday	24446	20	-33	2020-04-04	2020-03-15	2020-06-11	2020-04-12	15	35	-53	7	1	1	0	1	1	1	0	1
Anson, North Carolina, US	37007	North Carolina	2020-04-20	2020-03-30	2020-05-22	1	1	7.36316779841283	6.07753532567408	35	26.7142857142857	117.68068413518	50.70641274	Monday	24446	21	-32	2020-04-04	2020-03-15	2020-06-11	2020-04-12	16	36	-52	8	1	1	0	1	1	1	0	1
Anson, North Carolina, US	37007	North Carolina	2020-04-21	2020-03-30	2020-05-22	1	1	7.77223267610243	6.54503804303362	27	28.2857142857143	117.68068413518	50.70641274	Tuesday	24446	22	-31	2020-04-04	2020-03-15	2020-06-11	2020-04-12	17	37	-51	9	1	1	0	1	1	1	0	1
Anson, North Carolina, US	37007	North Carolina	2020-04-22	2020-03-30	2020-05-22	1	1	7.77223267610243	6.83722724138334	23	28.5714285714286	117.68068413518	50.70641274	Wednesday	24446	23	-30	2020-04-04	2020-03-15	2020-06-11	2020-04-12	18	38	-50	10	1	1	0	1	1	1	0	1
Anson, North Carolina, US	37007	North Carolina	2020-04-23	2020-03-30	2020-05-22	1	1	7.77223267610243	7.12941643973306	23	28.4285714285714	117.68068413518	50.70641274	Thursday	24446	24	-29	2020-04-04	2020-03-15	2020-06-11	2020-04-12	19	39	-49	11	1	1	0	1	1	1	0	1
Anson, North Carolina, US	37007	North Carolina	2020-04-24	2020-03-30	2020-05-22	1	1	8.18129755379203	7.42160563808277	11	28.1428571428571	117.68068413518	50.70641274	Friday	24446	25	-28	2020-04-04	2020-03-15	2020-06-11	2020-04-12	20	40	-48	12	1	1	0	1	1	1	0	1
Anson, North Carolina, US	37007	North Carolina	2020-04-25	2020-03-30	2020-05-22	1	1	8.18129755379203	7.65535699676254	36	29	117.68068413518	50.70641274	Saturday	24446	26	-27	2020-04-04	2020-03-15	2020-06-11	2020-04-12	21	41	-47	13	1	1	0	1	1	1	0	1
Anson, North Carolina, US	37007	North Carolina	2020-04-26	2020-03-30	2020-05-22	1	1	8.18129755379203	7.88910835544232	41	28	117.68068413518	50.70641274	Sunday	24446	27	-26	2020-04-04	2020-03-15	2020-06-11	2020-04-12	22	42	-46	14	1	1	0	1	1	1	0	1
Anson, North Carolina, US	37007	North Carolina	2020-04-27	2020-03-30	2020-05-22	1	1	8.99942730917123	8.12285971412209	24	26.4285714285714	117.68068413518	50.70641274	Monday	24446	28	-25	2020-04-04	2020-03-15	2020-06-11	2020-04-12	23	43	-45	15	1	1	0	1	1	1	0	1
Anson, North Carolina, US	37007	North Carolina	2020-04-28	2020-03-30	2020-05-22	1	1	9.40849218686084	8.35661107280186	15	24.7142857142857	117.68068413518	50.70641274	Tuesday	24446	29	-24	2020-04-04	2020-03-15	2020-06-11	2020-04-12	24	44	-44	16	1	1	0	1	1	1	0	1
Anson, North Carolina, US	37007	North Carolina	2020-04-29	2020-03-30	2020-05-22	1	1	9.81755706455044	8.64880027115158	21	24.4285714285714	117.68068413518	50.70641274	Wednesday	24446	30	-23	2020-04-04	2020-03-15	2020-06-11	2020-04-12	25	45	-43	17	1	1	0	1	1	1	0	1
Anson, North Carolina, US	37007	North Carolina	2020-04-30	2020-03-30	2020-05-22	1	1	10.22662194224	8.99942730917124	24	24.5714285714286	117.68068413518	50.70641274	Thursday	24446	31	-22	2020-04-04	2020-03-15	2020-06-11	2020-04-12	26	46	-42	18	1	1	0	1	1	1	0	1
Anson, North Carolina, US	37007	North Carolina	2020-05-01	2020-03-30	2020-05-22	1	1	11.0447516976192	9.40849218686084	14	25	117.68068413518	50.70641274	Friday	24446	32	-21	2020-04-04	2020-03-15	2020-06-11	2020-04-12	27	47	-41	19	1	1	0	1	1	1	0	1
Anson, North Carolina, US	37007	North Carolina	2020-05-02	2020-03-30	2020-05-22	1	1	11.8628814529984	9.93443274389032	20	22.7142857142857	117.68068413518	50.70641274	Saturday	24446	33	-20	2020-04-04	2020-03-15	2020-06-11	2020-04-12	28	48	-40	20	1	1	0	1	1	1	0	1
Anson, North Carolina, US	37007	North Carolina	2020-05-03	2020-03-30	2020-05-22	1	1	12.271946330688	10.5188111405898	30	21.1428571428571	117.68068413518	50.70641274	Sunday	24446	34	-19	2020-04-04	2020-03-15	2020-06-11	2020-04-12	29	49	-39	21	1	1	0	1	1	1	0	1
Anson, North Carolina, US	37007	North Carolina	2020-05-04	2020-03-30	2020-05-22	1	1	12.271946330688	10.9863138579493	24	21.1428571428571	117.68068413518	50.70641274	Monday	24446	35	-18	2020-04-04	2020-03-15	2020-06-11	2020-04-12	30	50	-38	22	1	1	0	1	1	1	0	1
Anson, North Carolina, US	37007	North Carolina	2020-05-05	2020-03-30	2020-05-22	1	1	12.271946330688	11.3953787356389	23	22.2857142857143	117.68068413518	50.70641274	Tuesday	24446	36	-17	2020-04-04	2020-03-15	2020-06-11	2020-04-12	31	51	-37	23	1	1	0	1	1	1	0	1
Anson, North Carolina, US	37007	North Carolina	2020-05-06	2020-03-30	2020-05-22	1	1	12.6810112083776	11.8044436133285	21	22.2857142857143	117.68068413518	50.70641274	Wednesday	24446	37	-16	2020-04-04	2020-03-15	2020-06-11	2020-04-12	32	52	-36	24	1	1	0	1	1	1	0	1
Anson, North Carolina, US	37007	North Carolina	2020-05-07	2020-03-30	2020-05-22	1	1	13.4991409637569	12.271946330688	17	21.2857142857143	117.68068413518	50.70641274	Thursday	24446	38	-15	2020-04-04	2020-03-15	2020-06-11	2020-04-12	33	53	-35	25	1	1	0	1	1	1	0	1
Anson, North Carolina, US	37007	North Carolina	2020-05-08	2020-03-30	2020-05-22	1	1	15.1354004745153	12.8563247273875	19	22	117.68068413518	50.70641274	Friday	24446	39	-14	2020-04-04	2020-03-15	2020-06-11	2020-04-12	34	54	-34	26	1	1	0	1	1	1	0	1
Anson, North Carolina, US	37007	North Carolina	2020-05-09	2020-03-30	2020-05-22	1	1	15.5444653522049	13.382265284417	27	23	117.68068413518	50.70641274	Saturday	24446	40	-13	2020-04-04	2020-03-15	2020-06-11	2020-04-12	35	55	-33	27	1	1	0	1	1	1	0	1
Anson, North Carolina, US	37007	North Carolina	2020-05-10	2020-03-30	2020-05-22	1	1	15.5444653522049	13.8497680017765	38	24.1428571428571	117.68068413518	50.70641274	Sunday	24446	41	-12	2020-04-04	2020-03-15	2020-06-11	2020-04-12	36	56	-32	28	1	1	0	1	1	1	0	1
Anson, North Carolina, US	37007	North Carolina	2020-05-11	2020-03-30	2020-05-22	1	1	15.5444653522049	14.3172707191361	22	23.8571428571429	117.68068413518	50.70641274	Monday	24446	42	-11	2020-04-04	2020-03-15	2020-06-11	2020-04-12	37	57	-31	29	1	1	0	1	1	1	0	1
Anson, North Carolina, US	37007	North Carolina	2020-05-12	2020-03-30	2020-05-22	1	1	15.9535302298945	14.8432112761655	19	23.2857142857143	117.68068413518	50.70641274	Tuesday	24446	43	-10	2020-04-04	2020-03-15	2020-06-11	2020-04-12	38	58	-30	30	1	1	0	1	1	1	0	1
Anson, North Carolina, US	37007	North Carolina	2020-05-13	2020-03-30	2020-05-22	1	1	16.3625951075841	15.369151833195	11	21.8571428571429	117.68068413518	50.70641274	Wednesday	24446	44	-9	2020-04-04	2020-03-15	2020-06-11	2020-04-12	39	59	-29	31	1	1	0	1	1	1	0	1
Anson, North Carolina, US	37007	North Carolina	2020-05-14	2020-03-30	2020-05-22	1	1	16.7716599852737	15.8366545505546	16	21.7142857142857	117.68068413518	50.70641274	Thursday	24446	45	-8	2020-04-04	2020-03-15	2020-06-11	2020-04-12	40	60	-28	32	1	1	0	1	1	1	0	1
Anson, North Carolina, US	37007	North Carolina	2020-05-15	2020-03-30	2020-05-22	1	1	17.5897897406529	16.1872815885742	11	20.5714285714286	117.68068413518	50.70641274	Friday	24446	46	-7	2020-04-04	2020-03-15	2020-06-11	2020-04-12	41	61	-27	33	1	1	0	1	1	1	0	1
Anson, North Carolina, US	37007	North Carolina	2020-05-16	2020-03-30	2020-05-22	1	1	18.8169843737217	16.6547843059338	17	19.1428571428571	117.68068413518	50.70641274	Saturday	24446	47	-6	2020-04-04	2020-03-15	2020-06-11	2020-04-12	42	62	-26	34	1	1	0	1	1	1	0	1
Anson, North Carolina, US	37007	North Carolina	2020-05-17	2020-03-30	2020-05-22	1	1	20.0441790067905	17.2976005423032	35	18.7142857142857	117.68068413518	50.70641274	Sunday	24446	48	-5	2020-04-04	2020-03-15	2020-06-11	2020-04-12	43	63	-25	35	1	1	0	1	1	1	0	1
Anson, North Carolina, US	37007	North Carolina	2020-05-18	2020-03-30	2020-05-22	1	1	20.4532438844801	17.9988546183425	15	17.7142857142857	117.68068413518	50.70641274	Monday	24446	49	-4	2020-04-04	2020-03-15	2020-06-11	2020-04-12	44	64	-24	36	1	1	0	1	1	1	0	1
Anson, North Carolina, US	37007	North Carolina	2020-05-19	2020-03-30	2020-05-22	1	1	20.4532438844801	18.6416708547118	23	18.2857142857143	117.68068413518	50.70641274	Tuesday	24446	50	-3	2020-04-04	2020-03-15	2020-06-11	2020-04-12	45	65	-23	37	1	1	0	1	1	1	0	1
Anson, North Carolina, US	37007	North Carolina	2020-05-20	2020-03-30	2020-05-22	1	1	20.4532438844801	19.2260492514113	21	19.7142857142857	117.68068413518	50.70641274	Wednesday	24446	51	-2	2020-04-04	2020-03-15	2020-06-11	2020-04-12	46	66	-22	38	1	1	0	1	1	1	0	1
Anson, North Carolina, US	37007	North Carolina	2020-05-21	2020-03-30	2020-05-22	1	1	20.4532438844801	19.7519898084408	17	19.8571428571429	117.68068413518	50.70641274	Thursday	24446	52	-1	2020-04-04	2020-03-15	2020-06-11	2020-04-12	47	67	-21	39	1	1	0	1	1	1	0	1
Anson, North Carolina, US	37007	North Carolina	2020-05-22	2020-03-30	2020-05-22	0	1	22.4985682729281	20.4532438844801	12	20	117.68068413518	50.70641274	Friday	24446	53	0	2020-04-04	2020-03-15	2020-06-11	2020-04-12	48	68	-20	40	1	1	0	1	1	1	0	1
Anson, North Carolina, US	37007	North Carolina	2020-05-23	2020-03-30	2020-05-22	0	1	23.7257629059969	21.1544979605194	17	20	117.68068413518	50.70641274	Saturday	24446	54	1	2020-04-04	2020-03-15	2020-06-11	2020-04-12	49	69	-19	41	1	1	0	1	1	1	0	1
Anson, North Carolina, US	37007	North Carolina	2020-05-24	2020-03-30	2020-05-22	0	1	23.7257629059969	21.6804385175489	28	19	117.68068413518	50.70641274	Sunday	24446	55	2	2020-04-04	2020-03-15	2020-06-11	2020-04-12	50	70	-18	42	1	1	0	1	1	1	0	1
Anson, North Carolina, US	37007	North Carolina	2020-05-25	2020-03-30	2020-05-22	0	1	24.1348277836865	22.2063790745784	36	22	117.68068413518	50.70641274	Monday	24446	56	3	2020-04-04	2020-03-15	2020-06-11	2020-04-12	51	71	-17	43	1	1	0	1	1	1	0	1
Anson, North Carolina, US	37007	North Carolina	2020-05-26	2020-03-30	2020-05-22	0	1	25.3620224167553	22.9076331506177	12	20.4285714285714	117.68068413518	50.70641274	Tuesday	24446	57	4	2020-04-04	2020-03-15	2020-06-11	2020-04-12	52	72	-16	44	1	1	0	1	1	1	0	1
Anson, North Carolina, US	37007	North Carolina	2020-05-27	2020-03-30	2020-05-22	0	1	25.3620224167553	23.608887226657	24	20.8571428571429	117.68068413518	50.70641274	Wednesday	24446	58	5	2020-04-04	2020-03-15	2020-06-11	2020-04-12	53	73	-15	45	1	1	0	1	1	1	0	1
Anson, North Carolina, US	37007	North Carolina	2020-05-28	2020-03-30	2020-05-22	0	1	26.1801521721345	24.4270169820362	15	20.5714285714286	117.68068413518	50.70641274	Thursday	24446	59	6	2020-04-04	2020-03-15	2020-06-11	2020-04-12	54	74	-14	46	1	1	0	1	1	1	0	1
Anson, North Carolina, US	37007	North Carolina	2020-05-29	2020-03-30	2020-05-22	0	1	26.1801521721345	24.9529575390657	15	21	117.68068413518	50.70641274	Friday	24446	60	7	2020-04-04	2020-03-15	2020-06-11	2020-04-12	55	75	-13	47	1	1	0	1	1	1	0	1
Anson, North Carolina, US	37007	North Carolina	2020-05-30	2020-03-30	2020-05-22	0	1	26.1801521721345	25.3035845770854	24	22	117.68068413518	50.70641274	Saturday	24446	61	8	2020-04-04	2020-03-15	2020-06-11	2020-04-12	56	76	-12	48	1	1	0	1	1	1	0	1
Anson, North Carolina, US	37007	North Carolina	2020-05-31	2020-03-30	2020-05-22	0	1	26.5892170498241	25.712649454775	33	22.7142857142857	117.68068413518	50.70641274	Sunday	24446	62	9	2020-04-04	2020-03-15	2020-06-11	2020-04-12	57	77	-11	49	1	1	0	1	1	1	0	1
Anson, North Carolina, US	37007	North Carolina	2020-06-01	2020-03-30	2020-05-22	0	1	26.5892170498241	26.0632764927946	16	19.8571428571429	117.68068413518	50.70641274	Monday	24446	63	10	2020-04-04	2020-03-15	2020-06-11	2020-04-12	58	78	-10	50	1	1	0	1	1	1	0	1
Anson, North Carolina, US	37007	North Carolina	2020-06-02	2020-03-30	2020-05-22	0	1	26.9982819275137	26.2970278514744	17	20.5714285714286	117.68068413518	50.70641274	Tuesday	24446	64	11	2020-04-04	2020-03-15	2020-06-11	2020-04-12	59	79	-9	51	1	1	0	1	1	1	0	1
Anson, North Carolina, US	37007	North Carolina	2020-06-03	2020-03-30	2020-05-22	0	1	27.8164116828929	26.647654889494	12	18.8571428571429	117.68068413518	50.70641274	Wednesday	24446	65	12	2020-04-04	2020-03-15	2020-06-11	2020-04-12	60	80	-8	52	1	1	0	1	1	1	0	1
Anson, North Carolina, US	37007	North Carolina	2020-06-04	2020-03-30	2020-05-22	0	1	27.8164116828929	26.8814062481738	16	19	117.68068413518	50.70641274	Thursday	24446	66	13	2020-04-04	2020-03-15	2020-06-11	2020-04-12	61	81	-7	53	1	1	0	1	1	1	0	1
Anson, North Carolina, US	37007	North Carolina	2020-06-05	2020-03-30	2020-05-22	0	1	28.6345414382721	27.2320332861935	15	19	117.68068413518	50.70641274	Friday	24446	67	14	2020-04-04	2020-03-15	2020-06-11	2020-04-12	62	82	-6	54	1	1	0	1	1	1	0	1
Anson, North Carolina, US	37007	North Carolina	2020-06-06	2020-03-30	2020-05-22	0	1	29.0436063159617	27.6410981638831	32	20.1428571428571	117.68068413518	50.70641274	Saturday	24446	68	15	2020-04-04	2020-03-15	2020-06-11	2020-04-12	63	83	-5	55	1	1	0	1	1	1	0	1
Anson, North Carolina, US	37007	North Carolina	2020-06-07	2020-03-30	2020-05-22	0	1	29.4526711936513	28.0501630415727	38	20.8571428571429	117.68068413518	50.70641274	Sunday	24446	69	16	2020-04-04	2020-03-15	2020-06-11	2020-04-12	64	84	-4	56	1	1	0	1	1	1	0	1
Anson, North Carolina, US	37007	North Carolina	2020-06-08	2020-03-30	2020-05-22	0	1	30.2708009490305	28.5761035986022	24	22	117.68068413518	50.70641274	Monday	24446	70	17	2020-04-04	2020-03-15	2020-06-11	2020-04-12	65	85	-3	57	1	1	0	1	1	1	0	1
Anson, North Carolina, US	37007	North Carolina	2020-06-09	2020-03-30	2020-05-22	0	1	31.9070604597889	29.2773576746415	23	22.8571428571429	117.68068413518	50.70641274	Tuesday	24446	71	18	2020-04-04	2020-03-15	2020-06-11	2020-04-12	66	86	-2	58	1	1	0	1	1	1	0	1
Anson, North Carolina, US	37007	North Carolina	2020-06-10	2020-03-30	2020-05-22	0	1	31.9070604597889	29.8617360713409	19	23.8571428571429	117.68068413518	50.70641274	Wednesday	24446	72	19	2020-04-04	2020-03-15	2020-06-11	2020-04-12	67	87	-1	59	1	1	0	1	1	1	0	1
Anson, North Carolina, US	37007	North Carolina	2020-06-11	2020-03-30	2020-05-22	0	1	33.1342550928577	30.6214279870502	27	25.4285714285714	117.68068413518	50.70641274	Thursday	24446	73	20	2020-04-04	2020-03-15	2020-06-11	2020-04-12	68	88	0	60	1	1	0	1	0	1	0	1
Anson, North Carolina, US	37007	North Carolina	2020-06-12	2020-03-30	2020-05-22	0	1	33.9523848482369	31.3811199027594	13	25.1428571428571	117.68068413518	50.70641274	Friday	24446	74	21	2020-04-04	2020-03-15	2020-06-11	2020-04-12	69	89	1	61	1	1	1	1	0	1	0	1
Anson, North Carolina, US	37007	North Carolina	2020-06-13	2020-03-30	2020-05-22	0	1	34.7705146036161	32.1992496581386	19	23.2857142857143	117.68068413518	50.70641274	Saturday	24446	75	22	2020-04-04	2020-03-15	2020-06-11	2020-04-12	70	90	2	62	1	1	1	1	0	1	0	1
Anson, North Carolina, US	37007	North Carolina	2020-06-14	2020-03-30	2020-05-22	0	1	35.1795794813057	33.0173794135178	31	22.2857142857143	117.68068413518	50.70641274	Sunday	24446	76	23	2020-04-04	2020-03-15	2020-06-11	2020-04-12	71	91	3	63	1	1	1	1	0	1	0	1
Anson, North Carolina, US	37007	North Carolina	2020-06-15	2020-03-30	2020-05-22	0	1	35.5886443589953	33.7770713292271	37	24.1428571428571	117.68068413518	50.70641274	Monday	24446	77	24	2020-04-04	2020-03-15	2020-06-11	2020-04-12	72	92	4	64	1	1	1	1	0	1	0	1
Anson, North Carolina, US	37007	North Carolina	2020-06-16	2020-03-30	2020-05-22	0	1	36.4067741143745	34.4198875655965	34	25.7142857142857	117.68068413518	50.70641274	Tuesday	24446	78	25	2020-04-04	2020-03-15	2020-06-11	2020-04-12	73	93	5	65	1	1	1	1	0	1	0	1
Anson, North Carolina, US	37007	North Carolina	2020-06-17	2020-03-30	2020-05-22	0	1	37.2249038697537	35.1795794813057	28	27	117.68068413518	50.70641274	Wednesday	24446	79	26	2020-04-04	2020-03-15	2020-06-11	2020-04-12	74	94	6	66	1	1	1	1	0	1	0	1
Anson, North Carolina, US	37007	North Carolina	2020-06-18	2020-03-30	2020-05-22	0	1	37.2249038697537	35.7639578780052	26	26.8571428571429	117.68068413518	50.70641274	Thursday	24446	80	27	2020-04-04	2020-03-15	2020-06-11	2020-04-12	75	95	7	67	1	1	1	1	0	1	0	1
Anson, North Carolina, US	37007	North Carolina	2020-06-19	2020-03-30	2020-05-22	0	1	38.8611633805121	36.4652119540445	22	28.1428571428571	117.68068413518	50.70641274	Friday	24446	81	28	2020-04-04	2020-03-15	2020-06-11	2020-04-12	76	96	8	68	1	1	1	1	0	1	0	1
Anson, North Carolina, US	37007	North Carolina	2020-06-20	2020-03-30	2020-05-22	0	1	39.2702282582017	37.1080281904139	27	29.2857142857143	117.68068413518	50.70641274	Saturday	24446	82	29	2020-04-04	2020-03-15	2020-06-11	2020-04-12	77	97	9	69	1	1	1	1	0	1	0	1
Anson, North Carolina, US	37007	North Carolina	2020-06-21	2020-03-30	2020-05-22	0	1	41.7246175243394	38.0430336251329	30	29.1428571428571	117.68068413518	50.70641274	Sunday	24446	83	30	2020-04-04	2020-03-15	2020-06-11	2020-04-12	78	98	10	70	1	1	1	1	0	1	0	1
Anson, North Carolina, US	37007	North Carolina	2020-06-22	2020-03-30	2020-05-22	0	1	43.3608770350978	39.1533525788619	31	28.2857142857143	117.68068413518	50.70641274	Monday	24446	84	31	2020-04-04	2020-03-15	2020-06-11	2020-04-12	79	99	11	71	1	1	1	1	0	1	0	1
Anson, North Carolina, US	37007	North Carolina	2020-06-23	2020-03-30	2020-05-22	0	1	43.7699419127874	40.2052336929208	28	27.4285714285714	117.68068413518	50.70641274	Tuesday	24446	85	32	2020-04-04	2020-03-15	2020-06-11	2020-04-12	80	100	12	72	1	1	1	1	0	1	0	1
Anson, North Carolina, US	37007	North Carolina	2020-06-24	2020-03-30	2020-05-22	0	1	44.179006790477	41.1986769673099	22	26.5714285714286	117.68068413518	50.70641274	Wednesday	24446	86	33	2020-04-04	2020-03-15	2020-06-11	2020-04-12	81	101	13	73	1	1	1	1	0	1	0	1
Anson, North Carolina, US	37007	North Carolina	2020-06-25	2020-03-30	2020-05-22	0	1	47.0424609343042	42.6011851193885	20	25.7142857142857	117.68068413518	50.70641274	Thursday	24446	87	34	2020-04-04	2020-03-15	2020-06-11	2020-04-12	82	102	14	74	1	1	1	1	0	1	0	1
Anson, North Carolina, US	37007	North Carolina	2020-06-26	2020-03-30	2020-05-22	0	1	48.6787204450626	44.0036932714671	16	24.8571428571429	117.68068413518	50.70641274	Friday	24446	88	35	2020-04-04	2020-03-15	2020-06-11	2020-04-12	83	103	15	75	1	1	1	1	0	1	0	1
Anson, North Carolina, US	37007	North Carolina	2020-06-27	2020-03-30	2020-05-22	0	1	49.4968502004418	45.4646392632157	31	25.4285714285714	117.68068413518	50.70641274	Saturday	24446	89	36	2020-04-04	2020-03-15	2020-06-11	2020-04-12	84	104	16	76	1	1	1	1	0	1	0	1
Anson, North Carolina, US	37007	North Carolina	2020-06-28	2020-03-30	2020-05-22	0	1	51.1331097112002	46.8087095756244	36	26.2857142857143	117.68068413518	50.70641274	Sunday	24446	90	37	2020-04-04	2020-03-15	2020-06-11	2020-04-12	85	105	17	77	1	1	1	1	0	1	0	1
Anson, North Carolina, US	37007	North Carolina	2020-06-29	2020-03-30	2020-05-22	0	1	51.5421745888898	47.9774663690233	41	27.7142857142857	117.68068413518	50.70641274	Monday	24446	91	38	2020-04-04	2020-03-15	2020-06-11	2020-04-12	86	106	18	78	1	1	1	1	0	1	0	1
Anson, North Carolina, US	37007	North Carolina	2020-06-30	2020-03-30	2020-05-22	0	1	52.360304344269	49.2046610020921	36	28.8571428571429	117.68068413518	50.70641274	Tuesday	24446	92	39	2020-04-04	2020-03-15	2020-06-11	2020-04-12	87	107	19	79	1	1	1	1	0	1	0	1
Anson, North Carolina, US	37007	North Carolina	2020-07-01	2020-03-30	2020-05-22	0	1	53.9965638550274	50.6071691541707	25	29.2857142857143	117.68068413518	50.70641274	Wednesday	24446	93	40	2020-04-04	2020-03-15	2020-06-11	2020-04-12	88	108	20	80	1	1	1	1	0	1	0	1
Anson, North Carolina, US	37007	North Carolina	2020-07-02	2020-03-30	2020-05-22	0	1	56.450953121165	51.9512394665794	20	29.2857142857143	117.68068413518	50.70641274	Thursday	24446	94	41	2020-04-04	2020-03-15	2020-06-11	2020-04-12	89	109	21	81	1	1	1	1	0	1	0	1
Anson, North Carolina, US	37007	North Carolina	2020-07-03	2020-03-30	2020-05-22	0	1	58.0872126319234	53.2953097789881	26	30.7142857142857	117.68068413518	50.70641274	Friday	24446	95	42	2020-04-04	2020-03-15	2020-06-11	2020-04-12	90	110	22	82	1	1	1	1	0	1	0	1
Anson, North Carolina, US	37007	North Carolina	2020-07-04	2020-03-30	2020-05-22	0	1	60.541601898061	54.8731314500766	31	30.7142857142857	117.68068413518	50.70641274	Saturday	24446	96	43	2020-04-04	2020-03-15	2020-06-11	2020-04-12	91	111	23	83	1	1	1	1	0	1	0	1
Anson, North Carolina, US	37007	North Carolina	2020-07-05	2020-03-30	2020-05-22	0	1	60.9506667757506	56.2756396021552	38	31	117.68068413518	50.70641274	Sunday	24446	97	44	2020-04-04	2020-03-15	2020-06-11	2020-04-12	92	112	24	84	1	1	1	1	0	1	0	1
Antrim, Michigan, US	26009	Michigan	2020-03-01	2020-03-24	2020-06-01	1	0	0	12.2487864628227	35	28	91.2288438610347	49.56878551	Sunday	23324	-23	-92	2020-03-29	2020-03-09	2020-06-21	2020-04-22	-28	-8	-112	-52	0	0	0	0	1	0	1	0
Antrim, Michigan, US	26009	Michigan	2020-03-02	2020-03-24	2020-06-01	1	0	0	10.2073220523522	17	27.7142857142857	91.2288438610347	49.56878551	Monday	23324	-22	-91	2020-03-29	2020-03-09	2020-06-21	2020-04-22	-27	-7	-111	-51	0	0	0	0	1	0	1	0
Antrim, Michigan, US	26009	Michigan	2020-03-03	2020-03-24	2020-06-01	1	0	0	8.16585764188178	13	27	91.2288438610347	49.56878551	Tuesday	23324	-21	-90	2020-03-29	2020-03-09	2020-06-21	2020-04-22	-26	-6	-110	-50	0	0	0	0	1	0	1	0
Antrim, Michigan, US	26009	Michigan	2020-03-04	2020-03-24	2020-06-01	1	0	0	6.12439323141133	12	25.7142857142857	91.2288438610347	49.56878551	Wednesday	23324	-20	-89	2020-03-29	2020-03-09	2020-06-21	2020-04-22	-25	-5	-109	-49	0	0	0	0	1	0	1	0
Antrim, Michigan, US	26009	Michigan	2020-03-05	2020-03-24	2020-06-01	1	0	0	4.08292882094089	13	24.1428571428571	91.2288438610347	49.56878551	Thursday	23324	-19	-88	2020-03-29	2020-03-09	2020-06-21	2020-04-22	-24	-4	-108	-48	0	0	0	0	1	0	1	0
Antrim, Michigan, US	26009	Michigan	2020-03-06	2020-03-24	2020-06-01	1	0	0	2.04146441047044	11	19.8571428571429	91.2288438610347	49.56878551	Friday	23324	-18	-87	2020-03-29	2020-03-09	2020-06-21	2020-04-22	-23	-3	-107	-47	0	0	0	0	1	0	1	0
Antrim, Michigan, US	26009	Michigan	2020-03-07	2020-03-24	2020-06-01	1	0	0	0	15	16.5714285714286	91.2288438610347	49.56878551	Saturday	23324	-17	-86	2020-03-29	2020-03-09	2020-06-21	2020-04-22	-22	-2	-106	-46	0	0	0	0	1	0	1	0
Antrim, Michigan, US	26009	Michigan	2020-03-08	2020-03-24	2020-06-01	1	0	0	0	29	15.7142857142857	91.2288438610347	49.56878551	Sunday	23324	-16	-85	2020-03-29	2020-03-09	2020-06-21	2020-04-22	-21	-1	-105	-45	0	0	0	0	1	0	1	0
Antrim, Michigan, US	26009	Michigan	2020-03-09	2020-03-24	2020-06-01	1	0	0	0	13	15.1428571428571	91.2288438610347	49.56878551	Monday	23324	-15	-84	2020-03-29	2020-03-09	2020-06-21	2020-04-22	-20	0	-104	-44	0	0	0	0	1	0	1	0
Antrim, Michigan, US	26009	Michigan	2020-03-10	2020-03-24	2020-06-01	1	0	0	0	12	15	91.2288438610347	49.56878551	Tuesday	23324	-14	-83	2020-03-29	2020-03-09	2020-06-21	2020-04-22	-19	1	-103	-43	0	1	0	0	1	0	1	1
Antrim, Michigan, US	26009	Michigan	2020-03-11	2020-03-24	2020-06-01	1	0	0	0	12	15	91.2288438610347	49.56878551	Wednesday	23324	-13	-82	2020-03-29	2020-03-09	2020-06-21	2020-04-22	-18	2	-102	-42	0	1	0	0	1	0	1	1
Antrim, Michigan, US	26009	Michigan	2020-03-12	2020-03-24	2020-06-01	1	0	0	0	12	14.8571428571429	91.2288438610347	49.56878551	Thursday	23324	-12	-81	2020-03-29	2020-03-09	2020-06-21	2020-04-22	-17	3	-101	-41	0	1	0	0	1	0	1	1
Antrim, Michigan, US	26009	Michigan	2020-03-13	2020-03-24	2020-06-01	1	0	0	0	14	15.2857142857143	91.2288438610347	49.56878551	Friday	23324	-11	-80	2020-03-29	2020-03-09	2020-06-21	2020-04-22	-16	4	-100	-40	0	1	0	0	1	0	1	1
Antrim, Michigan, US	26009	Michigan	2020-03-14	2020-03-24	2020-06-01	1	0	0	0	15	15.2857142857143	91.2288438610347	49.56878551	Saturday	23324	-10	-79	2020-03-29	2020-03-09	2020-06-21	2020-04-22	-15	5	-99	-39	0	1	0	0	1	0	1	1
Antrim, Michigan, US	26009	Michigan	2020-03-15	2020-03-24	2020-06-01	1	0	0	0	41	17	91.2288438610347	49.56878551	Sunday	23324	-9	-78	2020-03-29	2020-03-09	2020-06-21	2020-04-22	-14	6	-98	-38	0	1	0	0	1	0	1	1
Antrim, Michigan, US	26009	Michigan	2020-03-16	2020-03-24	2020-06-01	1	0	0	0	20	18	91.2288438610347	49.56878551	Monday	23324	-8	-77	2020-03-29	2020-03-09	2020-06-21	2020-04-22	-13	7	-97	-37	0	1	0	0	1	0	1	1
Antrim, Michigan, US	26009	Michigan	2020-03-17	2020-03-24	2020-06-01	1	0	0	0	23	19.5714285714286	91.2288438610347	49.56878551	Tuesday	23324	-7	-76	2020-03-29	2020-03-09	2020-06-21	2020-04-22	-12	8	-96	-36	0	1	0	0	1	0	1	1
Antrim, Michigan, US	26009	Michigan	2020-03-18	2020-03-24	2020-06-01	1	0	0	0	27	21.7142857142857	91.2288438610347	49.56878551	Wednesday	23324	-6	-75	2020-03-29	2020-03-09	2020-06-21	2020-04-22	-11	9	-95	-35	0	1	0	0	1	0	1	1
Antrim, Michigan, US	26009	Michigan	2020-03-19	2020-03-24	2020-06-01	1	0	0	0	23	23.2857142857143	91.2288438610347	49.56878551	Thursday	23324	-5	-74	2020-03-29	2020-03-09	2020-06-21	2020-04-22	-10	10	-94	-34	0	1	0	0	1	0	1	1
Antrim, Michigan, US	26009	Michigan	2020-03-20	2020-03-24	2020-06-01	1	0	0	0	33	26	91.2288438610347	49.56878551	Friday	23324	-4	-73	2020-03-29	2020-03-09	2020-06-21	2020-04-22	-9	11	-93	-33	0	1	0	0	1	0	1	1
Antrim, Michigan, US	26009	Michigan	2020-03-21	2020-03-24	2020-06-01	1	0	0.428742925741725	0.061248989391675	40	29.5714285714286	91.2288438610347	49.56878551	Saturday	23324	-3	-72	2020-03-29	2020-03-09	2020-06-21	2020-04-22	-8	12	-92	-32	0	1	0	0	1	0	1	1
Antrim, Michigan, US	26009	Michigan	2020-03-22	2020-03-24	2020-06-01	1	0	0.428742925741725	0.12249797878335	54	31.4285714285714	91.2288438610347	49.56878551	Sunday	23324	-2	-71	2020-03-29	2020-03-09	2020-06-21	2020-04-22	-7	13	-91	-31	0	1	0	0	1	0	1	1
Antrim, Michigan, US	26009	Michigan	2020-03-23	2020-03-24	2020-06-01	1	0	0.428742925741725	0.183746968175025	26	32.2857142857143	91.2288438610347	49.56878551	Monday	23324	-1	-70	2020-03-29	2020-03-09	2020-06-21	2020-04-22	-6	14	-90	-30	0	1	0	0	1	0	1	1
Antrim, Michigan, US	26009	Michigan	2020-03-24	2020-03-24	2020-06-01	1	0	0.428742925741725	0.2449959575667	42	35	91.2288438610347	49.56878551	Tuesday	23324	0	-69	2020-03-29	2020-03-09	2020-06-21	2020-04-22	-5	15	-89	-29	0	1	0	0	1	0	1	1
Antrim, Michigan, US	26009	Michigan	2020-03-25	2020-03-24	2020-06-01	1	1	0.428742925741725	0.306244946958375	51	38.4285714285714	91.2288438610347	49.56878551	Wednesday	23324	1	-68	2020-03-29	2020-03-09	2020-06-21	2020-04-22	-4	16	-88	-28	0	1	0	0	1	0	1	1
Antrim, Michigan, US	26009	Michigan	2020-03-26	2020-03-24	2020-06-01	1	1	0.428742925741725	0.36749393635005	48	42	91.2288438610347	49.56878551	Thursday	23324	2	-67	2020-03-29	2020-03-09	2020-06-21	2020-04-22	-3	17	-87	-27	0	1	0	0	1	0	1	1
Antrim, Michigan, US	26009	Michigan	2020-03-27	2020-03-24	2020-06-01	1	1	0.428742925741725	0.428742925741725	39	42.8571428571429	91.2288438610347	49.56878551	Friday	23324	3	-66	2020-03-29	2020-03-09	2020-06-21	2020-04-22	-2	18	-86	-26	0	1	0	0	1	0	1	1
Antrim, Michigan, US	26009	Michigan	2020-03-28	2020-03-24	2020-06-01	1	1	0.428742925741725	0.428742925741725	54	44.8571428571429	91.2288438610347	49.56878551	Saturday	23324	4	-65	2020-03-29	2020-03-09	2020-06-21	2020-04-22	-1	19	-85	-25	0	1	0	0	1	0	1	1
Antrim, Michigan, US	26009	Michigan	2020-03-29	2020-03-24	2020-06-01	1	1	0.428742925741725	0.428742925741725	63	46.1428571428571	91.2288438610347	49.56878551	Sunday	23324	5	-64	2020-03-29	2020-03-09	2020-06-21	2020-04-22	0	20	-84	-24	0	1	0	0	1	0	1	1
Antrim, Michigan, US	26009	Michigan	2020-03-30	2020-03-24	2020-06-01	1	1	1.28622877722518	0.551240904525075	50	49.5714285714286	91.2288438610347	49.56878551	Monday	23324	6	-63	2020-03-29	2020-03-09	2020-06-21	2020-04-22	1	21	-83	-23	1	1	0	0	1	1	1	1
Antrim, Michigan, US	26009	Michigan	2020-03-31	2020-03-24	2020-06-01	1	1	1.7149717029669	0.7349878727001	47	50.2857142857143	91.2288438610347	49.56878551	Tuesday	23324	7	-62	2020-03-29	2020-03-09	2020-06-21	2020-04-22	2	22	-82	-22	1	1	0	0	1	1	1	1
Antrim, Michigan, US	26009	Michigan	2020-04-01	2020-03-24	2020-06-01	1	1	2.14371462870863	0.979983830266801	48	49.8571428571429	91.2288438610347	49.56878551	Wednesday	23324	8	-61	2020-03-29	2020-03-09	2020-06-21	2020-04-22	3	23	-81	-21	1	1	0	0	1	1	1	1
Antrim, Michigan, US	26009	Michigan	2020-04-02	2020-03-24	2020-06-01	1	1	2.14371462870863	1.2249797878335	41	48.8571428571429	91.2288438610347	49.56878551	Thursday	23324	9	-60	2020-03-29	2020-03-09	2020-06-21	2020-04-22	4	24	-80	-20	1	1	0	0	1	1	1	1
Antrim, Michigan, US	26009	Michigan	2020-04-03	2020-03-24	2020-06-01	1	1	2.14371462870863	1.4699757454002	42	49.2857142857143	91.2288438610347	49.56878551	Friday	23324	10	-59	2020-03-29	2020-03-09	2020-06-21	2020-04-22	5	25	-79	-19	1	1	0	0	1	1	1	1
Antrim, Michigan, US	26009	Michigan	2020-04-04	2020-03-24	2020-06-01	1	1	2.14371462870863	1.7149717029669	60	50.1428571428571	91.2288438610347	49.56878551	Saturday	23324	11	-58	2020-03-29	2020-03-09	2020-06-21	2020-04-22	6	26	-78	-18	1	1	0	0	1	1	1	1
Antrim, Michigan, US	26009	Michigan	2020-04-05	2020-03-24	2020-06-01	1	1	2.14371462870863	1.9599676605336	58	49.4285714285714	91.2288438610347	49.56878551	Sunday	23324	12	-57	2020-03-29	2020-03-09	2020-06-21	2020-04-22	7	27	-77	-17	1	1	0	0	1	1	1	1
Antrim, Michigan, US	26009	Michigan	2020-04-06	2020-03-24	2020-06-01	1	1	2.57245755445035	2.14371462870863	40	48	91.2288438610347	49.56878551	Monday	23324	13	-56	2020-03-29	2020-03-09	2020-06-21	2020-04-22	8	28	-76	-16	1	1	0	0	1	1	1	1
Antrim, Michigan, US	26009	Michigan	2020-04-07	2020-03-24	2020-06-01	1	1	3.00120048019208	2.32746159688365	44	47.5714285714286	91.2288438610347	49.56878551	Tuesday	23324	14	-55	2020-03-29	2020-03-09	2020-06-21	2020-04-22	9	29	-75	-15	1	1	0	0	1	1	1	1
Antrim, Michigan, US	26009	Michigan	2020-04-08	2020-03-24	2020-06-01	1	1	3.00120048019208	2.449959575667	43	46.8571428571429	91.2288438610347	49.56878551	Wednesday	23324	15	-54	2020-03-29	2020-03-09	2020-06-21	2020-04-22	10	30	-74	-14	1	1	0	0	1	1	1	1
Antrim, Michigan, US	26009	Michigan	2020-04-09	2020-03-24	2020-06-01	1	1	3.00120048019208	2.57245755445035	53	48.5714285714286	91.2288438610347	49.56878551	Thursday	23324	16	-53	2020-03-29	2020-03-09	2020-06-21	2020-04-22	11	31	-73	-13	1	1	0	0	1	1	1	1
Antrim, Michigan, US	26009	Michigan	2020-04-10	2020-03-24	2020-06-01	1	1	3.00120048019208	2.6949555332337	47	49.2857142857143	91.2288438610347	49.56878551	Friday	23324	17	-52	2020-03-29	2020-03-09	2020-06-21	2020-04-22	12	32	-72	-12	1	1	0	0	1	1	1	1
Antrim, Michigan, US	26009	Michigan	2020-04-11	2020-03-24	2020-06-01	1	1	3.4299434059338	2.87870250140873	53	48.2857142857143	91.2288438610347	49.56878551	Saturday	23324	18	-51	2020-03-29	2020-03-09	2020-06-21	2020-04-22	13	33	-71	-11	1	1	0	0	1	1	1	1
Antrim, Michigan, US	26009	Michigan	2020-04-12	2020-03-24	2020-06-01	1	1	3.85868633167553	3.12369845897543	72	50.2857142857143	91.2288438610347	49.56878551	Sunday	23324	19	-50	2020-03-29	2020-03-09	2020-06-21	2020-04-22	14	34	-70	-10	1	1	0	0	1	1	1	1
Antrim, Michigan, US	26009	Michigan	2020-04-13	2020-03-24	2020-06-01	1	1	3.85868633167553	3.30744542715045	52	52	91.2288438610347	49.56878551	Monday	23324	20	-49	2020-03-29	2020-03-09	2020-06-21	2020-04-22	15	35	-69	-9	1	1	0	0	1	1	1	1
Antrim, Michigan, US	26009	Michigan	2020-04-14	2020-03-24	2020-06-01	1	1	3.85868633167553	3.4299434059338	54	53.4285714285714	91.2288438610347	49.56878551	Tuesday	23324	21	-48	2020-03-29	2020-03-09	2020-06-21	2020-04-22	16	36	-68	-8	1	1	0	0	1	1	1	1
Antrim, Michigan, US	26009	Michigan	2020-04-15	2020-03-24	2020-06-01	1	1	4.28742925741725	3.61369037410883	46	53.8571428571429	91.2288438610347	49.56878551	Wednesday	23324	22	-47	2020-03-29	2020-03-09	2020-06-21	2020-04-22	17	37	-67	-7	1	1	0	0	1	1	1	1
Antrim, Michigan, US	26009	Michigan	2020-04-16	2020-03-24	2020-06-01	1	1	4.28742925741725	3.79743734228385	45	52.7142857142857	91.2288438610347	49.56878551	Thursday	23324	23	-46	2020-03-29	2020-03-09	2020-06-21	2020-04-22	18	38	-66	-6	1	1	0	0	1	1	1	1
Antrim, Michigan, US	26009	Michigan	2020-04-17	2020-03-24	2020-06-01	1	1	3.85868633167553	3.9199353210672	39	51.5714285714286	91.2288438610347	49.56878551	Friday	23324	24	-45	2020-03-29	2020-03-09	2020-06-21	2020-04-22	19	39	-65	-5	1	1	0	0	1	1	1	1
Antrim, Michigan, US	26009	Michigan	2020-04-18	2020-03-24	2020-06-01	1	1	3.85868633167553	3.98118431045888	45	50.4285714285714	91.2288438610347	49.56878551	Saturday	23324	25	-44	2020-03-29	2020-03-09	2020-06-21	2020-04-22	20	40	-64	-4	1	1	0	0	1	1	1	1
Antrim, Michigan, US	26009	Michigan	2020-04-19	2020-03-24	2020-06-01	1	1	4.28742925741725	4.04243329985055	55	48	91.2288438610347	49.56878551	Sunday	23324	26	-43	2020-03-29	2020-03-09	2020-06-21	2020-04-22	21	41	-63	-3	1	1	0	0	1	1	1	1
Antrim, Michigan, US	26009	Michigan	2020-04-20	2020-03-24	2020-06-01	1	1	4.28742925741725	4.10368228924223	41	46.4285714285714	91.2288438610347	49.56878551	Monday	23324	27	-42	2020-03-29	2020-03-09	2020-06-21	2020-04-22	22	42	-62	-2	1	1	0	0	1	1	1	1
Antrim, Michigan, US	26009	Michigan	2020-04-21	2020-03-24	2020-06-01	1	1	4.28742925741725	4.1649312786339	52	46.1428571428571	91.2288438610347	49.56878551	Tuesday	23324	28	-41	2020-03-29	2020-03-09	2020-06-21	2020-04-22	23	43	-61	-1	1	1	0	0	1	1	1	1
Antrim, Michigan, US	26009	Michigan	2020-04-22	2020-03-24	2020-06-01	1	1	4.28742925741725	4.1649312786339	37	44.8571428571429	91.2288438610347	49.56878551	Wednesday	23324	29	-40	2020-03-29	2020-03-09	2020-06-21	2020-04-22	24	44	-60	0	1	1	0	0	1	1	0	1
Antrim, Michigan, US	26009	Michigan	2020-04-23	2020-03-24	2020-06-01	1	1	4.28742925741725	4.1649312786339	47	45.1428571428571	91.2288438610347	49.56878551	Thursday	23324	30	-39	2020-03-29	2020-03-09	2020-06-21	2020-04-22	25	45	-59	1	1	1	0	1	1	1	0	1
Antrim, Michigan, US	26009	Michigan	2020-04-24	2020-03-24	2020-06-01	1	1	4.28742925741725	4.22618026802558	33	44.2857142857143	91.2288438610347	49.56878551	Friday	23324	31	-38	2020-03-29	2020-03-09	2020-06-21	2020-04-22	26	46	-58	2	1	1	0	1	1	1	0	1
Antrim, Michigan, US	26009	Michigan	2020-04-25	2020-03-24	2020-06-01	1	1	4.71617218315898	4.34867824680893	39	43.4285714285714	91.2288438610347	49.56878551	Saturday	23324	32	-37	2020-03-29	2020-03-09	2020-06-21	2020-04-22	27	47	-57	3	1	1	0	1	1	1	0	1
Antrim, Michigan, US	26009	Michigan	2020-04-26	2020-03-24	2020-06-01	1	1	4.71617218315898	4.4099272362006	45	42	91.2288438610347	49.56878551	Sunday	23324	33	-36	2020-03-29	2020-03-09	2020-06-21	2020-04-22	28	48	-56	4	1	1	0	1	1	1	0	1
Antrim, Michigan, US	26009	Michigan	2020-04-27	2020-03-24	2020-06-01	1	1	4.28742925741725	4.4099272362006	33	40.8571428571429	91.2288438610347	49.56878551	Monday	23324	34	-35	2020-03-29	2020-03-09	2020-06-21	2020-04-22	29	49	-55	5	1	1	0	1	1	1	0	1
Antrim, Michigan, US	26009	Michigan	2020-04-28	2020-03-24	2020-06-01	1	1	4.28742925741725	4.4099272362006	34	38.2857142857143	91.2288438610347	49.56878551	Tuesday	23324	35	-34	2020-03-29	2020-03-09	2020-06-21	2020-04-22	30	50	-54	6	1	1	0	1	1	1	0	1
Antrim, Michigan, US	26009	Michigan	2020-04-29	2020-03-24	2020-06-01	1	1	4.71617218315898	4.47117622559228	44	39.2857142857143	91.2288438610347	49.56878551	Wednesday	23324	36	-33	2020-03-29	2020-03-09	2020-06-21	2020-04-22	31	51	-53	7	1	1	0	1	1	1	0	1
Antrim, Michigan, US	26009	Michigan	2020-04-30	2020-03-24	2020-06-01	1	1	4.71617218315898	4.53242521498395	41	38.4285714285714	91.2288438610347	49.56878551	Thursday	23324	37	-32	2020-03-29	2020-03-09	2020-06-21	2020-04-22	32	52	-52	8	1	1	0	1	1	1	0	1
Antrim, Michigan, US	26009	Michigan	2020-05-01	2020-03-24	2020-06-01	1	1	4.71617218315898	4.59367420437563	20	36.5714285714286	91.2288438610347	49.56878551	Friday	23324	38	-31	2020-03-29	2020-03-09	2020-06-21	2020-04-22	33	53	-51	9	1	1	0	1	1	1	0	1
Antrim, Michigan, US	26009	Michigan	2020-05-02	2020-03-24	2020-06-01	1	1	4.71617218315898	4.59367420437563	22	34.1428571428571	91.2288438610347	49.56878551	Saturday	23324	39	-30	2020-03-29	2020-03-09	2020-06-21	2020-04-22	34	54	-50	10	1	1	0	1	1	1	0	1
Antrim, Michigan, US	26009	Michigan	2020-05-03	2020-03-24	2020-06-01	1	1	4.71617218315898	4.59367420437563	35	32.7142857142857	91.2288438610347	49.56878551	Sunday	23324	40	-29	2020-03-29	2020-03-09	2020-06-21	2020-04-22	35	55	-49	11	1	1	0	1	1	1	0	1
Antrim, Michigan, US	26009	Michigan	2020-05-04	2020-03-24	2020-06-01	1	1	4.71617218315898	4.6549231937673	29	32.1428571428571	91.2288438610347	49.56878551	Monday	23324	41	-28	2020-03-29	2020-03-09	2020-06-21	2020-04-22	36	56	-48	12	1	1	0	1	1	1	0	1
Antrim, Michigan, US	26009	Michigan	2020-05-05	2020-03-24	2020-06-01	1	1	4.71617218315898	4.71617218315898	31	31.7142857142857	91.2288438610347	49.56878551	Tuesday	23324	42	-27	2020-03-29	2020-03-09	2020-06-21	2020-04-22	37	57	-47	13	1	1	0	1	1	1	0	1
Antrim, Michigan, US	26009	Michigan	2020-05-06	2020-03-24	2020-06-01	1	1	4.71617218315898	4.71617218315898	23	28.7142857142857	91.2288438610347	49.56878551	Wednesday	23324	43	-26	2020-03-29	2020-03-09	2020-06-21	2020-04-22	38	58	-46	14	1	1	0	1	1	1	0	1
Antrim, Michigan, US	26009	Michigan	2020-05-07	2020-03-24	2020-06-01	1	1	4.71617218315898	4.71617218315898	24	26.2857142857143	91.2288438610347	49.56878551	Thursday	23324	44	-25	2020-03-29	2020-03-09	2020-06-21	2020-04-22	39	59	-45	15	1	1	0	1	1	1	0	1
Antrim, Michigan, US	26009	Michigan	2020-05-08	2020-03-24	2020-06-01	1	1	4.71617218315898	4.71617218315898	25	27	91.2288438610347	49.56878551	Friday	23324	45	-24	2020-03-29	2020-03-09	2020-06-21	2020-04-22	40	60	-44	16	1	1	0	1	1	1	0	1
Antrim, Michigan, US	26009	Michigan	2020-05-09	2020-03-24	2020-06-01	1	1	4.71617218315898	4.71617218315898	28	27.8571428571429	91.2288438610347	49.56878551	Saturday	23324	46	-23	2020-03-29	2020-03-09	2020-06-21	2020-04-22	41	61	-43	17	1	1	0	1	1	1	0	1
Antrim, Michigan, US	26009	Michigan	2020-05-10	2020-03-24	2020-06-01	1	1	4.71617218315898	4.71617218315898	37	28.1428571428571	91.2288438610347	49.56878551	Sunday	23324	47	-22	2020-03-29	2020-03-09	2020-06-21	2020-04-22	42	62	-42	18	1	1	0	1	1	1	0	1
Antrim, Michigan, US	26009	Michigan	2020-05-11	2020-03-24	2020-06-01	1	1	4.71617218315898	4.71617218315898	27	27.8571428571429	91.2288438610347	49.56878551	Monday	23324	48	-21	2020-03-29	2020-03-09	2020-06-21	2020-04-22	43	63	-41	19	1	1	0	1	1	1	0	1
Antrim, Michigan, US	26009	Michigan	2020-05-12	2020-03-24	2020-06-01	1	1	4.71617218315898	4.71617218315898	21	26.4285714285714	91.2288438610347	49.56878551	Tuesday	23324	49	-20	2020-03-29	2020-03-09	2020-06-21	2020-04-22	44	64	-40	20	1	1	0	1	1	1	0	1
Antrim, Michigan, US	26009	Michigan	2020-05-13	2020-03-24	2020-06-01	1	1	4.71617218315898	4.71617218315898	20	26	91.2288438610347	49.56878551	Wednesday	23324	50	-19	2020-03-29	2020-03-09	2020-06-21	2020-04-22	45	65	-39	21	1	1	0	1	1	1	0	1
Antrim, Michigan, US	26009	Michigan	2020-05-14	2020-03-24	2020-06-01	1	1	4.71617218315898	4.71617218315898	21	25.5714285714286	91.2288438610347	49.56878551	Thursday	23324	51	-18	2020-03-29	2020-03-09	2020-06-21	2020-04-22	46	66	-38	22	1	1	0	1	1	1	0	1
Antrim, Michigan, US	26009	Michigan	2020-05-15	2020-03-24	2020-06-01	1	1	4.71617218315898	4.71617218315898	20	24.8571428571429	91.2288438610347	49.56878551	Friday	23324	52	-17	2020-03-29	2020-03-09	2020-06-21	2020-04-22	47	67	-37	23	1	1	0	1	1	1	0	1
Antrim, Michigan, US	26009	Michigan	2020-05-16	2020-03-24	2020-06-01	1	1	5.1449151089007	4.77742117255065	18	23.4285714285714	91.2288438610347	49.56878551	Saturday	23324	53	-16	2020-03-29	2020-03-09	2020-06-21	2020-04-22	48	68	-36	24	1	1	0	1	1	1	0	1
Antrim, Michigan, US	26009	Michigan	2020-05-17	2020-03-24	2020-06-01	1	1	5.1449151089007	4.83867016194233	45	24.5714285714286	91.2288438610347	49.56878551	Sunday	23324	54	-15	2020-03-29	2020-03-09	2020-06-21	2020-04-22	49	69	-35	25	1	1	0	1	1	1	0	1
Antrim, Michigan, US	26009	Michigan	2020-05-18	2020-03-24	2020-06-01	1	1	5.1449151089007	4.899919151334	26	24.4285714285714	91.2288438610347	49.56878551	Monday	23324	55	-14	2020-03-29	2020-03-09	2020-06-21	2020-04-22	50	70	-34	26	1	1	0	1	1	1	0	1
Antrim, Michigan, US	26009	Michigan	2020-05-19	2020-03-24	2020-06-01	1	1	5.1449151089007	4.96116814072568	18	24	91.2288438610347	49.56878551	Tuesday	23324	56	-13	2020-03-29	2020-03-09	2020-06-21	2020-04-22	51	71	-33	27	1	1	0	1	1	1	0	1
Antrim, Michigan, US	26009	Michigan	2020-05-20	2020-03-24	2020-06-01	1	1	5.1449151089007	5.02241713011735	22	24.2857142857143	91.2288438610347	49.56878551	Wednesday	23324	57	-12	2020-03-29	2020-03-09	2020-06-21	2020-04-22	52	72	-32	28	1	1	0	1	1	1	0	1
Antrim, Michigan, US	26009	Michigan	2020-05-21	2020-03-24	2020-06-01	1	1	5.1449151089007	5.08366611950903	16	23.5714285714286	91.2288438610347	49.56878551	Thursday	23324	58	-11	2020-03-29	2020-03-09	2020-06-21	2020-04-22	53	73	-31	29	1	1	0	1	1	1	0	1
Antrim, Michigan, US	26009	Michigan	2020-05-22	2020-03-24	2020-06-01	1	1	5.1449151089007	5.1449151089007	16	23	91.2288438610347	49.56878551	Friday	23324	59	-10	2020-03-29	2020-03-09	2020-06-21	2020-04-22	54	74	-30	30	1	1	0	1	1	1	0	1
Antrim, Michigan, US	26009	Michigan	2020-05-23	2020-03-24	2020-06-01	1	1	5.1449151089007	5.1449151089007	20	23.2857142857143	91.2288438610347	49.56878551	Saturday	23324	60	-9	2020-03-29	2020-03-09	2020-06-21	2020-04-22	55	75	-29	31	1	1	0	1	1	1	0	1
Antrim, Michigan, US	26009	Michigan	2020-05-24	2020-03-24	2020-06-01	1	1	5.1449151089007	5.1449151089007	29	21	91.2288438610347	49.56878551	Sunday	23324	61	-8	2020-03-29	2020-03-09	2020-06-21	2020-04-22	56	76	-28	32	1	1	0	1	1	1	0	1
Antrim, Michigan, US	26009	Michigan	2020-05-25	2020-03-24	2020-06-01	1	1	5.1449151089007	5.1449151089007	37	22.5714285714286	91.2288438610347	49.56878551	Monday	23324	62	-7	2020-03-29	2020-03-09	2020-06-21	2020-04-22	57	77	-27	33	1	1	0	1	1	1	0	1
Antrim, Michigan, US	26009	Michigan	2020-05-26	2020-03-24	2020-06-01	1	1	5.57365803464243	5.20616409829238	13	21.8571428571429	91.2288438610347	49.56878551	Tuesday	23324	63	-6	2020-03-29	2020-03-09	2020-06-21	2020-04-22	58	78	-26	34	1	1	0	1	1	1	0	1
Antrim, Michigan, US	26009	Michigan	2020-05-27	2020-03-24	2020-06-01	1	1	5.57365803464243	5.26741308768405	18	21.2857142857143	91.2288438610347	49.56878551	Wednesday	23324	64	-5	2020-03-29	2020-03-09	2020-06-21	2020-04-22	59	79	-25	35	1	1	0	1	1	1	0	1
Antrim, Michigan, US	26009	Michigan	2020-05-28	2020-03-24	2020-06-01	1	1	5.57365803464243	5.32866207707573	17	21.4285714285714	91.2288438610347	49.56878551	Thursday	23324	65	-4	2020-03-29	2020-03-09	2020-06-21	2020-04-22	60	80	-24	36	1	1	0	1	1	1	0	1
Antrim, Michigan, US	26009	Michigan	2020-05-29	2020-03-24	2020-06-01	1	1	5.57365803464243	5.3899110664674	13	21	91.2288438610347	49.56878551	Friday	23324	66	-3	2020-03-29	2020-03-09	2020-06-21	2020-04-22	61	81	-23	37	1	1	0	1	1	1	0	1
Antrim, Michigan, US	26009	Michigan	2020-05-30	2020-03-24	2020-06-01	1	1	5.57365803464243	5.45116005585908	20	21	91.2288438610347	49.56878551	Saturday	23324	67	-2	2020-03-29	2020-03-09	2020-06-21	2020-04-22	62	82	-22	38	1	1	0	1	1	1	0	1
Antrim, Michigan, US	26009	Michigan	2020-05-31	2020-03-24	2020-06-01	1	1	5.57365803464243	5.51240904525075	24	20.2857142857143	91.2288438610347	49.56878551	Sunday	23324	68	-1	2020-03-29	2020-03-09	2020-06-21	2020-04-22	63	83	-21	39	1	1	0	1	1	1	0	1
Antrim, Michigan, US	26009	Michigan	2020-06-01	2020-03-24	2020-06-01	0	1	5.57365803464243	5.57365803464243	22	18.1428571428571	91.2288438610347	49.56878551	Monday	23324	69	0	2020-03-29	2020-03-09	2020-06-21	2020-04-22	64	84	-20	40	1	1	0	1	1	1	0	1
Antrim, Michigan, US	26009	Michigan	2020-06-02	2020-03-24	2020-06-01	0	1	5.57365803464243	5.57365803464243	13	18.1428571428571	91.2288438610347	49.56878551	Tuesday	23324	70	1	2020-03-29	2020-03-09	2020-06-21	2020-04-22	65	85	-19	41	1	1	0	1	1	1	0	1
Antrim, Michigan, US	26009	Michigan	2020-06-03	2020-03-24	2020-06-01	0	1	5.57365803464243	5.57365803464243	12	17.2857142857143	91.2288438610347	49.56878551	Wednesday	23324	71	2	2020-03-29	2020-03-09	2020-06-21	2020-04-22	66	86	-18	42	1	1	0	1	1	1	0	1
Antrim, Michigan, US	26009	Michigan	2020-06-04	2020-03-24	2020-06-01	0	1	5.57365803464243	5.57365803464243	10	16.2857142857143	91.2288438610347	49.56878551	Thursday	23324	72	3	2020-03-29	2020-03-09	2020-06-21	2020-04-22	67	87	-17	43	1	1	0	1	1	1	0	1
Antrim, Michigan, US	26009	Michigan	2020-06-05	2020-03-24	2020-06-01	0	1	6.00240096038415	5.6349070240341	15	16.5714285714286	91.2288438610347	49.56878551	Friday	23324	73	4	2020-03-29	2020-03-09	2020-06-21	2020-04-22	68	88	-16	44	1	1	0	1	1	1	0	1
Antrim, Michigan, US	26009	Michigan	2020-06-06	2020-03-24	2020-06-01	0	1	6.00240096038415	5.69615601342578	18	16.2857142857143	91.2288438610347	49.56878551	Saturday	23324	74	5	2020-03-29	2020-03-09	2020-06-21	2020-04-22	69	89	-15	45	1	1	0	1	1	1	0	1
Antrim, Michigan, US	26009	Michigan	2020-06-07	2020-03-24	2020-06-01	0	1	6.00240096038415	5.75740500281745	24	16.2857142857143	91.2288438610347	49.56878551	Sunday	23324	75	6	2020-03-29	2020-03-09	2020-06-21	2020-04-22	70	90	-14	46	1	1	0	1	1	1	0	1
Antrim, Michigan, US	26009	Michigan	2020-06-08	2020-03-24	2020-06-01	0	1	6.00240096038415	5.81865399220913	18	15.7142857142857	91.2288438610347	49.56878551	Monday	23324	76	7	2020-03-29	2020-03-09	2020-06-21	2020-04-22	71	91	-13	47	1	1	0	1	1	1	0	1
Antrim, Michigan, US	26009	Michigan	2020-06-09	2020-03-24	2020-06-01	0	1	6.00240096038415	5.8799029816008	19	16.5714285714286	91.2288438610347	49.56878551	Tuesday	23324	77	8	2020-03-29	2020-03-09	2020-06-21	2020-04-22	72	92	-12	48	1	1	0	1	1	1	0	1
Antrim, Michigan, US	26009	Michigan	2020-06-10	2020-03-24	2020-06-01	0	1	6.00240096038415	5.94115197099248	15	17	91.2288438610347	49.56878551	Wednesday	23324	78	9	2020-03-29	2020-03-09	2020-06-21	2020-04-22	73	93	-11	49	1	1	0	1	1	1	0	1
Antrim, Michigan, US	26009	Michigan	2020-06-11	2020-03-24	2020-06-01	0	1	6.00240096038415	6.00240096038415	15	17.7142857142857	91.2288438610347	49.56878551	Thursday	23324	79	10	2020-03-29	2020-03-09	2020-06-21	2020-04-22	74	94	-10	50	1	1	0	1	1	1	0	1
Antrim, Michigan, US	26009	Michigan	2020-06-12	2020-03-24	2020-06-01	0	1	6.00240096038415	6.00240096038415	11	17.1428571428571	91.2288438610347	49.56878551	Friday	23324	80	11	2020-03-29	2020-03-09	2020-06-21	2020-04-22	75	95	-9	51	1	1	0	1	1	1	0	1
Antrim, Michigan, US	26009	Michigan	2020-06-13	2020-03-24	2020-06-01	0	1	6.00240096038415	6.00240096038415	15	16.7142857142857	91.2288438610347	49.56878551	Saturday	23324	81	12	2020-03-29	2020-03-09	2020-06-21	2020-04-22	76	96	-8	52	1	1	0	1	1	1	0	1
Antrim, Michigan, US	26009	Michigan	2020-06-14	2020-03-24	2020-06-01	0	1	6.00240096038415	6.00240096038415	21	16.2857142857143	91.2288438610347	49.56878551	Sunday	23324	82	13	2020-03-29	2020-03-09	2020-06-21	2020-04-22	77	97	-7	53	1	1	0	1	1	1	0	1
Antrim, Michigan, US	26009	Michigan	2020-06-15	2020-03-24	2020-06-01	0	1	6.00240096038415	6.00240096038415	20	16.5714285714286	91.2288438610347	49.56878551	Monday	23324	83	14	2020-03-29	2020-03-09	2020-06-21	2020-04-22	78	98	-6	54	1	1	0	1	1	1	0	1
Antrim, Michigan, US	26009	Michigan	2020-06-16	2020-03-24	2020-06-01	0	1	6.00240096038415	6.00240096038415	19	16.5714285714286	91.2288438610347	49.56878551	Tuesday	23324	84	15	2020-03-29	2020-03-09	2020-06-21	2020-04-22	79	99	-5	55	1	1	0	1	1	1	0	1
Antrim, Michigan, US	26009	Michigan	2020-06-17	2020-03-24	2020-06-01	0	1	6.00240096038415	6.00240096038415	15	16.5714285714286	91.2288438610347	49.56878551	Wednesday	23324	85	16	2020-03-29	2020-03-09	2020-06-21	2020-04-22	80	100	-4	56	1	1	0	1	1	1	0	1
Antrim, Michigan, US	26009	Michigan	2020-06-18	2020-03-24	2020-06-01	0	1	6.00240096038415	6.00240096038415	17	16.8571428571429	91.2288438610347	49.56878551	Thursday	23324	86	17	2020-03-29	2020-03-09	2020-06-21	2020-04-22	81	101	-3	57	1	1	0	1	1	1	0	1
Antrim, Michigan, US	26009	Michigan	2020-06-19	2020-03-24	2020-06-01	0	1	6.00240096038415	6.00240096038415	16	17.5714285714286	91.2288438610347	49.56878551	Friday	23324	87	18	2020-03-29	2020-03-09	2020-06-21	2020-04-22	82	102	-2	58	1	1	0	1	1	1	0	1
Antrim, Michigan, US	26009	Michigan	2020-06-20	2020-03-24	2020-06-01	0	1	6.8598868118676	6.1248989391675	21	18.4285714285714	91.2288438610347	49.56878551	Saturday	23324	88	19	2020-03-29	2020-03-09	2020-06-21	2020-04-22	83	103	-1	59	1	1	0	1	1	1	0	1
Antrim, Michigan, US	26009	Michigan	2020-06-21	2020-03-24	2020-06-01	0	1	6.8598868118676	6.24739691795085	24	18.8571428571429	91.2288438610347	49.56878551	Sunday	23324	89	20	2020-03-29	2020-03-09	2020-06-21	2020-04-22	84	104	0	60	1	1	0	1	0	1	0	1
Antrim, Michigan, US	26009	Michigan	2020-06-22	2020-03-24	2020-06-01	0	1	6.8598868118676	6.3698948967342	25	19.5714285714286	91.2288438610347	49.56878551	Monday	23324	90	21	2020-03-29	2020-03-09	2020-06-21	2020-04-22	85	105	1	61	1	1	1	1	0	1	0	1
Antrim, Michigan, US	26009	Michigan	2020-06-23	2020-03-24	2020-06-01	0	1	6.8598868118676	6.49239287551755	22	20	91.2288438610347	49.56878551	Tuesday	23324	91	22	2020-03-29	2020-03-09	2020-06-21	2020-04-22	86	106	2	62	1	1	1	1	0	1	0	1
Antrim, Michigan, US	26009	Michigan	2020-06-24	2020-03-24	2020-06-01	0	1	6.8598868118676	6.6148908543009	18	20.4285714285714	91.2288438610347	49.56878551	Wednesday	23324	92	23	2020-03-29	2020-03-09	2020-06-21	2020-04-22	87	107	3	63	1	1	1	1	0	1	0	1
Antrim, Michigan, US	26009	Michigan	2020-06-25	2020-03-24	2020-06-01	0	1	7.71737266335105	6.8598868118676	21	21	91.2288438610347	49.56878551	Thursday	23324	93	24	2020-03-29	2020-03-09	2020-06-21	2020-04-22	88	108	4	64	1	1	1	1	0	1	0	1
Antrim, Michigan, US	26009	Michigan	2020-06-26	2020-03-24	2020-06-01	0	1	7.71737266335105	7.1048827694343	18	21.2857142857143	91.2288438610347	49.56878551	Friday	23324	94	25	2020-03-29	2020-03-09	2020-06-21	2020-04-22	89	109	5	65	1	1	1	1	0	1	0	1
Antrim, Michigan, US	26009	Michigan	2020-06-27	2020-03-24	2020-06-01	0	1	7.71737266335105	7.22738074821765	21	21.2857142857143	91.2288438610347	49.56878551	Saturday	23324	95	26	2020-03-29	2020-03-09	2020-06-21	2020-04-22	90	110	6	66	1	1	1	1	0	1	0	1
Antrim, Michigan, US	26009	Michigan	2020-06-28	2020-03-24	2020-06-01	0	1	7.71737266335105	7.349878727001	22	21	91.2288438610347	49.56878551	Sunday	23324	96	27	2020-03-29	2020-03-09	2020-06-21	2020-04-22	91	111	7	67	1	1	1	1	0	1	0	1
Antrim, Michigan, US	26009	Michigan	2020-06-29	2020-03-24	2020-06-01	0	1	7.71737266335105	7.47237670578435	27	21.2857142857143	91.2288438610347	49.56878551	Monday	23324	97	28	2020-03-29	2020-03-09	2020-06-21	2020-04-22	92	112	8	68	1	1	1	1	0	1	0	1
Antrim, Michigan, US	26009	Michigan	2020-06-30	2020-03-24	2020-06-01	0	1	7.71737266335105	7.5948746845677	23	21.4285714285714	91.2288438610347	49.56878551	Tuesday	23324	98	29	2020-03-29	2020-03-09	2020-06-21	2020-04-22	93	113	9	69	1	1	1	1	0	1	0	1
Antrim, Michigan, US	26009	Michigan	2020-07-01	2020-03-24	2020-06-01	0	1	8.14611558909278	7.77862165274273	16	21.1428571428571	91.2288438610347	49.56878551	Wednesday	23324	99	30	2020-03-29	2020-03-09	2020-06-21	2020-04-22	94	114	10	70	1	1	1	1	0	1	0	1
Antrim, Michigan, US	26009	Michigan	2020-07-02	2020-03-24	2020-06-01	0	1	8.5748585148345	7.90111963152608	15	20.2857142857143	91.2288438610347	49.56878551	Thursday	23324	100	31	2020-03-29	2020-03-09	2020-06-21	2020-04-22	95	115	11	71	1	1	1	1	0	1	0	1
Antrim, Michigan, US	26009	Michigan	2020-07-03	2020-03-24	2020-06-01	0	1	9.00360144057623	8.0848665997011	19	20.4285714285714	91.2288438610347	49.56878551	Friday	23324	101	32	2020-03-29	2020-03-09	2020-06-21	2020-04-22	96	116	12	72	1	1	1	1	0	1	0	1
Antrim, Michigan, US	26009	Michigan	2020-07-04	2020-03-24	2020-06-01	0	1	9.43234436631796	8.32986255726781	28	21.4285714285714	91.2288438610347	49.56878551	Saturday	23324	102	33	2020-03-29	2020-03-09	2020-06-21	2020-04-22	97	117	13	73	1	1	1	1	0	1	0	1
Antrim, Michigan, US	26009	Michigan	2020-07-05	2020-03-24	2020-06-01	0	1	9.86108729205968	8.63610750422618	30	22.5714285714286	91.2288438610347	49.56878551	Sunday	23324	103	34	2020-03-29	2020-03-09	2020-06-21	2020-04-22	98	118	14	74	1	1	1	1	0	1	0	1
Apache, Arizona, US	4001	Arizona	2020-03-01	2020-03-31	2020-05-16	1	0	0	7.53362569517603	28	22.7142857142857	138.233892764108	6.38694966	Sunday	71887	-30	-76	2020-04-05	2020-03-16	2020-06-05	2020-04-06	-35	-15	-96	-36	0	0	0	0	1	0	1	0
Apache, Arizona, US	4001	Arizona	2020-03-02	2020-03-31	2020-05-16	1	0	0	6.43114388612588	13	21.2857142857143	138.233892764108	6.38694966	Monday	71887	-29	-75	2020-04-05	2020-03-16	2020-06-05	2020-04-06	-34	-14	-95	-35	0	0	0	0	1	0	1	0
Apache, Arizona, US	4001	Arizona	2020-03-03	2020-03-31	2020-05-16	1	0	0	5.26741308768405	12	20.7142857142857	138.233892764108	6.38694966	Tuesday	71887	-28	-74	2020-04-05	2020-03-16	2020-06-05	2020-04-06	-33	-13	-94	-34	0	0	0	0	1	0	1	0
Apache, Arizona, US	4001	Arizona	2020-03-04	2020-03-31	2020-05-16	1	0	0	4.04243329985055	12	20.2857142857143	138.233892764108	6.38694966	Wednesday	71887	-27	-73	2020-04-05	2020-03-16	2020-06-05	2020-04-06	-32	-12	-93	-33	0	0	0	0	1	0	1	0
Apache, Arizona, US	4001	Arizona	2020-03-05	2020-03-31	2020-05-16	1	0	0	2.75620452262538	10	19	138.233892764108	6.38694966	Thursday	71887	-26	-72	2020-04-05	2020-03-16	2020-06-05	2020-04-06	-31	-11	-92	-32	0	0	0	0	1	0	1	0
Apache, Arizona, US	4001	Arizona	2020-03-06	2020-03-31	2020-05-16	1	0	0	1.40872675600853	10	16.4285714285714	138.233892764108	6.38694966	Friday	71887	-25	-71	2020-04-05	2020-03-16	2020-06-05	2020-04-06	-30	-10	-91	-31	0	0	0	0	1	0	1	0
Apache, Arizona, US	4001	Arizona	2020-03-07	2020-03-31	2020-05-16	1	0	0	0	16	14.4285714285714	138.233892764108	6.38694966	Saturday	71887	-24	-70	2020-04-05	2020-03-16	2020-06-05	2020-04-06	-29	-9	-90	-30	0	0	0	0	1	0	1	0
Apache, Arizona, US	4001	Arizona	2020-03-08	2020-03-31	2020-05-16	1	0	0	0	25	14	138.233892764108	6.38694966	Sunday	71887	-23	-69	2020-04-05	2020-03-16	2020-06-05	2020-04-06	-28	-8	-89	-29	0	0	0	0	1	0	1	0
Apache, Arizona, US	4001	Arizona	2020-03-09	2020-03-31	2020-05-16	1	0	0	0	12	13.8571428571429	138.233892764108	6.38694966	Monday	71887	-22	-68	2020-04-05	2020-03-16	2020-06-05	2020-04-06	-27	-7	-88	-28	0	0	0	0	1	0	1	0
Apache, Arizona, US	4001	Arizona	2020-03-10	2020-03-31	2020-05-16	1	0	0	0	13	14	138.233892764108	6.38694966	Tuesday	71887	-21	-67	2020-04-05	2020-03-16	2020-06-05	2020-04-06	-26	-6	-87	-27	0	0	0	0	1	0	1	0
Apache, Arizona, US	4001	Arizona	2020-03-11	2020-03-31	2020-05-16	1	0	0	0	14	14.2857142857143	138.233892764108	6.38694966	Wednesday	71887	-20	-66	2020-04-05	2020-03-16	2020-06-05	2020-04-06	-25	-5	-86	-26	0	0	0	0	1	0	1	0
Apache, Arizona, US	4001	Arizona	2020-03-12	2020-03-31	2020-05-16	1	0	0	0	13	14.7142857142857	138.233892764108	6.38694966	Thursday	71887	-19	-65	2020-04-05	2020-03-16	2020-06-05	2020-04-06	-24	-4	-85	-25	0	0	0	0	1	0	1	0
Apache, Arizona, US	4001	Arizona	2020-03-13	2020-03-31	2020-05-16	1	0	0	0	12	15	138.233892764108	6.38694966	Friday	71887	-18	-64	2020-04-05	2020-03-16	2020-06-05	2020-04-06	-23	-3	-84	-24	0	0	0	0	1	0	1	0
Apache, Arizona, US	4001	Arizona	2020-03-14	2020-03-31	2020-05-16	1	0	0	0	15	14.8571428571429	138.233892764108	6.38694966	Saturday	71887	-17	-63	2020-04-05	2020-03-16	2020-06-05	2020-04-06	-22	-2	-83	-23	0	0	0	0	1	0	1	0
Apache, Arizona, US	4001	Arizona	2020-03-15	2020-03-31	2020-05-16	1	0	0	0	31	15.7142857142857	138.233892764108	6.38694966	Sunday	71887	-16	-62	2020-04-05	2020-03-16	2020-06-05	2020-04-06	-21	-1	-82	-22	0	0	0	0	1	0	1	0
Apache, Arizona, US	4001	Arizona	2020-03-16	2020-03-31	2020-05-16	1	0	0	0	15	16.1428571428571	138.233892764108	6.38694966	Monday	71887	-15	-61	2020-04-05	2020-03-16	2020-06-05	2020-04-06	-20	0	-81	-21	0	0	0	0	1	0	1	0
Apache, Arizona, US	4001	Arizona	2020-03-17	2020-03-31	2020-05-16	1	0	0	0	14	16.2857142857143	138.233892764108	6.38694966	Tuesday	71887	-14	-60	2020-04-05	2020-03-16	2020-06-05	2020-04-06	-19	1	-80	-20	0	1	0	0	1	0	1	1
Apache, Arizona, US	4001	Arizona	2020-03-18	2020-03-31	2020-05-16	1	0	0	0	20	17.1428571428571	138.233892764108	6.38694966	Wednesday	71887	-13	-59	2020-04-05	2020-03-16	2020-06-05	2020-04-06	-18	2	-79	-19	0	1	0	0	1	0	1	1
Apache, Arizona, US	4001	Arizona	2020-03-19	2020-03-31	2020-05-16	1	0	0	0	26	19	138.233892764108	6.38694966	Thursday	71887	-12	-58	2020-04-05	2020-03-16	2020-06-05	2020-04-06	-17	3	-78	-18	0	1	0	0	1	0	1	1
Apache, Arizona, US	4001	Arizona	2020-03-20	2020-03-31	2020-05-16	1	0	0	0	18	19.8571428571429	138.233892764108	6.38694966	Friday	71887	-11	-57	2020-04-05	2020-03-16	2020-06-05	2020-04-06	-16	4	-77	-17	0	1	0	0	1	0	1	1
Apache, Arizona, US	4001	Arizona	2020-03-21	2020-03-31	2020-05-16	1	0	0.417321629780071	0.0596173756828674	24	21.1428571428571	138.233892764108	6.38694966	Saturday	71887	-10	-56	2020-04-05	2020-03-16	2020-06-05	2020-04-06	-15	5	-76	-16	0	1	0	0	1	0	1	1
Apache, Arizona, US	4001	Arizona	2020-03-22	2020-03-31	2020-05-16	1	0	0.417321629780071	0.119234751365735	42	22.7142857142857	138.233892764108	6.38694966	Sunday	71887	-9	-55	2020-04-05	2020-03-16	2020-06-05	2020-04-06	-14	6	-75	-15	0	1	0	0	1	0	1	1
Apache, Arizona, US	4001	Arizona	2020-03-23	2020-03-31	2020-05-16	1	0	0.556428839706762	0.198724585609558	31	25	138.233892764108	6.38694966	Monday	71887	-8	-54	2020-04-05	2020-03-16	2020-06-05	2020-04-06	-13	7	-74	-14	0	1	0	0	1	0	1	1
Apache, Arizona, US	4001	Arizona	2020-03-24	2020-03-31	2020-05-16	1	0	0.556428839706762	0.278214419853381	30	27.2857142857143	138.233892764108	6.38694966	Tuesday	71887	-7	-53	2020-04-05	2020-03-16	2020-06-05	2020-04-06	-12	8	-73	-13	0	1	0	0	1	0	1	1
Apache, Arizona, US	4001	Arizona	2020-03-25	2020-03-31	2020-05-16	1	0	0.973750469486834	0.417321629780071	34	29.2857142857143	138.233892764108	6.38694966	Wednesday	71887	-6	-52	2020-04-05	2020-03-16	2020-06-05	2020-04-06	-11	9	-72	-12	0	1	0	0	1	0	1	1
Apache, Arizona, US	4001	Arizona	2020-03-26	2020-03-31	2020-05-16	1	0	1.25196488934021	0.596173756828674	28	29.5714285714286	138.233892764108	6.38694966	Thursday	71887	-5	-51	2020-04-05	2020-03-16	2020-06-05	2020-04-06	-10	10	-71	-11	0	1	0	0	1	0	1	1
Apache, Arizona, US	4001	Arizona	2020-03-27	2020-03-31	2020-05-16	1	0	1.5301793091936	0.814770800999187	32	31.5714285714286	138.233892764108	6.38694966	Friday	71887	-4	-50	2020-04-05	2020-03-16	2020-06-05	2020-04-06	-9	11	-70	-10	0	1	0	0	1	0	1	1
Apache, Arizona, US	4001	Arizona	2020-03-28	2020-03-31	2020-05-16	1	0	1.80839372904698	1.01349538660875	35	33.1428571428571	138.233892764108	6.38694966	Saturday	71887	-3	-49	2020-04-05	2020-03-16	2020-06-05	2020-04-06	-8	12	-69	-9	0	1	0	0	1	0	1	1
Apache, Arizona, US	4001	Arizona	2020-03-29	2020-03-31	2020-05-16	1	0	1.80839372904698	1.2122199722183	46	33.7142857142857	138.233892764108	6.38694966	Sunday	71887	-2	-48	2020-04-05	2020-03-16	2020-06-05	2020-04-06	-7	13	-68	-8	0	1	0	0	1	0	1	1
Apache, Arizona, US	4001	Arizona	2020-03-30	2020-03-31	2020-05-16	1	0	2.36482256875374	1.47056193351073	29	33.4285714285714	138.233892764108	6.38694966	Monday	71887	-1	-47	2020-04-05	2020-03-16	2020-06-05	2020-04-06	-6	14	-67	-7	0	1	0	0	1	0	1	1
Apache, Arizona, US	4001	Arizona	2020-03-31	2020-03-31	2020-05-16	1	0	2.22571535882705	1.7090314362422	33	33.8571428571429	138.233892764108	6.38694966	Tuesday	71887	0	-46	2020-04-05	2020-03-16	2020-06-05	2020-04-06	-5	15	-66	-6	0	1	0	0	1	0	1	1
Apache, Arizona, US	4001	Arizona	2020-04-01	2020-03-31	2020-05-16	1	1	2.36482256875374	1.90775602185176	37	34.2857142857143	138.233892764108	6.38694966	Wednesday	71887	1	-45	2020-04-05	2020-03-16	2020-06-05	2020-04-06	-4	16	-65	-5	0	1	0	0	1	0	1	1
Apache, Arizona, US	4001	Arizona	2020-04-02	2020-03-31	2020-05-16	1	1	2.36482256875374	2.0667356903394	39	35.8571428571429	138.233892764108	6.38694966	Thursday	71887	2	-44	2020-04-05	2020-03-16	2020-06-05	2020-04-06	-3	17	-64	-4	0	1	0	0	1	0	1	1
Apache, Arizona, US	4001	Arizona	2020-04-03	2020-03-31	2020-05-16	1	1	2.36482256875374	2.18597044170514	28	35.2857142857143	138.233892764108	6.38694966	Friday	71887	3	-43	2020-04-05	2020-03-16	2020-06-05	2020-04-06	-2	18	-63	-3	0	1	0	0	1	0	1	1
Apache, Arizona, US	4001	Arizona	2020-04-04	2020-03-31	2020-05-16	1	1	2.78214419853381	2.32507765163183	39	35.8571428571429	138.233892764108	6.38694966	Saturday	71887	4	-42	2020-04-05	2020-03-16	2020-06-05	2020-04-06	-1	19	-62	-2	0	1	0	0	1	0	1	1
Apache, Arizona, US	4001	Arizona	2020-04-05	2020-03-31	2020-05-16	1	1	3.19946582831388	2.52380223724138	52	36.7142857142857	138.233892764108	6.38694966	Sunday	71887	5	-41	2020-04-05	2020-03-16	2020-06-05	2020-04-06	0	20	-61	-1	0	1	0	0	1	0	1	1
Apache, Arizona, US	4001	Arizona	2020-04-06	2020-03-31	2020-05-16	1	1	3.47768024816726	2.68278190572903	34	37.4285714285714	138.233892764108	6.38694966	Monday	71887	6	-40	2020-04-05	2020-03-16	2020-06-05	2020-04-06	1	21	-60	0	1	1	0	0	1	1	0	1
Apache, Arizona, US	4001	Arizona	2020-04-07	2020-03-31	2020-05-16	1	1	3.89500187794733	2.9212514084605	31	37.1428571428571	138.233892764108	6.38694966	Tuesday	71887	7	-39	2020-04-05	2020-03-16	2020-06-05	2020-04-06	2	22	-59	1	1	1	0	1	1	1	0	1
Apache, Arizona, US	4001	Arizona	2020-04-08	2020-03-31	2020-05-16	1	1	4.72964513750748	3.25908320399675	34	36.7142857142857	138.233892764108	6.38694966	Wednesday	71887	8	-38	2020-04-05	2020-03-16	2020-06-05	2020-04-06	3	23	-58	2	1	1	0	1	1	1	0	1
Apache, Arizona, US	4001	Arizona	2020-04-09	2020-03-31	2020-05-16	1	1	7.23357491618791	3.9546192536302	29	35.2857142857143	138.233892764108	6.38694966	Thursday	71887	9	-37	2020-04-05	2020-03-16	2020-06-05	2020-04-06	4	24	-57	3	1	1	0	1	1	1	0	1
Apache, Arizona, US	4001	Arizona	2020-04-10	2020-03-31	2020-05-16	1	1	7.65089654596798	4.70977267894652	24	34.7142857142857	138.233892764108	6.38694966	Friday	71887	10	-36	2020-04-05	2020-03-16	2020-06-05	2020-04-06	5	25	-56	4	1	1	0	1	1	1	0	1
Apache, Arizona, US	4001	Arizona	2020-04-11	2020-03-31	2020-05-16	1	1	9.18107585516157	5.62390577275049	62	38	138.233892764108	6.38694966	Saturday	71887	11	-35	2020-04-05	2020-03-16	2020-06-05	2020-04-06	6	26	-55	5	1	1	0	1	1	1	0	1
Apache, Arizona, US	4001	Arizona	2020-04-12	2020-03-31	2020-05-16	1	1	10.0157191147217	6.59765624223732	68	40.2857142857143	138.233892764108	6.38694966	Sunday	71887	12	-34	2020-04-05	2020-03-16	2020-06-05	2020-04-06	7	27	-54	6	1	1	0	1	1	1	0	1
Apache, Arizona, US	4001	Arizona	2020-04-13	2020-03-31	2020-05-16	1	1	12.3805416834755	7.86949359013849	35	40.4285714285714	138.233892764108	6.38694966	Monday	71887	13	-33	2020-04-05	2020-03-16	2020-06-05	2020-04-06	8	28	-53	7	1	1	0	1	1	1	0	1
Apache, Arizona, US	4001	Arizona	2020-04-14	2020-03-31	2020-05-16	1	1	13.493399362889	9.24069323084444	30	40.2857142857143	138.233892764108	6.38694966	Tuesday	71887	14	-32	2020-04-05	2020-03-16	2020-06-05	2020-04-06	9	29	-52	8	1	1	0	1	1	1	0	1
Apache, Arizona, US	4001	Arizona	2020-04-15	2020-03-31	2020-05-16	1	1	15.301793091936	10.7510000814771	27	39.2857142857143	138.233892764108	6.38694966	Wednesday	71887	15	-31	2020-04-05	2020-03-16	2020-06-05	2020-04-06	10	30	-51	9	1	1	0	1	1	1	0	1
Apache, Arizona, US	4001	Arizona	2020-04-16	2020-03-31	2020-05-16	1	1	16.4146507713495	12.0625823465002	30	39.4285714285714	138.233892764108	6.38694966	Thursday	71887	16	-30	2020-04-05	2020-03-16	2020-06-05	2020-04-06	11	31	-50	10	1	1	0	1	1	1	0	1
Apache, Arizona, US	4001	Arizona	2020-04-17	2020-03-31	2020-05-16	1	1	19.6141165996634	13.7716137827424	20	38.8571428571429	138.233892764108	6.38694966	Friday	71887	17	-29	2020-04-05	2020-03-16	2020-06-05	2020-04-06	12	32	-49	11	1	1	0	1	1	1	0	1
Apache, Arizona, US	4001	Arizona	2020-04-18	2020-03-31	2020-05-16	1	1	23.5091184776107	15.8184770145208	52	37.4285714285714	138.233892764108	6.38694966	Saturday	71887	18	-28	2020-04-05	2020-03-16	2020-06-05	2020-04-06	13	33	-48	12	1	1	0	1	1	1	0	1
Apache, Arizona, US	4001	Arizona	2020-04-19	2020-03-31	2020-05-16	1	1	24.7610833669509	17.9249576219821	64	36.8571428571429	138.233892764108	6.38694966	Sunday	71887	19	-27	2020-04-05	2020-03-16	2020-06-05	2020-04-06	14	34	-47	13	1	1	0	1	1	1	0	1
Apache, Arizona, US	4001	Arizona	2020-04-20	2020-03-31	2020-05-16	1	1	28.0996564051915	20.1705454393701	27	35.7142857142857	138.233892764108	6.38694966	Monday	71887	20	-26	2020-04-05	2020-03-16	2020-06-05	2020-04-06	15	35	-46	14	1	1	0	1	1	1	0	1
Apache, Arizona, US	4001	Arizona	2020-04-21	2020-03-31	2020-05-16	1	1	31.4382294434321	22.7340925937334	26	35.1428571428571	138.233892764108	6.38694966	Tuesday	71887	21	-25	2020-04-05	2020-03-16	2020-06-05	2020-04-06	16	36	-45	15	1	1	0	1	1	1	0	1
Apache, Arizona, US	4001	Arizona	2020-04-22	2020-03-31	2020-05-16	1	1	32.6901943327723	25.2181499138529	24	34.7142857142857	138.233892764108	6.38694966	Wednesday	71887	22	-24	2020-04-05	2020-03-16	2020-06-05	2020-04-06	17	37	-44	16	1	1	0	1	1	1	0	1
Apache, Arizona, US	4001	Arizona	2020-04-23	2020-03-31	2020-05-16	1	1	37.2807322603531	28.1990186979963	26	34.1428571428571	138.233892764108	6.38694966	Thursday	71887	23	-23	2020-04-05	2020-03-16	2020-06-05	2020-04-06	18	38	-43	17	1	1	0	1	1	1	0	1
Apache, Arizona, US	4001	Arizona	2020-04-24	2020-03-31	2020-05-16	1	1	41.1757341383004	31.2792497749444	18	33.8571428571429	138.233892764108	6.38694966	Friday	71887	24	-22	2020-04-05	2020-03-16	2020-06-05	2020-04-06	19	39	-42	18	1	1	0	1	1	1	0	1
Apache, Arizona, US	4001	Arizona	2020-04-25	2020-03-31	2020-05-16	1	1	43.6796639169808	34.160756266283	52	33.8571428571429	138.233892764108	6.38694966	Saturday	71887	25	-21	2020-04-05	2020-03-16	2020-06-05	2020-04-06	20	40	-41	19	1	1	0	1	1	1	0	1
Apache, Arizona, US	4001	Arizona	2020-04-26	2020-03-31	2020-05-16	1	1	46.740022535368	37.300604718914	61	33.4285714285714	138.233892764108	6.38694966	Sunday	71887	26	-20	2020-04-05	2020-03-16	2020-06-05	2020-04-06	21	41	-40	20	1	1	0	1	1	1	0	1
Apache, Arizona, US	4001	Arizona	2020-04-27	2020-03-31	2020-05-16	1	1	50.356809993462	40.4801980886669	24	33	138.233892764108	6.38694966	Monday	71887	27	-19	2020-04-05	2020-03-16	2020-06-05	2020-04-06	22	42	-39	21	1	1	0	1	1	1	0	1
Apache, Arizona, US	4001	Arizona	2020-04-28	2020-03-31	2020-05-16	1	1	52.8607397721424	43.5405567070541	31	33.7142857142857	138.233892764108	6.38694966	Tuesday	71887	28	-18	2020-04-05	2020-03-16	2020-06-05	2020-04-06	23	43	-38	22	1	1	0	1	1	1	0	1
Apache, Arizona, US	4001	Arizona	2020-04-29	2020-03-31	2020-05-16	1	1	54.5300262912627	46.6605327011242	26	34	138.233892764108	6.38694966	Wednesday	71887	29	-17	2020-04-05	2020-03-16	2020-06-05	2020-04-06	24	44	-37	23	1	1	0	1	1	1	0	1
Apache, Arizona, US	4001	Arizona	2020-04-30	2020-03-31	2020-05-16	1	1	62.459137257084	50.2574477006572	24	33.7142857142857	138.233892764108	6.38694966	Thursday	71887	30	-16	2020-04-05	2020-03-16	2020-06-05	2020-04-06	25	45	-36	24	1	1	0	1	1	1	0	1
Apache, Arizona, US	4001	Arizona	2020-05-01	2020-03-31	2020-05-16	1	1	66.4932463449581	53.8742351587511	14	33.1428571428571	138.233892764108	6.38694966	Friday	71887	31	-15	2020-04-05	2020-03-16	2020-06-05	2020-04-06	26	46	-35	25	1	1	0	1	1	1	0	1
Apache, Arizona, US	4001	Arizona	2020-05-02	2020-03-31	2020-05-16	1	1	70.5273554328321	57.7096196610156	52	33.1428571428571	138.233892764108	6.38694966	Saturday	71887	32	-14	2020-04-05	2020-03-16	2020-06-05	2020-04-06	27	47	-34	26	1	1	0	1	1	1	0	1
Apache, Arizona, US	4001	Arizona	2020-05-03	2020-03-31	2020-05-16	1	1	73.1703924214392	61.4853867875972	60	33	138.233892764108	6.38694966	Sunday	71887	33	-13	2020-04-05	2020-03-16	2020-06-05	2020-04-06	28	48	-33	27	1	1	0	1	1	1	0	1
Apache, Arizona, US	4001	Arizona	2020-05-04	2020-03-31	2020-05-16	1	1	76.3698582497531	65.2015365384959	24	33	138.233892764108	6.38694966	Monday	71887	34	-12	2020-04-05	2020-03-16	2020-06-05	2020-04-06	29	49	-32	28	1	1	0	1	1	1	0	1
Apache, Arizona, US	4001	Arizona	2020-05-05	2020-03-31	2020-05-16	1	1	80.1257529177737	69.0965384164433	19	31.2857142857143	138.233892764108	6.38694966	Tuesday	71887	35	-11	2020-04-05	2020-03-16	2020-06-05	2020-04-06	30	50	-31	29	1	1	0	1	1	1	0	1
Apache, Arizona, US	4001	Arizona	2020-05-06	2020-03-31	2020-05-16	1	1	85.1336124751346	73.4684792998535	30	31.8571428571429	138.233892764108	6.38694966	Wednesday	71887	36	-10	2020-04-05	2020-03-16	2020-06-05	2020-04-06	31	51	-30	30	1	1	0	1	1	1	0	1
Apache, Arizona, US	4001	Arizona	2020-05-07	2020-03-31	2020-05-16	1	1	87.637542253815	77.0653942993865	21	31.4285714285714	138.233892764108	6.38694966	Thursday	71887	37	-9	2020-04-05	2020-03-16	2020-06-05	2020-04-06	32	52	-29	31	1	1	0	1	1	1	0	1
Apache, Arizona, US	4001	Arizona	2020-05-08	2020-03-31	2020-05-16	1	1	93.3409378608093	80.900778801651	14	31.4285714285714	138.233892764108	6.38694966	Friday	71887	38	-8	2020-04-05	2020-03-16	2020-06-05	2020-04-06	33	53	-28	32	1	1	0	1	1	1	0	1
Apache, Arizona, US	4001	Arizona	2020-05-09	2020-03-31	2020-05-16	1	1	98.7661190479503	84.934887889525	45	30.4285714285714	138.233892764108	6.38694966	Saturday	71887	39	-7	2020-04-05	2020-03-16	2020-06-05	2020-04-06	34	54	-27	33	1	1	0	1	1	1	0	1
Apache, Arizona, US	4001	Arizona	2020-05-10	2020-03-31	2020-05-16	1	1	99.6007623075104	88.7106550161066	55	29.7142857142857	138.233892764108	6.38694966	Sunday	71887	40	-6	2020-04-05	2020-03-16	2020-06-05	2020-04-06	35	55	-26	34	1	1	0	1	1	1	0	1
Apache, Arizona, US	4001	Arizona	2020-05-11	2020-03-31	2020-05-16	1	1	101.130941616704	92.2479526399568	15	28.4285714285714	138.233892764108	6.38694966	Monday	71887	41	-5	2020-04-05	2020-03-16	2020-06-05	2020-04-06	36	56	-25	35	1	1	0	1	1	1	0	1
Apache, Arizona, US	4001	Arizona	2020-05-12	2020-03-31	2020-05-16	1	1	103.495764185458	95.5865256781973	24	29.1428571428571	138.233892764108	6.38694966	Tuesday	71887	42	-4	2020-04-05	2020-03-16	2020-06-05	2020-04-06	37	57	-24	36	1	1	0	1	1	1	0	1
Apache, Arizona, US	4001	Arizona	2020-05-13	2020-03-31	2020-05-16	1	1	113.650590510106	99.6603796831933	21	27.8571428571429	138.233892764108	6.38694966	Wednesday	71887	43	-3	2020-04-05	2020-03-16	2020-06-05	2020-04-06	38	58	-23	37	1	1	0	1	1	1	0	1
Apache, Arizona, US	4001	Arizona	2020-05-14	2020-03-31	2020-05-16	1	1	119.493093327027	104.211172693652	15	27	138.233892764108	6.38694966	Thursday	71887	44	-2	2020-04-05	2020-03-16	2020-06-05	2020-04-06	39	59	-22	38	1	1	0	1	1	1	0	1
Apache, Arizona, US	4001	Arizona	2020-05-15	2020-03-31	2020-05-16	1	1	128.952383602042	109.298522085257	14	27	138.233892764108	6.38694966	Friday	71887	45	-1	2020-04-05	2020-03-16	2020-06-05	2020-04-06	40	60	-21	39	1	1	0	1	1	1	0	1
Apache, Arizona, US	4001	Arizona	2020-05-16	2020-03-31	2020-05-16	0	1	133.821135949476	114.306381642618	46	27.1428571428571	138.233892764108	6.38694966	Saturday	71887	46	0	2020-04-05	2020-03-16	2020-06-05	2020-04-06	41	61	-20	40	1	1	0	1	1	1	0	1
Apache, Arizona, US	4001	Arizona	2020-05-17	2020-03-31	2020-05-16	0	1	136.464172938083	119.572583161271	53	26.8571428571429	138.233892764108	6.38694966	Sunday	71887	47	1	2020-04-05	2020-03-16	2020-06-05	2020-04-06	42	62	-19	41	1	1	0	1	1	1	0	1
Apache, Arizona, US	4001	Arizona	2020-05-18	2020-03-31	2020-05-16	0	1	137.43792340757	124.75929484568	13	26.5714285714286	138.233892764108	6.38694966	Monday	71887	48	2	2020-04-05	2020-03-16	2020-06-05	2020-04-06	43	63	-18	42	1	1	0	1	1	1	0	1
Apache, Arizona, US	4001	Arizona	2020-05-19	2020-03-31	2020-05-16	0	1	142.306675755004	130.303710784187	22	26.2857142857143	138.233892764108	6.38694966	Tuesday	71887	49	3	2020-04-05	2020-03-16	2020-06-05	2020-04-06	44	64	-17	43	1	1	0	1	1	1	0	1
Apache, Arizona, US	4001	Arizona	2020-05-20	2020-03-31	2020-05-16	0	1	150.235786720826	135.530167385718	18	25.8571428571429	138.233892764108	6.38694966	Wednesday	71887	50	4	2020-04-05	2020-03-16	2020-06-05	2020-04-06	45	65	-16	44	1	1	0	1	1	1	0	1
Apache, Arizona, US	4001	Arizona	2020-05-21	2020-03-31	2020-05-16	0	1	155.93918232782	140.736751528689	14	25.7142857142857	138.233892764108	6.38694966	Thursday	71887	51	5	2020-04-05	2020-03-16	2020-06-05	2020-04-06	46	66	-15	45	1	1	0	1	1	1	0	1
Apache, Arizona, US	4001	Arizona	2020-05-22	2020-03-31	2020-05-16	0	1	158.4431121065	144.949712743612	13	25.5714285714286	138.233892764108	6.38694966	Friday	71887	52	6	2020-04-05	2020-03-16	2020-06-05	2020-04-06	47	67	-14	46	1	1	0	1	1	1	0	1
Apache, Arizona, US	4001	Arizona	2020-05-23	2020-03-31	2020-05-16	0	1	159.138648156134	148.566500201705	46	25.5714285714286	138.233892764108	6.38694966	Saturday	71887	53	7	2020-04-05	2020-03-16	2020-06-05	2020-04-06	48	68	-13	47	1	1	0	1	1	1	0	1
Apache, Arizona, US	4001	Arizona	2020-05-24	2020-03-31	2020-05-16	0	1	165.676687022688	152.739716499506	52	25.4285714285714	138.233892764108	6.38694966	Sunday	71887	54	8	2020-04-05	2020-03-16	2020-06-05	2020-04-06	49	69	-12	48	1	1	0	1	1	1	0	1
Apache, Arizona, US	4001	Arizona	2020-05-25	2020-03-31	2020-05-16	0	1	165.676687022688	156.77382558738	24	27	138.233892764108	6.38694966	Monday	71887	55	9	2020-04-05	2020-03-16	2020-06-05	2020-04-06	50	70	-11	49	1	1	0	1	1	1	0	1
Apache, Arizona, US	4001	Arizona	2020-05-26	2020-03-31	2020-05-16	0	1	168.876152851002	160.569465172523	17	26.2857142857143	138.233892764108	6.38694966	Tuesday	71887	56	10	2020-04-05	2020-03-16	2020-06-05	2020-04-06	51	71	-10	50	1	1	0	1	1	1	0	1
Apache, Arizona, US	4001	Arizona	2020-05-27	2020-03-31	2020-05-16	0	1	173.884012408363	163.947783127885	24	27.1428571428571	138.233892764108	6.38694966	Wednesday	71887	57	11	2020-04-05	2020-03-16	2020-06-05	2020-04-06	52	72	-9	51	1	1	0	1	1	1	0	1
Apache, Arizona, US	4001	Arizona	2020-05-28	2020-03-31	2020-05-16	0	1	179.448300805431	167.306228624687	13	27	138.233892764108	6.38694966	Thursday	71887	58	12	2020-04-05	2020-03-16	2020-06-05	2020-04-06	53	73	-8	52	1	1	0	1	1	1	0	1
Apache, Arizona, US	4001	Arizona	2020-05-29	2020-03-31	2020-05-16	0	1	196.69759483634	172.77115472895	14	27.1428571428571	138.233892764108	6.38694966	Friday	71887	59	13	2020-04-05	2020-03-16	2020-06-05	2020-04-06	54	74	-7	53	1	1	0	1	1	1	0	1
Apache, Arizona, US	4001	Arizona	2020-05-30	2020-03-31	2020-05-16	0	1	207.408850000696	179.666897849601	41	26.4285714285714	138.233892764108	6.38694966	Saturday	71887	60	14	2020-04-05	2020-03-16	2020-06-05	2020-04-06	55	75	-6	54	1	1	0	1	1	1	0	1
Apache, Arizona, US	4001	Arizona	2020-05-31	2020-03-31	2020-05-16	0	1	211.999387928276	186.2844265504	47	25.7142857142857	138.233892764108	6.38694966	Sunday	71887	61	15	2020-04-05	2020-03-16	2020-06-05	2020-04-06	56	76	-5	55	1	1	0	1	1	1	0	1
Apache, Arizona, US	4001	Arizona	2020-06-01	2020-03-31	2020-05-16	0	1	212.27760234813	192.94170016832	19	25	138.233892764108	6.38694966	Monday	71887	62	16	2020-04-05	2020-03-16	2020-06-05	2020-04-06	57	77	-4	56	1	1	0	1	1	1	0	1
Apache, Arizona, US	4001	Arizona	2020-06-02	2020-03-31	2020-05-16	0	1	218.259212374977	199.996422957459	16	24.8571428571429	138.233892764108	6.38694966	Tuesday	71887	63	17	2020-04-05	2020-03-16	2020-06-05	2020-04-06	58	78	-3	57	1	1	0	1	1	1	0	1
Apache, Arizona, US	4001	Arizona	2020-06-03	2020-03-31	2020-05-16	0	1	220.624034943731	206.67356903394	16	23.7142857142857	138.233892764108	6.38694966	Wednesday	71887	64	18	2020-04-05	2020-03-16	2020-06-05	2020-04-06	59	79	-2	58	1	1	0	1	1	1	0	1
Apache, Arizona, US	4001	Arizona	2020-06-04	2020-03-31	2020-05-16	0	1	227.718502649992	213.569312154592	12	23.5714285714286	138.233892764108	6.38694966	Thursday	71887	65	19	2020-04-05	2020-03-16	2020-06-05	2020-04-06	60	80	-1	59	1	1	0	1	1	1	0	1
Apache, Arizona, US	4001	Arizona	2020-06-05	2020-03-31	2020-05-16	0	1	230.361539638599	218.378447126343	18	24.1428571428571	138.233892764108	6.38694966	Friday	71887	66	20	2020-04-05	2020-03-16	2020-06-05	2020-04-06	61	81	0	60	1	1	0	1	0	1	0	1
Apache, Arizona, US	4001	Arizona	2020-06-06	2020-03-31	2020-05-16	0	1	235.36939919596	222.372811297095	28	22.2857142857143	138.233892764108	6.38694966	Saturday	71887	67	21	2020-04-05	2020-03-16	2020-06-05	2020-04-06	62	82	1	61	1	1	1	1	0	1	0	1
Apache, Arizona, US	4001	Arizona	2020-06-07	2020-03-31	2020-05-16	0	1	240.238151543394	226.406920384969	35	20.5714285714286	138.233892764108	6.38694966	Sunday	71887	68	22	2020-04-05	2020-03-16	2020-06-05	2020-04-06	63	83	2	62	1	1	1	1	0	1	0	1
Apache, Arizona, US	4001	Arizona	2020-06-08	2020-03-31	2020-05-16	0	1	240.933687593028	230.500646848526	17	20.2857142857143	138.233892764108	6.38694966	Monday	71887	69	23	2020-04-05	2020-03-16	2020-06-05	2020-04-06	64	84	3	63	1	1	1	1	0	1	0	1
Apache, Arizona, US	4001	Arizona	2020-06-09	2020-03-31	2020-05-16	0	1	243.020295741928	234.037944472376	22	21.1428571428571	138.233892764108	6.38694966	Tuesday	71887	70	24	2020-04-05	2020-03-16	2020-06-05	2020-04-06	65	85	4	64	1	1	1	1	0	1	0	1
Apache, Arizona, US	4001	Arizona	2020-06-10	2020-03-31	2020-05-16	0	1	251.923157177237	238.509247648591	21	21.8571428571429	138.233892764108	6.38694966	Wednesday	71887	71	25	2020-04-05	2020-03-16	2020-06-05	2020-04-06	66	86	5	65	1	1	1	1	0	1	0	1
Apache, Arizona, US	4001	Arizona	2020-06-11	2020-03-31	2020-05-16	0	1	262.495305131665	243.47736228883	15	22.2857142857143	138.233892764108	6.38694966	Thursday	71887	72	26	2020-04-05	2020-03-16	2020-06-05	2020-04-06	67	87	6	66	1	1	1	1	0	1	0	1
Apache, Arizona, US	4001	Arizona	2020-06-12	2020-03-31	2020-05-16	0	1	268.059593528733	248.862798558849	12	21.4285714285714	138.233892764108	6.38694966	Friday	71887	73	27	2020-04-05	2020-03-16	2020-06-05	2020-04-06	68	88	7	67	1	1	1	1	0	1	0	1
Apache, Arizona, US	4001	Arizona	2020-06-13	2020-03-31	2020-05-16	0	1	273.6238819258	254.327724663112	22	20.5714285714286	138.233892764108	6.38694966	Saturday	71887	74	28	2020-04-05	2020-03-16	2020-06-05	2020-04-06	69	89	8	68	1	1	1	1	0	1	0	1
Apache, Arizona, US	4001	Arizona	2020-06-14	2020-03-31	2020-05-16	0	1	274.319417975434	259.196477010546	32	20.1428571428571	138.233892764108	6.38694966	Sunday	71887	75	29	2020-04-05	2020-03-16	2020-06-05	2020-04-06	70	90	9	69	1	1	1	1	0	1	0	1
Apache, Arizona, US	4001	Arizona	2020-06-15	2020-03-31	2020-05-16	0	1	274.736739605214	264.025484440859	26	21.4285714285714	138.233892764108	6.38694966	Monday	71887	76	30	2020-04-05	2020-03-16	2020-06-05	2020-04-06	71	91	10	70	1	1	1	1	0	1	0	1
Apache, Arizona, US	4001	Arizona	2020-06-16	2020-03-31	2020-05-16	0	1	277.657991013674	268.973726622537	18	20.8571428571429	138.233892764108	6.38694966	Tuesday	71887	77	31	2020-04-05	2020-03-16	2020-06-05	2020-04-06	72	92	11	71	1	1	1	1	0	1	0	1
Apache, Arizona, US	4001	Arizona	2020-06-17	2020-03-31	2020-05-16	0	1	277.936205433528	272.689876373435	21	20.8571428571429	138.233892764108	6.38694966	Wednesday	71887	78	32	2020-04-05	2020-03-16	2020-06-05	2020-04-06	73	93	12	72	1	1	1	1	0	1	0	1
Apache, Arizona, US	4001	Arizona	2020-06-18	2020-03-31	2020-05-16	0	1	286.421745239056	276.10793924592	25	22.2857142857143	138.233892764108	6.38694966	Thursday	71887	79	33	2020-04-05	2020-03-16	2020-06-05	2020-04-06	74	94	13	73	1	1	1	1	0	1	0	1
Apache, Arizona, US	4001	Arizona	2020-06-19	2020-03-31	2020-05-16	0	1	292.54246247583	279.605491952648	18	23.1428571428571	138.233892764108	6.38694966	Friday	71887	80	34	2020-04-05	2020-03-16	2020-06-05	2020-04-06	75	95	14	74	1	1	1	1	0	1	0	1
Apache, Arizona, US	4001	Arizona	2020-06-20	2020-03-31	2020-05-16	0	1	294.350856204877	282.56648827823	38	25.4285714285714	138.233892764108	6.38694966	Saturday	71887	81	35	2020-04-05	2020-03-16	2020-06-05	2020-04-06	76	96	15	75	1	1	1	1	0	1	0	1
Apache, Arizona, US	4001	Arizona	2020-06-21	2020-03-31	2020-05-16	0	1	294.489963414804	285.447994769569	40	26.5714285714286	138.233892764108	6.38694966	Sunday	71887	82	36	2020-04-05	2020-03-16	2020-06-05	2020-04-06	77	97	16	76	1	1	1	1	0	1	0	1
Apache, Arizona, US	4001	Arizona	2020-06-22	2020-03-31	2020-05-16	0	1	295.046392254511	288.349373719468	20	25.7142857142857	138.233892764108	6.38694966	Monday	71887	83	37	2020-04-05	2020-03-16	2020-06-05	2020-04-06	78	98	17	77	1	1	1	1	0	1	0	1
Apache, Arizona, US	4001	Arizona	2020-06-23	2020-03-31	2020-05-16	0	1	301.167109491285	291.70781921627	23	26.4285714285714	138.233892764108	6.38694966	Tuesday	71887	84	38	2020-04-05	2020-03-16	2020-06-05	2020-04-06	79	99	18	78	1	1	1	1	0	1	0	1
Apache, Arizona, US	4001	Arizona	2020-06-24	2020-03-31	2020-05-16	0	1	305.201218579159	295.602821094217	26	27.1428571428571	138.233892764108	6.38694966	Wednesday	71887	85	39	2020-04-05	2020-03-16	2020-06-05	2020-04-06	80	100	19	79	1	1	1	1	0	1	0	1
Apache, Arizona, US	4001	Arizona	2020-06-25	2020-03-31	2020-05-16	0	1	310.904614186153	299.100373800946	33	28.2857142857143	138.233892764108	6.38694966	Thursday	71887	86	40	2020-04-05	2020-03-16	2020-06-05	2020-04-06	81	101	20	80	1	1	1	1	0	1	0	1
Apache, Arizona, US	4001	Arizona	2020-06-26	2020-03-31	2020-05-16	0	1	312.991222335054	302.021625209406	21	28.7142857142857	138.233892764108	6.38694966	Friday	71887	87	41	2020-04-05	2020-03-16	2020-06-05	2020-04-06	82	102	21	81	1	1	1	1	0	1	0	1
Apache, Arizona, US	4001	Arizona	2020-06-27	2020-03-31	2020-05-16	0	1	312.991222335054	304.684534656574	39	28.8571428571429	138.233892764108	6.38694966	Saturday	71887	88	42	2020-04-05	2020-03-16	2020-06-05	2020-04-06	83	103	22	82	1	1	1	1	0	1	0	1
Apache, Arizona, US	4001	Arizona	2020-06-28	2020-03-31	2020-05-16	0	1	320.363904461168	308.380811948912	44	29.4285714285714	138.233892764108	6.38694966	Sunday	71887	89	43	2020-04-05	2020-03-16	2020-06-05	2020-04-06	84	104	23	83	1	1	1	1	0	1	0	1
Apache, Arizona, US	4001	Arizona	2020-06-29	2020-03-31	2020-05-16	0	1	321.198547720728	312.116834158372	28	30.5714285714286	138.233892764108	6.38694966	Monday	71887	90	44	2020-04-05	2020-03-16	2020-06-05	2020-04-06	85	105	24	84	1	1	1	1	0	1	0	1
Apache, Arizona, US	4001	Arizona	2020-06-30	2020-03-31	2020-05-16	0	1	325.093549598676	315.534897030856	26	31	138.233892764108	6.38694966	Tuesday	71887	91	45	2020-04-05	2020-03-16	2020-06-05	2020-04-06	86	106	25	85	1	1	1	1	0	1	0	1
Apache, Arizona, US	4001	Arizona	2020-07-01	2020-03-31	2020-05-16	0	1	331.21426683545	319.251046781755	27	31.1428571428571	138.233892764108	6.38694966	Wednesday	71887	92	46	2020-04-05	2020-03-16	2020-06-05	2020-04-06	87	107	26	86	1	1	1	1	0	1	0	1
Apache, Arizona, US	4001	Arizona	2020-07-02	2020-03-31	2020-05-16	0	1	334.552839873691	322.629364737117	18	29	138.233892764108	6.38694966	Thursday	71887	93	47	2020-04-05	2020-03-16	2020-06-05	2020-04-06	88	108	27	87	1	1	1	1	0	1	0	1
Apache, Arizona, US	4001	Arizona	2020-07-03	2020-03-31	2020-05-16	0	1	336.361233602738	325.967937775358	25	29.5714285714286	138.233892764108	6.38694966	Friday	71887	94	48	2020-04-05	2020-03-16	2020-06-05	2020-04-06	89	109	28	88	1	1	1	1	0	1	0	1
Apache, Arizona, US	4001	Arizona	2020-07-04	2020-03-31	2020-05-16	0	1	337.056769652371	329.405873106403	42	30	138.233892764108	6.38694966	Saturday	71887	95	49	2020-04-05	2020-03-16	2020-06-05	2020-04-06	90	110	29	89	1	1	1	1	0	1	0	1
Apache, Arizona, US	4001	Arizona	2020-07-05	2020-03-31	2020-05-16	0	1	339.282485011198	332.108527470693	43	29.8571428571429	138.233892764108	6.38694966	Sunday	71887	96	50	2020-04-05	2020-03-16	2020-06-05	2020-04-06	91	111	30	90	1	1	1	1	0	1	0	1
Appling, Georgia, US	13001	Georgia	2020-03-01	2020-04-03	2020-05-01	1	0	0	13.7959577843692	39	21.8571428571429	121.163908513451	35.9626903	Sunday	18386	-33	-61	2020-04-08	2020-03-19	2020-05-21	2020-03-22	-38	-18	-81	-21	0	0	0	0	1	0	1	0
Appling, Georgia, US	13001	Georgia	2020-03-02	2020-04-03	2020-05-01	1	0	0	11.4966314869743	18	21.8571428571429	121.163908513451	35.9626903	Monday	18386	-32	-60	2020-04-08	2020-03-19	2020-05-21	2020-03-22	-37	-17	-80	-20	0	0	0	0	1	0	1	0
Appling, Georgia, US	13001	Georgia	2020-03-03	2020-04-03	2020-05-01	1	0	0	9.19730518957945	14	21.8571428571429	121.163908513451	35.9626903	Tuesday	18386	-31	-59	2020-04-08	2020-03-19	2020-05-21	2020-03-22	-36	-16	-79	-19	0	0	0	0	1	0	1	0
Appling, Georgia, US	13001	Georgia	2020-03-04	2020-04-03	2020-05-01	1	0	0	6.89797889218459	22	22.5714285714286	121.163908513451	35.9626903	Wednesday	18386	-30	-58	2020-04-08	2020-03-19	2020-05-21	2020-03-22	-35	-15	-78	-18	0	0	0	0	1	0	1	0
Appling, Georgia, US	13001	Georgia	2020-03-05	2020-04-03	2020-05-01	1	0	0	4.59865259478973	23	23.4285714285714	121.163908513451	35.9626903	Thursday	18386	-29	-57	2020-04-08	2020-03-19	2020-05-21	2020-03-22	-34	-14	-77	-17	0	0	0	0	1	0	1	0
Appling, Georgia, US	13001	Georgia	2020-03-06	2020-04-03	2020-05-01	1	0	0	2.29932629739486	7	21	121.163908513451	35.9626903	Friday	18386	-28	-56	2020-04-08	2020-03-19	2020-05-21	2020-03-22	-33	-13	-76	-16	0	0	0	0	1	0	1	0
Appling, Georgia, US	13001	Georgia	2020-03-07	2020-04-03	2020-05-01	1	0	0	0	16	19.8571428571429	121.163908513451	35.9626903	Saturday	18386	-27	-55	2020-04-08	2020-03-19	2020-05-21	2020-03-22	-32	-12	-75	-15	0	0	0	0	1	0	1	0
Appling, Georgia, US	13001	Georgia	2020-03-08	2020-04-03	2020-05-01	1	0	0	0	39	19.8571428571429	121.163908513451	35.9626903	Sunday	18386	-26	-54	2020-04-08	2020-03-19	2020-05-21	2020-03-22	-31	-11	-74	-14	0	0	0	0	1	0	1	0
Appling, Georgia, US	13001	Georgia	2020-03-09	2020-04-03	2020-05-01	1	0	0	0	12	19	121.163908513451	35.9626903	Monday	18386	-25	-53	2020-04-08	2020-03-19	2020-05-21	2020-03-22	-30	-10	-73	-13	0	0	0	0	1	0	1	0
Appling, Georgia, US	13001	Georgia	2020-03-10	2020-04-03	2020-05-01	1	0	0	0	10	18.4285714285714	121.163908513451	35.9626903	Tuesday	18386	-24	-52	2020-04-08	2020-03-19	2020-05-21	2020-03-22	-29	-9	-72	-12	0	0	0	0	1	0	1	0
Appling, Georgia, US	13001	Georgia	2020-03-11	2020-04-03	2020-05-01	1	0	0	0	9	16.5714285714286	121.163908513451	35.9626903	Wednesday	18386	-23	-51	2020-04-08	2020-03-19	2020-05-21	2020-03-22	-28	-8	-71	-11	0	0	0	0	1	0	1	0
Appling, Georgia, US	13001	Georgia	2020-03-12	2020-04-03	2020-05-01	1	0	0	0	7	14.2857142857143	121.163908513451	35.9626903	Thursday	18386	-22	-50	2020-04-08	2020-03-19	2020-05-21	2020-03-22	-27	-7	-70	-10	0	0	0	0	1	0	1	0
Appling, Georgia, US	13001	Georgia	2020-03-13	2020-04-03	2020-05-01	1	0	0	0	6	14.1428571428571	121.163908513451	35.9626903	Friday	18386	-21	-49	2020-04-08	2020-03-19	2020-05-21	2020-03-22	-26	-6	-69	-9	0	0	0	0	1	0	1	0
Appling, Georgia, US	13001	Georgia	2020-03-14	2020-04-03	2020-05-01	1	0	0	0	15	14	121.163908513451	35.9626903	Saturday	18386	-20	-48	2020-04-08	2020-03-19	2020-05-21	2020-03-22	-25	-5	-68	-8	0	0	0	0	1	0	1	0
Appling, Georgia, US	13001	Georgia	2020-03-15	2020-04-03	2020-05-01	1	0	0	0	40	14.1428571428571	121.163908513451	35.9626903	Sunday	18386	-19	-47	2020-04-08	2020-03-19	2020-05-21	2020-03-22	-24	-4	-67	-7	0	0	0	0	1	0	1	0
Appling, Georgia, US	13001	Georgia	2020-03-16	2020-04-03	2020-05-01	1	0	0	0	16	14.7142857142857	121.163908513451	35.9626903	Monday	18386	-18	-46	2020-04-08	2020-03-19	2020-05-21	2020-03-22	-23	-3	-66	-6	0	0	0	0	1	0	1	0
Appling, Georgia, US	13001	Georgia	2020-03-17	2020-04-03	2020-05-01	1	0	0	0	12	15	121.163908513451	35.9626903	Tuesday	18386	-17	-45	2020-04-08	2020-03-19	2020-05-21	2020-03-22	-22	-2	-65	-5	0	0	0	0	1	0	1	0
Appling, Georgia, US	13001	Georgia	2020-03-18	2020-04-03	2020-05-01	1	0	0	0	21	16.7142857142857	121.163908513451	35.9626903	Wednesday	18386	-16	-44	2020-04-08	2020-03-19	2020-05-21	2020-03-22	-21	-1	-64	-4	0	0	0	0	1	0	1	0
Appling, Georgia, US	13001	Georgia	2020-03-19	2020-04-03	2020-05-01	1	0	0	0	19	18.4285714285714	121.163908513451	35.9626903	Thursday	18386	-15	-43	2020-04-08	2020-03-19	2020-05-21	2020-03-22	-20	0	-63	-3	0	0	0	0	1	0	1	0
Appling, Georgia, US	13001	Georgia	2020-03-20	2020-04-03	2020-05-01	1	0	0	0	12	19.2857142857143	121.163908513451	35.9626903	Friday	18386	-14	-42	2020-04-08	2020-03-19	2020-05-21	2020-03-22	-19	1	-62	-2	0	1	0	0	1	0	1	1
Appling, Georgia, US	13001	Georgia	2020-03-21	2020-04-03	2020-05-01	1	0	0	0	31	21.5714285714286	121.163908513451	35.9626903	Saturday	18386	-13	-41	2020-04-08	2020-03-19	2020-05-21	2020-03-22	-18	2	-61	-1	0	1	0	0	1	0	1	1
Appling, Georgia, US	13001	Georgia	2020-03-22	2020-04-03	2020-05-01	1	0	0	0	45	22.2857142857143	121.163908513451	35.9626903	Sunday	18386	-12	-40	2020-04-08	2020-03-19	2020-05-21	2020-03-22	-17	3	-60	0	0	1	0	0	1	0	0	1
Appling, Georgia, US	13001	Georgia	2020-03-23	2020-04-03	2020-05-01	1	0	0	0	20	22.8571428571429	121.163908513451	35.9626903	Monday	18386	-11	-39	2020-04-08	2020-03-19	2020-05-21	2020-03-22	-16	4	-59	1	0	1	0	1	1	0	0	1
Appling, Georgia, US	13001	Georgia	2020-03-24	2020-04-03	2020-05-01	1	0	0	0	22	24.2857142857143	121.163908513451	35.9626903	Tuesday	18386	-10	-38	2020-04-08	2020-03-19	2020-05-21	2020-03-22	-15	5	-58	2	0	1	0	1	1	0	0	1
Appling, Georgia, US	13001	Georgia	2020-03-25	2020-04-03	2020-05-01	1	0	0.543892091808985	0.0776988702584265	28	25.2857142857143	121.163908513451	35.9626903	Wednesday	18386	-9	-37	2020-04-08	2020-03-19	2020-05-21	2020-03-22	-14	6	-57	3	0	1	0	1	1	0	0	1
Appling, Georgia, US	13001	Georgia	2020-03-26	2020-04-03	2020-05-01	1	0	0	0.0776988702584265	23	25.8571428571429	121.163908513451	35.9626903	Thursday	18386	-8	-36	2020-04-08	2020-03-19	2020-05-21	2020-03-22	-13	7	-56	4	0	1	0	1	1	0	0	1
Appling, Georgia, US	13001	Georgia	2020-03-27	2020-04-03	2020-05-01	1	0	0	0.0776988702584265	24	27.5714285714286	121.163908513451	35.9626903	Friday	18386	-7	-35	2020-04-08	2020-03-19	2020-05-21	2020-03-22	-12	8	-55	5	0	1	0	1	1	0	0	1
Appling, Georgia, US	13001	Georgia	2020-03-28	2020-04-03	2020-05-01	1	0	0	0.0776988702584265	38	28.5714285714286	121.163908513451	35.9626903	Saturday	18386	-6	-34	2020-04-08	2020-03-19	2020-05-21	2020-03-22	-11	9	-54	6	0	1	0	1	1	0	0	1
Appling, Georgia, US	13001	Georgia	2020-03-29	2020-04-03	2020-05-01	1	0	0	0.0776988702584265	49	29.1428571428571	121.163908513451	35.9626903	Sunday	18386	-5	-33	2020-04-08	2020-03-19	2020-05-21	2020-03-22	-10	10	-53	7	0	1	0	1	1	0	0	1
Appling, Georgia, US	13001	Georgia	2020-03-30	2020-04-03	2020-05-01	1	0	0	0.0776988702584265	32	30.8571428571429	121.163908513451	35.9626903	Monday	18386	-4	-32	2020-04-08	2020-03-19	2020-05-21	2020-03-22	-9	11	-52	8	0	1	0	1	1	0	0	1
Appling, Georgia, US	13001	Georgia	2020-03-31	2020-04-03	2020-05-01	1	0	1.08778418361797	0.233096610775279	25	31.2857142857143	121.163908513451	35.9626903	Tuesday	18386	-3	-31	2020-04-08	2020-03-19	2020-05-21	2020-03-22	-8	12	-51	9	0	1	0	1	1	0	0	1
Appling, Georgia, US	13001	Georgia	2020-04-01	2020-04-03	2020-05-01	1	0	0.543892091808985	0.233096610775279	26	31	121.163908513451	35.9626903	Wednesday	18386	-2	-30	2020-04-08	2020-03-19	2020-05-21	2020-03-22	-7	13	-50	10	0	1	0	1	1	0	0	1
Appling, Georgia, US	13001	Georgia	2020-04-02	2020-04-03	2020-05-01	1	0	1.63167627542696	0.466193221550559	26	31.4285714285714	121.163908513451	35.9626903	Thursday	18386	-1	-29	2020-04-08	2020-03-19	2020-05-21	2020-03-22	-6	14	-49	11	0	1	0	1	1	0	0	1
Appling, Georgia, US	13001	Georgia	2020-04-03	2020-04-03	2020-05-01	1	0	1.63167627542696	0.699289832325838	25	31.5714285714286	121.163908513451	35.9626903	Friday	18386	0	-28	2020-04-08	2020-03-19	2020-05-21	2020-03-22	-5	15	-48	12	0	1	0	1	1	0	0	1
Appling, Georgia, US	13001	Georgia	2020-04-04	2020-04-03	2020-05-01	1	1	2.71946045904493	1.08778418361797	49	33.1428571428571	121.163908513451	35.9626903	Saturday	18386	1	-27	2020-04-08	2020-03-19	2020-05-21	2020-03-22	-4	16	-47	13	0	1	0	1	1	0	0	1
Appling, Georgia, US	13001	Georgia	2020-04-05	2020-04-03	2020-05-01	1	1	2.71946045904493	1.4762785349101	51	33.4285714285714	121.163908513451	35.9626903	Sunday	18386	2	-26	2020-04-08	2020-03-19	2020-05-21	2020-03-22	-3	17	-46	14	0	1	0	1	1	0	0	1
Appling, Georgia, US	13001	Georgia	2020-04-06	2020-04-03	2020-05-01	1	1	3.26335255085391	1.94247175646066	30	33.1428571428571	121.163908513451	35.9626903	Monday	18386	3	-25	2020-04-08	2020-03-19	2020-05-21	2020-03-22	-2	18	-45	15	0	1	0	1	1	0	0	1
Appling, Georgia, US	13001	Georgia	2020-04-07	2020-04-03	2020-05-01	1	1	3.26335255085391	2.25326723749437	30	33.8571428571429	121.163908513451	35.9626903	Tuesday	18386	4	-24	2020-04-08	2020-03-19	2020-05-21	2020-03-22	-1	19	-44	16	0	1	0	1	1	0	0	1
Appling, Georgia, US	13001	Georgia	2020-04-08	2020-04-03	2020-05-01	1	1	3.26335255085391	2.6417615887865	25	33.7142857142857	121.163908513451	35.9626903	Wednesday	18386	5	-23	2020-04-08	2020-03-19	2020-05-21	2020-03-22	0	20	-43	17	0	1	0	1	1	0	0	1
Appling, Georgia, US	13001	Georgia	2020-04-09	2020-04-03	2020-05-01	1	1	3.8072446426629	2.9525570698202	29	34.1428571428571	121.163908513451	35.9626903	Thursday	18386	6	-22	2020-04-08	2020-03-19	2020-05-21	2020-03-22	1	21	-42	18	1	1	0	1	1	1	0	1
Appling, Georgia, US	13001	Georgia	2020-04-10	2020-04-03	2020-05-01	1	1	3.8072446426629	3.26335255085391	28	34.5714285714286	121.163908513451	35.9626903	Friday	18386	7	-21	2020-04-08	2020-03-19	2020-05-21	2020-03-22	2	22	-41	19	1	1	0	1	1	1	0	1
Appling, Georgia, US	13001	Georgia	2020-04-11	2020-04-03	2020-05-01	1	1	4.89502882628087	3.57414803188762	40	33.2857142857143	121.163908513451	35.9626903	Saturday	18386	8	-20	2020-04-08	2020-03-19	2020-05-21	2020-03-22	3	23	-40	20	1	1	0	1	1	1	0	1
Appling, Georgia, US	13001	Georgia	2020-04-12	2020-04-03	2020-05-01	1	1	4.89502882628087	3.88494351292132	64	35.1428571428571	121.163908513451	35.9626903	Sunday	18386	9	-19	2020-04-08	2020-03-19	2020-05-21	2020-03-22	4	24	-39	21	1	1	0	1	1	1	0	1
Appling, Georgia, US	13001	Georgia	2020-04-13	2020-04-03	2020-05-01	1	1	5.98281300989884	4.27343786421345	36	36	121.163908513451	35.9626903	Monday	18386	10	-18	2020-04-08	2020-03-19	2020-05-21	2020-03-22	5	25	-38	22	1	1	0	1	1	1	0	1
Appling, Georgia, US	13001	Georgia	2020-04-14	2020-04-03	2020-05-01	1	1	7.07059719351681	4.81732995602244	26	35.4285714285714	121.163908513451	35.9626903	Tuesday	18386	11	-17	2020-04-08	2020-03-19	2020-05-21	2020-03-22	6	26	-37	23	1	1	0	1	1	1	0	1
Appling, Georgia, US	13001	Georgia	2020-04-15	2020-04-03	2020-05-01	1	1	7.61448928532579	5.43892091808985	29	36	121.163908513451	35.9626903	Wednesday	18386	12	-16	2020-04-08	2020-03-19	2020-05-21	2020-03-22	7	27	-36	24	1	1	0	1	1	1	0	1
Appling, Georgia, US	13001	Georgia	2020-04-16	2020-04-03	2020-05-01	1	1	9.24616556075275	6.21590962067412	29	36	121.163908513451	35.9626903	Thursday	18386	13	-15	2020-04-08	2020-03-19	2020-05-21	2020-03-22	8	28	-35	25	1	1	0	1	1	1	0	1
Appling, Georgia, US	13001	Georgia	2020-04-17	2020-04-03	2020-05-01	1	1	9.79005765256173	7.07059719351681	31	36.4285714285714	121.163908513451	35.9626903	Friday	18386	14	-14	2020-04-08	2020-03-19	2020-05-21	2020-03-22	9	29	-34	26	1	1	0	1	1	1	0	1
Appling, Georgia, US	13001	Georgia	2020-04-18	2020-04-03	2020-05-01	1	1	9.79005765256173	7.76988702584264	46	37.2857142857143	121.163908513451	35.9626903	Saturday	18386	15	-13	2020-04-08	2020-03-19	2020-05-21	2020-03-22	10	30	-33	27	1	1	0	1	1	1	0	1
Appling, Georgia, US	13001	Georgia	2020-04-19	2020-04-03	2020-05-01	1	1	10.8778418361797	8.62457459868534	62	37	121.163908513451	35.9626903	Sunday	18386	16	-12	2020-04-08	2020-03-19	2020-05-21	2020-03-22	11	31	-32	28	1	1	0	1	1	1	0	1
Appling, Georgia, US	13001	Georgia	2020-04-20	2020-04-03	2020-05-01	1	1	11.4217339279887	9.4015633012696	29	36	121.163908513451	35.9626903	Monday	18386	17	-11	2020-04-08	2020-03-19	2020-05-21	2020-03-22	12	32	-31	29	1	1	0	1	1	1	0	1
Appling, Georgia, US	13001	Georgia	2020-04-21	2020-04-03	2020-05-01	1	1	11.4217339279887	10.023154263337	22	35.4285714285714	121.163908513451	35.9626903	Tuesday	18386	18	-10	2020-04-08	2020-03-19	2020-05-21	2020-03-22	13	33	-30	30	1	1	0	1	1	1	0	1
Appling, Georgia, US	13001	Georgia	2020-04-22	2020-04-03	2020-05-01	1	1	25.5629283150223	12.5872169818651	29	35.4285714285714	121.163908513451	35.9626903	Wednesday	18386	19	-9	2020-04-08	2020-03-19	2020-05-21	2020-03-22	14	34	-29	31	1	1	0	1	1	1	0	1
Appling, Georgia, US	13001	Georgia	2020-04-23	2020-04-03	2020-05-01	1	1	26.6507124986403	15.0735808301347	38	36.7142857142857	121.163908513451	35.9626903	Thursday	18386	20	-8	2020-04-08	2020-03-19	2020-05-21	2020-03-22	15	35	-28	32	1	1	0	1	1	1	0	1
Appling, Georgia, US	13001	Georgia	2020-04-24	2020-04-03	2020-05-01	1	1	28.8262808658762	17.7930412891797	30	36.5714285714286	121.163908513451	35.9626903	Friday	18386	21	-7	2020-04-08	2020-03-19	2020-05-21	2020-03-22	16	36	-27	33	1	1	0	1	1	1	0	1
Appling, Georgia, US	13001	Georgia	2020-04-25	2020-04-03	2020-05-01	1	1	29.3701729576852	20.590200618483	34	34.8571428571429	121.163908513451	35.9626903	Saturday	18386	22	-6	2020-04-08	2020-03-19	2020-05-21	2020-03-22	17	37	-26	34	1	1	0	1	1	1	0	1
Appling, Georgia, US	13001	Georgia	2020-04-26	2020-04-03	2020-05-01	1	1	30.4579571413032	23.3873599477864	53	33.5714285714286	121.163908513451	35.9626903	Sunday	18386	23	-5	2020-04-08	2020-03-19	2020-05-21	2020-03-22	18	38	-25	35	1	1	0	1	1	1	0	1
Appling, Georgia, US	13001	Georgia	2020-04-27	2020-04-03	2020-05-01	1	1	32.6335255085391	26.417615887865	27	33.2857142857143	121.163908513451	35.9626903	Monday	18386	24	-4	2020-04-08	2020-03-19	2020-05-21	2020-03-22	19	39	-24	36	1	1	0	1	1	1	0	1
Appling, Georgia, US	13001	Georgia	2020-04-28	2020-04-03	2020-05-01	1	1	35.352985967584	29.8363661792358	26	33.8571428571429	121.163908513451	35.9626903	Tuesday	18386	25	-3	2020-04-08	2020-03-19	2020-05-21	2020-03-22	20	40	-23	37	1	1	0	1	1	1	0	1
Appling, Georgia, US	13001	Georgia	2020-04-29	2020-04-03	2020-05-01	1	1	35.352985967584	31.2349458438874	28	33.7142857142857	121.163908513451	35.9626903	Wednesday	18386	26	-2	2020-04-08	2020-03-19	2020-05-21	2020-03-22	21	41	-22	38	1	1	0	1	1	1	0	1
Appling, Georgia, US	13001	Georgia	2020-04-30	2020-04-03	2020-05-01	1	1	38.072446426629	32.8666221193144	25	31.8571428571429	121.163908513451	35.9626903	Thursday	18386	27	-1	2020-04-08	2020-03-19	2020-05-21	2020-03-22	22	42	-21	39	1	1	0	1	1	1	0	1
Appling, Georgia, US	13001	Georgia	2020-05-01	2020-04-03	2020-05-01	0	1	39.1602306102469	34.3429006542245	18	30.1428571428571	121.163908513451	35.9626903	Friday	18386	28	0	2020-04-08	2020-03-19	2020-05-21	2020-03-22	23	43	-20	40	1	1	0	1	1	1	0	1
Appling, Georgia, US	13001	Georgia	2020-05-02	2020-04-03	2020-05-01	0	1	39.1602306102469	35.7414803188762	32	29.8571428571429	121.163908513451	35.9626903	Saturday	18386	29	1	2020-04-08	2020-03-19	2020-05-21	2020-03-22	24	44	-19	41	1	1	0	1	1	1	0	1
Appling, Georgia, US	13001	Georgia	2020-05-03	2020-04-03	2020-05-01	0	1	39.1602306102469	36.984662243011	52	29.7142857142857	121.163908513451	35.9626903	Sunday	18386	30	2	2020-04-08	2020-03-19	2020-05-21	2020-03-22	25	45	-18	42	1	1	0	1	1	1	0	1
Appling, Georgia, US	13001	Georgia	2020-05-04	2020-04-03	2020-05-01	0	1	40.2480147938649	38.072446426629	28	29.8571428571429	121.163908513451	35.9626903	Monday	18386	31	3	2020-04-08	2020-03-19	2020-05-21	2020-03-22	26	46	-17	43	1	1	0	1	1	1	0	1
Appling, Georgia, US	13001	Georgia	2020-05-05	2020-04-03	2020-05-01	0	1	41.8796910692919	39.0048328697301	28	30.1428571428571	121.163908513451	35.9626903	Tuesday	18386	32	4	2020-04-08	2020-03-19	2020-05-21	2020-03-22	27	47	-16	44	1	1	0	1	1	1	0	1
Appling, Georgia, US	13001	Georgia	2020-05-06	2020-04-03	2020-05-01	0	1	42.4235831611008	40.0149181830896	15	28.2857142857143	121.163908513451	35.9626903	Wednesday	18386	33	5	2020-04-08	2020-03-19	2020-05-21	2020-03-22	28	48	-15	45	1	1	0	1	1	1	0	1
Appling, Georgia, US	13001	Georgia	2020-05-07	2020-04-03	2020-05-01	0	1	47.8625040791907	41.4134978477413	20	27.5714285714286	121.163908513451	35.9626903	Thursday	18386	34	6	2020-04-08	2020-03-19	2020-05-21	2020-03-22	29	49	-14	46	1	1	0	1	1	1	0	1
Appling, Georgia, US	13001	Georgia	2020-05-08	2020-04-03	2020-05-01	0	1	48.4063961709997	42.7343786421345	12	26.7142857142857	121.163908513451	35.9626903	Friday	18386	35	7	2020-04-08	2020-03-19	2020-05-21	2020-03-22	30	50	-13	47	1	1	0	1	1	1	0	1
Appling, Georgia, US	13001	Georgia	2020-05-09	2020-04-03	2020-05-01	0	1	50.0380724464266	44.2883560473031	36	27.2857142857143	121.163908513451	35.9626903	Saturday	18386	36	8	2020-04-08	2020-03-19	2020-05-21	2020-03-22	31	51	-12	48	1	1	0	1	1	1	0	1
Appling, Georgia, US	13001	Georgia	2020-05-10	2020-04-03	2020-05-01	0	1	50.5819645382356	45.92003232273	41	25.7142857142857	121.163908513451	35.9626903	Sunday	18386	37	9	2020-04-08	2020-03-19	2020-05-21	2020-03-22	32	52	-11	49	1	1	0	1	1	1	0	1
Appling, Georgia, US	13001	Georgia	2020-05-11	2020-04-03	2020-05-01	0	1	50.5819645382356	47.3963108576401	28	25.7142857142857	121.163908513451	35.9626903	Monday	18386	38	10	2020-04-08	2020-03-19	2020-05-21	2020-03-22	33	53	-10	50	1	1	0	1	1	1	0	1
Appling, Georgia, US	13001	Georgia	2020-05-12	2020-04-03	2020-05-01	0	1	52.2136408136626	48.8725893925502	21	24.7142857142857	121.163908513451	35.9626903	Tuesday	18386	39	11	2020-04-08	2020-03-19	2020-05-21	2020-03-22	34	54	-9	51	1	1	0	1	1	1	0	1
Appling, Georgia, US	13001	Georgia	2020-05-13	2020-04-03	2020-05-01	0	1	53.8453170890895	50.5042656679772	25	26.1428571428571	121.163908513451	35.9626903	Wednesday	18386	40	12	2020-04-08	2020-03-19	2020-05-21	2020-03-22	35	55	-8	52	1	1	0	1	1	1	0	1
Appling, Georgia, US	13001	Georgia	2020-05-14	2020-04-03	2020-05-01	0	1	58.7403459153704	52.0582430731457	13	25.1428571428571	121.163908513451	35.9626903	Thursday	18386	41	13	2020-04-08	2020-03-19	2020-05-21	2020-03-22	36	56	-7	53	1	1	0	1	1	1	0	1
Appling, Georgia, US	13001	Georgia	2020-05-15	2020-04-03	2020-05-01	0	1	58.7403459153704	53.5345216080558	19	26.1428571428571	121.163908513451	35.9626903	Friday	18386	42	14	2020-04-08	2020-03-19	2020-05-21	2020-03-22	37	57	-6	54	1	1	0	1	1	1	0	1
Appling, Georgia, US	13001	Georgia	2020-05-16	2020-04-03	2020-05-01	0	1	58.7403459153704	54.7777035321906	27	24.8571428571429	121.163908513451	35.9626903	Saturday	18386	43	15	2020-04-08	2020-03-19	2020-05-21	2020-03-22	38	58	-5	55	1	1	0	1	1	1	0	1
Appling, Georgia, US	13001	Georgia	2020-05-17	2020-04-03	2020-05-01	0	1	58.7403459153704	55.943186586067	48	25.8571428571429	121.163908513451	35.9626903	Sunday	18386	44	16	2020-04-08	2020-03-19	2020-05-21	2020-03-22	39	59	-4	56	1	1	0	1	1	1	0	1
Appling, Georgia, US	13001	Georgia	2020-05-18	2020-04-03	2020-05-01	0	1	60.3720221907973	57.3417662507187	21	24.8571428571429	121.163908513451	35.9626903	Monday	18386	45	17	2020-04-08	2020-03-19	2020-05-21	2020-03-22	40	60	-3	57	1	1	0	1	1	1	0	1
Appling, Georgia, US	13001	Georgia	2020-05-19	2020-04-03	2020-05-01	0	1	61.4598063744153	58.662647045112	28	25.8571428571429	121.163908513451	35.9626903	Tuesday	18386	46	18	2020-04-08	2020-03-19	2020-05-21	2020-03-22	41	61	-2	58	1	1	0	1	1	1	0	1
Appling, Georgia, US	13001	Georgia	2020-05-20	2020-04-03	2020-05-01	0	1	62.5475905580333	59.9058289692468	26	26	121.163908513451	35.9626903	Wednesday	18386	47	19	2020-04-08	2020-03-19	2020-05-21	2020-03-22	42	62	-1	59	1	1	0	1	1	1	0	1
Appling, Georgia, US	13001	Georgia	2020-05-21	2020-04-03	2020-05-01	0	1	64.1792668334602	60.6828176718311	20	27	121.163908513451	35.9626903	Thursday	18386	48	20	2020-04-08	2020-03-19	2020-05-21	2020-03-22	43	63	0	60	1	1	0	1	0	1	0	1
Appling, Georgia, US	13001	Georgia	2020-05-22	2020-04-03	2020-05-01	0	1	65.8109431088872	61.6929029851906	22	27.4285714285714	121.163908513451	35.9626903	Friday	18386	49	21	2020-04-08	2020-03-19	2020-05-21	2020-03-22	44	64	1	61	1	1	1	1	0	1	0	1
Appling, Georgia, US	13001	Georgia	2020-05-23	2020-04-03	2020-05-01	0	1	67.4426193843142	62.9360849093254	38	29	121.163908513451	35.9626903	Saturday	18386	50	22	2020-04-08	2020-03-19	2020-05-21	2020-03-22	45	65	2	62	1	1	1	1	0	1	0	1
Appling, Georgia, US	13001	Georgia	2020-05-24	2020-04-03	2020-05-01	0	1	71.793756118786	64.8008577955276	46	28.7142857142857	121.163908513451	35.9626903	Sunday	18386	51	23	2020-04-08	2020-03-19	2020-05-21	2020-03-22	46	66	3	63	1	1	1	1	0	1	0	1
Appling, Georgia, US	13001	Georgia	2020-05-25	2020-04-03	2020-05-01	0	1	72.881540302404	66.5879318114715	48	32.5714285714286	121.163908513451	35.9626903	Monday	18386	52	24	2020-04-08	2020-03-19	2020-05-21	2020-03-22	47	67	4	64	1	1	1	1	0	1	0	1
Appling, Georgia, US	13001	Georgia	2020-05-26	2020-04-03	2020-05-01	0	1	75.0571086696399	68.5304035679321	30	32.8571428571429	121.163908513451	35.9626903	Tuesday	18386	53	25	2020-04-08	2020-03-19	2020-05-21	2020-03-22	48	68	5	65	1	1	1	1	0	1	0	1
Appling, Georgia, US	13001	Georgia	2020-05-27	2020-04-03	2020-05-01	0	1	77.7765691286849	70.7059719351681	32	33.7142857142857	121.163908513451	35.9626903	Wednesday	18386	54	26	2020-04-08	2020-03-19	2020-05-21	2020-03-22	49	69	6	66	1	1	1	1	0	1	0	1
Appling, Georgia, US	13001	Georgia	2020-05-28	2020-04-03	2020-05-01	0	1	80.4960295877298	73.0369380429209	28	34.8571428571429	121.163908513451	35.9626903	Thursday	18386	55	27	2020-04-08	2020-03-19	2020-05-21	2020-03-22	50	70	7	67	1	1	1	1	0	1	0	1
Appling, Georgia, US	13001	Georgia	2020-05-29	2020-04-03	2020-05-01	0	1	84.8471663222017	75.7563985019658	12	33.4285714285714	121.163908513451	35.9626903	Friday	18386	56	28	2020-04-08	2020-03-19	2020-05-21	2020-03-22	51	71	8	68	1	1	1	1	0	1	0	1
Appling, Georgia, US	13001	Georgia	2020-05-30	2020-04-03	2020-05-01	0	1	84.8471663222017	78.2427623502354	24	31.4285714285714	121.163908513451	35.9626903	Saturday	18386	57	29	2020-04-08	2020-03-19	2020-05-21	2020-03-22	52	72	9	69	1	1	1	1	0	1	0	1
Appling, Georgia, US	13001	Georgia	2020-05-31	2020-04-03	2020-05-01	0	1	86.4788425976286	80.3406318472129	50	32	121.163908513451	35.9626903	Sunday	18386	58	30	2020-04-08	2020-03-19	2020-05-21	2020-03-22	53	73	10	70	1	1	1	1	0	1	0	1
Appling, Georgia, US	13001	Georgia	2020-06-01	2020-04-03	2020-05-01	0	1	87.5666267812466	82.4385013441905	29	29.2857142857143	121.163908513451	35.9626903	Monday	18386	59	31	2020-04-08	2020-03-19	2020-05-21	2020-03-22	54	74	11	71	1	1	1	1	0	1	0	1
Appling, Georgia, US	13001	Georgia	2020-06-02	2020-04-03	2020-05-01	0	1	87.5666267812466	84.2255753601343	21	28	121.163908513451	35.9626903	Tuesday	18386	60	32	2020-04-08	2020-03-19	2020-05-21	2020-03-22	55	75	12	72	1	1	1	1	0	1	0	1
Appling, Georgia, US	13001	Georgia	2020-06-03	2020-04-03	2020-05-01	0	1	92.4616556075275	86.3234448571118	19	26.1428571428571	121.163908513451	35.9626903	Wednesday	18386	61	33	2020-04-08	2020-03-19	2020-05-21	2020-03-22	56	76	13	73	1	1	1	1	0	1	0	1
Appling, Georgia, US	13001	Georgia	2020-06-04	2020-04-03	2020-05-01	0	1	93.5494397911454	88.188217743314	17	24.5714285714286	121.163908513451	35.9626903	Thursday	18386	62	34	2020-04-08	2020-03-19	2020-05-21	2020-03-22	57	77	14	74	1	1	1	1	0	1	0	1
Appling, Georgia, US	13001	Georgia	2020-06-05	2020-04-03	2020-05-01	0	1	97.9005765256173	90.0529906295163	15	25	121.163908513451	35.9626903	Friday	18386	63	35	2020-04-08	2020-03-19	2020-05-21	2020-03-22	58	78	15	75	1	1	1	1	0	1	0	1
Appling, Georgia, US	13001	Georgia	2020-06-06	2020-04-03	2020-05-01	0	1	100.620036984662	92.3062578670106	38	27	121.163908513451	35.9626903	Saturday	18386	64	36	2020-04-08	2020-03-19	2020-05-21	2020-03-22	59	79	16	76	1	1	1	1	0	1	0	1
Appling, Georgia, US	13001	Georgia	2020-06-07	2020-04-03	2020-05-01	0	1	100.620036984662	94.3264284937297	52	27.2857142857143	121.163908513451	35.9626903	Sunday	18386	65	37	2020-04-08	2020-03-19	2020-05-21	2020-03-22	60	80	17	77	1	1	1	1	0	1	0	1
Appling, Georgia, US	13001	Georgia	2020-06-08	2020-04-03	2020-05-01	0	1	102.795605351898	96.5019968609656	27	27	121.163908513451	35.9626903	Monday	18386	66	38	2020-04-08	2020-03-19	2020-05-21	2020-03-22	61	81	18	78	1	1	1	1	0	1	0	1
Appling, Georgia, US	13001	Georgia	2020-06-09	2020-04-03	2020-05-01	0	1	107.14674208637	99.299156190269	19	26.7142857142857	121.163908513451	35.9626903	Tuesday	18386	67	39	2020-04-08	2020-03-19	2020-05-21	2020-03-22	62	82	19	79	1	1	1	1	0	1	0	1
Appling, Georgia, US	13001	Georgia	2020-06-10	2020-04-03	2020-05-01	0	1	108.234526269988	101.552423427763	27	27.8571428571429	121.163908513451	35.9626903	Wednesday	18386	68	40	2020-04-08	2020-03-19	2020-05-21	2020-03-22	63	83	20	80	1	1	1	1	0	1	0	1
Appling, Georgia, US	13001	Georgia	2020-06-11	2020-04-03	2020-05-01	0	1	108.778418361797	103.727991794999	19	28.1428571428571	121.163908513451	35.9626903	Thursday	18386	69	41	2020-04-08	2020-03-19	2020-05-21	2020-03-22	64	84	21	81	1	1	1	1	0	1	0	1
Appling, Georgia, US	13001	Georgia	2020-06-12	2020-04-03	2020-05-01	0	1	108.234526269988	105.204270329909	13	27.8571428571429	121.163908513451	35.9626903	Friday	18386	70	42	2020-04-08	2020-03-19	2020-05-21	2020-03-22	65	85	22	82	1	1	1	1	0	1	0	1
Appling, Georgia, US	13001	Georgia	2020-06-13	2020-04-03	2020-05-01	0	1	110.953986729033	106.680548864819	26	26.1428571428571	121.163908513451	35.9626903	Saturday	18386	71	43	2020-04-08	2020-03-19	2020-05-21	2020-03-22	66	86	23	83	1	1	1	1	0	1	0	1
Appling, Georgia, US	13001	Georgia	2020-06-14	2020-04-03	2020-05-01	0	1	111.497878820842	108.234526269988	38	24.1428571428571	121.163908513451	35.9626903	Sunday	18386	72	44	2020-04-08	2020-03-19	2020-05-21	2020-03-22	67	87	24	84	1	1	1	1	0	1	0	1
Appling, Georgia, US	13001	Georgia	2020-06-15	2020-04-03	2020-05-01	0	1	110.953986729033	109.400009323864	30	24.5714285714286	121.163908513451	35.9626903	Monday	18386	73	45	2020-04-08	2020-03-19	2020-05-21	2020-03-22	68	88	25	85	1	1	1	1	0	1	0	1
Appling, Georgia, US	13001	Georgia	2020-06-16	2020-04-03	2020-05-01	0	1	112.58566300446	110.176998026449	24	25.2857142857143	121.163908513451	35.9626903	Tuesday	18386	74	46	2020-04-08	2020-03-19	2020-05-21	2020-03-22	69	89	26	86	1	1	1	1	0	1	0	1
Appling, Georgia, US	13001	Georgia	2020-06-17	2020-04-03	2020-05-01	0	1	113.129555096269	110.876287858775	24	24.8571428571429	121.163908513451	35.9626903	Wednesday	18386	75	47	2020-04-08	2020-03-19	2020-05-21	2020-03-22	70	90	27	87	1	1	1	1	0	1	0	1
Appling, Georgia, US	13001	Georgia	2020-06-18	2020-04-03	2020-05-01	0	1	113.129555096269	111.497878820842	19	24.8571428571429	121.163908513451	35.9626903	Thursday	18386	76	48	2020-04-08	2020-03-19	2020-05-21	2020-03-22	71	91	28	88	1	1	1	1	0	1	0	1
Appling, Georgia, US	13001	Georgia	2020-06-19	2020-04-03	2020-05-01	0	1	116.392907647123	112.663361874718	18	25.5714285714286	121.163908513451	35.9626903	Friday	18386	77	49	2020-04-08	2020-03-19	2020-05-21	2020-03-22	72	92	29	89	1	1	1	1	0	1	0	1
Appling, Georgia, US	13001	Georgia	2020-06-20	2020-04-03	2020-05-01	0	1	117.480691830741	113.595748317819	25	25.4285714285714	121.163908513451	35.9626903	Saturday	18386	78	50	2020-04-08	2020-03-19	2020-05-21	2020-03-22	73	93	30	90	1	1	1	1	0	1	0	1
Appling, Georgia, US	13001	Georgia	2020-06-21	2020-04-03	2020-05-01	0	1	118.02458392255	114.528134760921	40	25.7142857142857	121.163908513451	35.9626903	Sunday	18386	79	51	2020-04-08	2020-03-19	2020-05-21	2020-03-22	74	94	31	91	1	1	1	1	0	1	0	1
Appling, Georgia, US	13001	Georgia	2020-06-22	2020-04-03	2020-05-01	0	1	119.656260197977	115.771316685055	24	24.8571428571429	121.163908513451	35.9626903	Monday	18386	80	52	2020-04-08	2020-03-19	2020-05-21	2020-03-22	75	95	32	92	1	1	1	1	0	1	0	1
Appling, Georgia, US	13001	Georgia	2020-06-23	2020-04-03	2020-05-01	0	1	121.287936473404	117.01449860919	26	25.1428571428571	121.163908513451	35.9626903	Tuesday	18386	81	53	2020-04-08	2020-03-19	2020-05-21	2020-03-22	76	96	33	93	1	1	1	1	0	1	0	1
Appling, Georgia, US	13001	Georgia	2020-06-24	2020-04-03	2020-05-01	0	1	123.46350484064	118.4907771441	25	25.2857142857143	121.163908513451	35.9626903	Wednesday	18386	82	54	2020-04-08	2020-03-19	2020-05-21	2020-03-22	77	97	34	94	1	1	1	1	0	1	0	1
Appling, Georgia, US	13001	Georgia	2020-06-25	2020-04-03	2020-05-01	0	1	125.095181116067	120.200152289786	20	25.4285714285714	121.163908513451	35.9626903	Thursday	18386	83	55	2020-04-08	2020-03-19	2020-05-21	2020-03-22	78	98	35	95	1	1	1	1	0	1	0	1
Appling, Georgia, US	13001	Georgia	2020-06-26	2020-04-03	2020-05-01	0	1	131.077994125965	122.298021786763	19	25.5714285714286	121.163908513451	35.9626903	Friday	18386	84	56	2020-04-08	2020-03-19	2020-05-21	2020-03-22	79	99	36	96	1	1	1	1	0	1	0	1
Appling, Georgia, US	13001	Georgia	2020-06-27	2020-04-03	2020-05-01	0	1	134.341346676819	124.706686764774	35	27	121.163908513451	35.9626903	Saturday	18386	85	57	2020-04-08	2020-03-19	2020-05-21	2020-03-22	80	100	37	97	1	1	1	1	0	1	0	1
Appling, Georgia, US	13001	Georgia	2020-06-28	2020-04-03	2020-05-01	0	1	138.148591319482	127.581544964336	44	27.5714285714286	121.163908513451	35.9626903	Sunday	18386	86	58	2020-04-08	2020-03-19	2020-05-21	2020-03-22	81	101	38	98	1	1	1	1	0	1	0	1
Appling, Georgia, US	13001	Georgia	2020-06-29	2020-04-03	2020-05-01	0	1	139.2363755031	130.37870429364	45	30.5714285714286	121.163908513451	35.9626903	Monday	18386	87	59	2020-04-08	2020-03-19	2020-05-21	2020-03-22	82	102	39	99	1	1	1	1	0	1	0	1
Appling, Georgia, US	13001	Georgia	2020-06-30	2020-04-03	2020-05-01	0	1	140.324159686718	133.098164752685	36	32	121.163908513451	35.9626903	Tuesday	18386	88	60	2020-04-08	2020-03-19	2020-05-21	2020-03-22	83	103	40	100	1	1	1	1	0	1	0	1
Appling, Georgia, US	13001	Georgia	2020-07-01	2020-04-03	2020-05-01	0	1	141.411943870336	135.662227471213	27	32.2857142857143	121.163908513451	35.9626903	Wednesday	18386	89	61	2020-04-08	2020-03-19	2020-05-21	2020-03-22	84	104	41	101	1	1	1	1	0	1	0	1
Appling, Georgia, US	13001	Georgia	2020-07-02	2020-04-03	2020-05-01	0	1	144.67529642119	138.459386800516	22	32.5714285714286	121.163908513451	35.9626903	Thursday	18386	90	62	2020-04-08	2020-03-19	2020-05-21	2020-03-22	85	105	42	102	1	1	1	1	0	1	0	1
Appling, Georgia, US	13001	Georgia	2020-07-03	2020-04-03	2020-05-01	0	1	149.026433155662	141.023449519044	29	34	121.163908513451	35.9626903	Friday	18386	91	63	2020-04-08	2020-03-19	2020-05-21	2020-03-22	86	106	43	103	1	1	1	1	0	1	0	1
Appling, Georgia, US	13001	Georgia	2020-07-04	2020-04-03	2020-05-01	0	1	155.009246165561	143.976006588864	46	35.5714285714286	121.163908513451	35.9626903	Saturday	18386	92	64	2020-04-08	2020-03-19	2020-05-21	2020-03-22	87	107	44	104	1	1	1	1	0	1	0	1
Appling, Georgia, US	13001	Georgia	2020-07-05	2020-04-03	2020-05-01	0	1	157.728706624606	146.773165918168	48	36.1428571428571	121.163908513451	35.9626903	Sunday	18386	93	65	2020-04-08	2020-03-19	2020-05-21	2020-03-22	88	108	45	105	1	1	1	1	0	1	0	1
Appomattox, Virginia, US	51011	Virginia	2020-03-01	2020-03-30	2020-05-29	1	0	0	126.88225513201	32	34.2857142857143	96.5364863105735	44.89740584	Sunday	15911	-29	-89	2020-04-04	2020-03-15	2020-06-18	2020-04-19	-34	-14	-109	-49	0	0	0	0	1	0	1	0
Appomattox, Virginia, US	51011	Virginia	2020-03-02	2020-03-30	2020-05-29	1	0	0	106.835946605336	9	30.4285714285714	96.5364863105735	44.89740584	Monday	15911	-28	-88	2020-04-04	2020-03-15	2020-06-18	2020-04-19	-33	-13	-108	-48	0	0	0	0	1	0	1	0
Appomattox, Virginia, US	51011	Virginia	2020-03-03	2020-03-30	2020-05-29	1	0	0	86.6342403381455	10	28	96.5364863105735	44.89740584	Tuesday	15911	-27	-87	2020-04-04	2020-03-15	2020-06-18	2020-04-19	-32	-12	-107	-47	0	0	0	0	1	0	1	0
Appomattox, Virginia, US	51011	Virginia	2020-03-04	2020-03-30	2020-05-29	1	0	0	65.966340849404	8	26	96.5364863105735	44.89740584	Wednesday	15911	-26	-86	2020-04-04	2020-03-15	2020-06-18	2020-04-19	-31	-11	-106	-46	0	0	0	0	1	0	1	0
Appomattox, Virginia, US	51011	Virginia	2020-03-05	2020-03-30	2020-05-29	1	0	0	44.6768503985952	7	22.8571428571429	96.5364863105735	44.89740584	Thursday	15911	-25	-85	2020-04-04	2020-03-15	2020-06-18	2020-04-19	-30	-10	-105	-45	0	0	0	0	1	0	1	0
Appomattox, Virginia, US	51011	Virginia	2020-03-06	2020-03-30	2020-05-29	1	0	0	22.5326723749437	8	17.4285714285714	96.5364863105735	44.89740584	Friday	15911	-24	-84	2020-04-04	2020-03-15	2020-06-18	2020-04-19	-29	-9	-104	-44	0	0	0	0	1	0	1	0
Appomattox, Virginia, US	51011	Virginia	2020-03-07	2020-03-30	2020-05-29	1	0	0	0	17	13	96.5364863105735	44.89740584	Saturday	15911	-23	-83	2020-04-04	2020-03-15	2020-06-18	2020-04-19	-28	-8	-103	-43	0	0	0	0	1	0	1	0
Appomattox, Virginia, US	51011	Virginia	2020-03-08	2020-03-30	2020-05-29	1	0	0	0	26	12.1428571428571	96.5364863105735	44.89740584	Sunday	15911	-22	-82	2020-04-04	2020-03-15	2020-06-18	2020-04-19	-27	-7	-102	-42	0	0	0	0	1	0	1	0
Appomattox, Virginia, US	51011	Virginia	2020-03-09	2020-03-30	2020-05-29	1	0	0	0	10	12.2857142857143	96.5364863105735	44.89740584	Monday	15911	-21	-81	2020-04-04	2020-03-15	2020-06-18	2020-04-19	-26	-6	-101	-41	0	0	0	0	1	0	1	0
Appomattox, Virginia, US	51011	Virginia	2020-03-10	2020-03-30	2020-05-29	1	0	0	0	12	12.5714285714286	96.5364863105735	44.89740584	Tuesday	15911	-20	-80	2020-04-04	2020-03-15	2020-06-18	2020-04-19	-25	-5	-100	-40	0	0	0	0	1	0	1	0
Appomattox, Virginia, US	51011	Virginia	2020-03-11	2020-03-30	2020-05-29	1	0	0	0	10	12.8571428571429	96.5364863105735	44.89740584	Wednesday	15911	-19	-79	2020-04-04	2020-03-15	2020-06-18	2020-04-19	-24	-4	-99	-39	0	0	0	0	1	0	1	0
Appomattox, Virginia, US	51011	Virginia	2020-03-12	2020-03-30	2020-05-29	1	0	0	0	11	13.4285714285714	96.5364863105735	44.89740584	Thursday	15911	-18	-78	2020-04-04	2020-03-15	2020-06-18	2020-04-19	-23	-3	-98	-38	0	0	0	0	1	0	1	0
Appomattox, Virginia, US	51011	Virginia	2020-03-13	2020-03-30	2020-05-29	1	0	0	0	10	13.7142857142857	96.5364863105735	44.89740584	Friday	15911	-17	-77	2020-04-04	2020-03-15	2020-06-18	2020-04-19	-22	-2	-97	-37	0	0	0	0	1	0	1	0
Appomattox, Virginia, US	51011	Virginia	2020-03-14	2020-03-30	2020-05-29	1	0	0	0	25	14.8571428571429	96.5364863105735	44.89740584	Saturday	15911	-16	-76	2020-04-04	2020-03-15	2020-06-18	2020-04-19	-21	-1	-96	-36	0	0	0	0	1	0	1	0
Appomattox, Virginia, US	51011	Virginia	2020-03-15	2020-03-30	2020-05-29	1	0	0	0	42	17.1428571428571	96.5364863105735	44.89740584	Sunday	15911	-15	-75	2020-04-04	2020-03-15	2020-06-18	2020-04-19	-20	0	-95	-35	0	0	0	0	1	0	1	0
Appomattox, Virginia, US	51011	Virginia	2020-03-16	2020-03-30	2020-05-29	1	0	0	0	19	18.4285714285714	96.5364863105735	44.89740584	Monday	15911	-14	-74	2020-04-04	2020-03-15	2020-06-18	2020-04-19	-19	1	-94	-34	0	1	0	0	1	0	1	1
Appomattox, Virginia, US	51011	Virginia	2020-03-17	2020-03-30	2020-05-29	1	0	0	0	15	18.8571428571429	96.5364863105735	44.89740584	Tuesday	15911	-13	-73	2020-04-04	2020-03-15	2020-06-18	2020-04-19	-18	2	-93	-33	0	1	0	0	1	0	1	1
Appomattox, Virginia, US	51011	Virginia	2020-03-18	2020-03-30	2020-05-29	1	0	0	0	20	20.2857142857143	96.5364863105735	44.89740584	Wednesday	15911	-12	-72	2020-04-04	2020-03-15	2020-06-18	2020-04-19	-17	3	-92	-32	0	1	0	0	1	0	1	1
Appomattox, Virginia, US	51011	Virginia	2020-03-19	2020-03-30	2020-05-29	1	0	0	0	23	22	96.5364863105735	44.89740584	Thursday	15911	-11	-71	2020-04-04	2020-03-15	2020-06-18	2020-04-19	-16	4	-91	-31	0	1	0	0	1	0	1	1
Appomattox, Virginia, US	51011	Virginia	2020-03-20	2020-03-30	2020-05-29	1	0	0	0	17	23	96.5364863105735	44.89740584	Friday	15911	-10	-70	2020-04-04	2020-03-15	2020-06-18	2020-04-19	-15	5	-90	-30	0	1	0	0	1	0	1	1
Appomattox, Virginia, US	51011	Virginia	2020-03-21	2020-03-30	2020-05-29	1	0	0	0	31	23.8571428571429	96.5364863105735	44.89740584	Saturday	15911	-9	-69	2020-04-04	2020-03-15	2020-06-18	2020-04-19	-14	6	-89	-29	0	1	0	0	1	0	1	1
Appomattox, Virginia, US	51011	Virginia	2020-03-22	2020-03-30	2020-05-29	1	0	0	0	51	25.1428571428571	96.5364863105735	44.89740584	Sunday	15911	-8	-68	2020-04-04	2020-03-15	2020-06-18	2020-04-19	-13	7	-88	-28	0	1	0	0	1	0	1	1
Appomattox, Virginia, US	51011	Virginia	2020-03-23	2020-03-30	2020-05-29	1	0	0	0	29	26.5714285714286	96.5364863105735	44.89740584	Monday	15911	-7	-67	2020-04-04	2020-03-15	2020-06-18	2020-04-19	-12	8	-87	-27	0	1	0	0	1	0	1	1
Appomattox, Virginia, US	51011	Virginia	2020-03-24	2020-03-30	2020-05-29	1	0	0	0	30	28.7142857142857	96.5364863105735	44.89740584	Tuesday	15911	-6	-66	2020-04-04	2020-03-15	2020-06-18	2020-04-19	-11	9	-86	-26	0	1	0	0	1	0	1	1
Appomattox, Virginia, US	51011	Virginia	2020-03-25	2020-03-30	2020-05-29	1	0	0	0	34	30.7142857142857	96.5364863105735	44.89740584	Wednesday	15911	-5	-65	2020-04-04	2020-03-15	2020-06-18	2020-04-19	-10	10	-85	-25	0	1	0	0	1	0	1	1
Appomattox, Virginia, US	51011	Virginia	2020-03-26	2020-03-30	2020-05-29	1	0	0	0	30	31.7142857142857	96.5364863105735	44.89740584	Thursday	15911	-4	-64	2020-04-04	2020-03-15	2020-06-18	2020-04-19	-9	11	-84	-24	0	1	0	0	1	0	1	1
Appomattox, Virginia, US	51011	Virginia	2020-03-27	2020-03-30	2020-05-29	1	0	0	0	23	32.5714285714286	96.5364863105735	44.89740584	Friday	15911	-3	-63	2020-04-04	2020-03-15	2020-06-18	2020-04-19	-8	12	-83	-23	0	1	0	0	1	0	1	1
Appomattox, Virginia, US	51011	Virginia	2020-03-28	2020-03-30	2020-05-29	1	0	0	0	40	33.8571428571429	96.5364863105735	44.89740584	Saturday	15911	-2	-62	2020-04-04	2020-03-15	2020-06-18	2020-04-19	-7	13	-82	-22	0	1	0	0	1	0	1	1
Appomattox, Virginia, US	51011	Virginia	2020-03-29	2020-03-30	2020-05-29	1	0	0	0	44	32.8571428571429	96.5364863105735	44.89740584	Sunday	15911	-1	-61	2020-04-04	2020-03-15	2020-06-18	2020-04-19	-6	14	-81	-21	0	1	0	0	1	0	1	1
Appomattox, Virginia, US	51011	Virginia	2020-03-30	2020-03-30	2020-05-29	1	0	0	0	24	32.1428571428571	96.5364863105735	44.89740584	Monday	15911	0	-60	2020-04-04	2020-03-15	2020-06-18	2020-04-19	-5	15	-80	-20	0	1	0	0	1	0	1	1
Appomattox, Virginia, US	51011	Virginia	2020-03-31	2020-03-30	2020-05-29	1	1	0	0	36	33	96.5364863105735	44.89740584	Tuesday	15911	1	-59	2020-04-04	2020-03-15	2020-06-18	2020-04-19	-4	16	-79	-19	0	1	0	0	1	0	1	1
Appomattox, Virginia, US	51011	Virginia	2020-04-01	2020-03-30	2020-05-29	1	1	0	0	28	32.1428571428571	96.5364863105735	44.89740584	Wednesday	15911	2	-58	2020-04-04	2020-03-15	2020-06-18	2020-04-19	-3	17	-78	-18	0	1	0	0	1	0	1	1
Appomattox, Virginia, US	51011	Virginia	2020-04-02	2020-03-30	2020-05-29	1	1	0	0	32	32.4285714285714	96.5364863105735	44.89740584	Thursday	15911	3	-57	2020-04-04	2020-03-15	2020-06-18	2020-04-19	-2	18	-77	-17	0	1	0	0	1	0	1	1
Appomattox, Virginia, US	51011	Virginia	2020-04-03	2020-03-30	2020-05-29	1	1	0	0	23	32.4285714285714	96.5364863105735	44.89740584	Friday	15911	4	-56	2020-04-04	2020-03-15	2020-06-18	2020-04-19	-1	19	-76	-16	0	1	0	0	1	0	1	1
Appomattox, Virginia, US	51011	Virginia	2020-04-04	2020-03-30	2020-05-29	1	1	0	0	36	31.8571428571429	96.5364863105735	44.89740584	Saturday	15911	5	-55	2020-04-04	2020-03-15	2020-06-18	2020-04-19	0	20	-75	-15	0	1	0	0	1	0	1	1
Appomattox, Virginia, US	51011	Virginia	2020-04-05	2020-03-30	2020-05-29	1	1	0	0	52	33	96.5364863105735	44.89740584	Sunday	15911	6	-54	2020-04-04	2020-03-15	2020-06-18	2020-04-19	1	21	-74	-14	1	1	0	0	1	1	1	1
Appomattox, Virginia, US	51011	Virginia	2020-04-06	2020-03-30	2020-05-29	1	1	0.628496009050343	0.0897851441500489	36	34.7142857142857	96.5364863105735	44.89740584	Monday	15911	7	-53	2020-04-04	2020-03-15	2020-06-18	2020-04-19	2	22	-73	-13	1	1	0	0	1	1	1	1
Appomattox, Virginia, US	51011	Virginia	2020-04-07	2020-03-30	2020-05-29	1	1	1.88548802715103	0.359140576600196	27	33.4285714285714	96.5364863105735	44.89740584	Tuesday	15911	8	-52	2020-04-04	2020-03-15	2020-06-18	2020-04-19	3	23	-72	-12	1	1	0	0	1	1	1	1
Appomattox, Virginia, US	51011	Virginia	2020-04-08	2020-03-30	2020-05-29	1	1	1.88548802715103	0.628496009050343	34	34.2857142857143	96.5364863105735	44.89740584	Wednesday	15911	9	-51	2020-04-04	2020-03-15	2020-06-18	2020-04-19	4	24	-71	-11	1	1	0	0	1	1	1	1
Appomattox, Virginia, US	51011	Virginia	2020-04-09	2020-03-30	2020-05-29	1	1	2.51398403620137	0.987636585650538	30	34	96.5364863105735	44.89740584	Thursday	15911	10	-50	2020-04-04	2020-03-15	2020-06-18	2020-04-19	5	25	-70	-10	1	1	0	0	1	1	1	1
Appomattox, Virginia, US	51011	Virginia	2020-04-10	2020-03-30	2020-05-29	1	1	3.14248004525171	1.43656230640078	32	35.2857142857143	96.5364863105735	44.89740584	Friday	15911	11	-49	2020-04-04	2020-03-15	2020-06-18	2020-04-19	6	26	-69	-9	1	1	0	0	1	1	1	1
Appomattox, Virginia, US	51011	Virginia	2020-04-11	2020-03-30	2020-05-29	1	1	4.3994720633524	2.06505831545113	36	35.2857142857143	96.5364863105735	44.89740584	Saturday	15911	12	-48	2020-04-04	2020-03-15	2020-06-18	2020-04-19	7	27	-68	-8	1	1	0	0	1	1	1	1
Appomattox, Virginia, US	51011	Virginia	2020-04-12	2020-03-30	2020-05-29	1	1	4.3994720633524	2.69355432450147	58	36.1428571428571	96.5364863105735	44.89740584	Sunday	15911	13	-47	2020-04-04	2020-03-15	2020-06-18	2020-04-19	8	28	-67	-7	1	1	0	0	1	1	1	1
Appomattox, Virginia, US	51011	Virginia	2020-04-13	2020-03-30	2020-05-29	1	1	4.3994720633524	3.23226518940176	41	36.8571428571429	96.5364863105735	44.89740584	Monday	15911	14	-46	2020-04-04	2020-03-15	2020-06-18	2020-04-19	9	29	-66	-6	1	1	0	0	1	1	1	1
Appomattox, Virginia, US	51011	Virginia	2020-04-14	2020-03-30	2020-05-29	1	1	4.3994720633524	3.59140576600196	28	37	96.5364863105735	44.89740584	Tuesday	15911	15	-45	2020-04-04	2020-03-15	2020-06-18	2020-04-19	10	30	-65	-5	1	1	0	0	1	1	1	1
Appomattox, Virginia, US	51011	Virginia	2020-04-15	2020-03-30	2020-05-29	1	1	4.3994720633524	3.95054634260215	24	35.5714285714286	96.5364863105735	44.89740584	Wednesday	15911	16	-44	2020-04-04	2020-03-15	2020-06-18	2020-04-19	11	31	-64	-4	1	1	0	0	1	1	1	1
Appomattox, Virginia, US	51011	Virginia	2020-04-16	2020-03-30	2020-05-29	1	1	4.3994720633524	4.2199017750523	27	35.1428571428571	96.5364863105735	44.89740584	Thursday	15911	17	-43	2020-04-04	2020-03-15	2020-06-18	2020-04-19	12	32	-63	-3	1	1	0	0	1	1	1	1
Appomattox, Virginia, US	51011	Virginia	2020-04-17	2020-03-30	2020-05-29	1	1	4.3994720633524	4.3994720633524	26	34.2857142857143	96.5364863105735	44.89740584	Friday	15911	18	-42	2020-04-04	2020-03-15	2020-06-18	2020-04-19	13	33	-62	-2	1	1	0	0	1	1	1	1
Appomattox, Virginia, US	51011	Virginia	2020-04-18	2020-03-30	2020-05-29	1	1	4.3994720633524	4.3994720633524	36	34.2857142857143	96.5364863105735	44.89740584	Saturday	15911	19	-41	2020-04-04	2020-03-15	2020-06-18	2020-04-19	14	34	-61	-1	1	1	0	0	1	1	1	1
Appomattox, Virginia, US	51011	Virginia	2020-04-19	2020-03-30	2020-05-29	1	1	4.3994720633524	4.3994720633524	41	31.8571428571429	96.5364863105735	44.89740584	Sunday	15911	20	-40	2020-04-04	2020-03-15	2020-06-18	2020-04-19	15	35	-60	0	1	1	0	0	1	1	0	1
Appomattox, Virginia, US	51011	Virginia	2020-04-20	2020-03-30	2020-05-29	1	1	4.3994720633524	4.3994720633524	19	28.7142857142857	96.5364863105735	44.89740584	Monday	15911	21	-39	2020-04-04	2020-03-15	2020-06-18	2020-04-19	16	36	-59	1	1	1	0	1	1	1	0	1
Appomattox, Virginia, US	51011	Virginia	2020-04-21	2020-03-30	2020-05-29	1	1	4.3994720633524	4.3994720633524	33	29.4285714285714	96.5364863105735	44.89740584	Tuesday	15911	22	-38	2020-04-04	2020-03-15	2020-06-18	2020-04-19	17	37	-58	2	1	1	0	1	1	1	0	1
Appomattox, Virginia, US	51011	Virginia	2020-04-22	2020-03-30	2020-05-29	1	1	6.28496009050343	4.66882749580255	28	30	96.5364863105735	44.89740584	Wednesday	15911	23	-37	2020-04-04	2020-03-15	2020-06-18	2020-04-19	18	38	-57	3	1	1	0	1	1	1	0	1
Appomattox, Virginia, US	51011	Virginia	2020-04-23	2020-03-30	2020-05-29	1	1	7.54195210860411	5.11775321655279	30	30.4285714285714	96.5364863105735	44.89740584	Thursday	15911	24	-36	2020-04-04	2020-03-15	2020-06-18	2020-04-19	19	39	-56	4	1	1	0	1	1	1	0	1
Appomattox, Virginia, US	51011	Virginia	2020-04-24	2020-03-30	2020-05-29	1	1	7.54195210860411	5.56667893730303	17	29.1428571428571	96.5364863105735	44.89740584	Friday	15911	25	-35	2020-04-04	2020-03-15	2020-06-18	2020-04-19	20	40	-55	5	1	1	0	1	1	1	0	1
Appomattox, Virginia, US	51011	Virginia	2020-04-25	2020-03-30	2020-05-29	1	1	7.54195210860411	6.01560465805328	30	28.2857142857143	96.5364863105735	44.89740584	Saturday	15911	26	-34	2020-04-04	2020-03-15	2020-06-18	2020-04-19	21	41	-54	6	1	1	0	1	1	1	0	1
Appomattox, Virginia, US	51011	Virginia	2020-04-26	2020-03-30	2020-05-29	1	1	10.6844321538558	6.91345609955377	42	28.4285714285714	96.5364863105735	44.89740584	Sunday	15911	27	-33	2020-04-04	2020-03-15	2020-06-18	2020-04-19	22	42	-53	7	1	1	0	1	1	1	0	1
Appomattox, Virginia, US	51011	Virginia	2020-04-27	2020-03-30	2020-05-29	1	1	10.6844321538558	7.81130754105426	30	30	96.5364863105735	44.89740584	Monday	15911	28	-32	2020-04-04	2020-03-15	2020-06-18	2020-04-19	23	43	-52	8	1	1	0	1	1	1	0	1
Appomattox, Virginia, US	51011	Virginia	2020-04-28	2020-03-30	2020-05-29	1	1	10.6844321538558	8.70915898255475	19	28	96.5364863105735	44.89740584	Tuesday	15911	29	-31	2020-04-04	2020-03-15	2020-06-18	2020-04-19	24	44	-51	9	1	1	0	1	1	1	0	1
Appomattox, Virginia, US	51011	Virginia	2020-04-29	2020-03-30	2020-05-29	1	1	11.3129281629062	9.42744013575514	25	27.5714285714286	96.5364863105735	44.89740584	Wednesday	15911	30	-30	2020-04-04	2020-03-15	2020-06-18	2020-04-19	25	45	-50	10	1	1	0	1	1	1	0	1
Appomattox, Virginia, US	51011	Virginia	2020-04-30	2020-03-30	2020-05-29	1	1	12.5699201810069	10.1457212889555	30	27.5714285714286	96.5364863105735	44.89740584	Thursday	15911	31	-29	2020-04-04	2020-03-15	2020-06-18	2020-04-19	26	46	-49	11	1	1	0	1	1	1	0	1
Appomattox, Virginia, US	51011	Virginia	2020-05-01	2020-03-30	2020-05-29	1	1	12.5699201810069	10.8640024421559	17	27.5714285714286	96.5364863105735	44.89740584	Friday	15911	32	-28	2020-04-04	2020-03-15	2020-06-18	2020-04-19	27	47	-48	12	1	1	0	1	1	1	0	1
Appomattox, Virginia, US	51011	Virginia	2020-05-02	2020-03-30	2020-05-29	1	1	13.1984161900572	11.6720687395064	19	26	96.5364863105735	44.89740584	Saturday	15911	33	-27	2020-04-04	2020-03-15	2020-06-18	2020-04-19	28	48	-47	13	1	1	0	1	1	1	0	1
Appomattox, Virginia, US	51011	Virginia	2020-05-03	2020-03-30	2020-05-29	1	1	13.1984161900572	12.0312093161066	37	25.2857142857143	96.5364863105735	44.89740584	Sunday	15911	34	-26	2020-04-04	2020-03-15	2020-06-18	2020-04-19	29	49	-46	14	1	1	0	1	1	1	0	1
Appomattox, Virginia, US	51011	Virginia	2020-05-04	2020-03-30	2020-05-29	1	1	13.1984161900572	12.3903498927068	23	24.2857142857143	96.5364863105735	44.89740584	Monday	15911	35	-25	2020-04-04	2020-03-15	2020-06-18	2020-04-19	30	50	-45	15	1	1	0	1	1	1	0	1
Appomattox, Virginia, US	51011	Virginia	2020-05-05	2020-03-30	2020-05-29	1	1	13.1984161900572	12.7494904693069	24	25	96.5364863105735	44.89740584	Tuesday	15911	36	-24	2020-04-04	2020-03-15	2020-06-18	2020-04-19	31	51	-44	16	1	1	0	1	1	1	0	1
Appomattox, Virginia, US	51011	Virginia	2020-05-06	2020-03-30	2020-05-29	1	1	13.1984161900572	13.0188459017571	15	23.5714285714286	96.5364863105735	44.89740584	Wednesday	15911	37	-23	2020-04-04	2020-03-15	2020-06-18	2020-04-19	32	52	-43	17	1	1	0	1	1	1	0	1
Appomattox, Virginia, US	51011	Virginia	2020-05-07	2020-03-30	2020-05-29	1	1	13.1984161900572	13.1086310459071	15	21.4285714285714	96.5364863105735	44.89740584	Thursday	15911	38	-22	2020-04-04	2020-03-15	2020-06-18	2020-04-19	33	53	-42	18	1	1	0	1	1	1	0	1
Appomattox, Virginia, US	51011	Virginia	2020-05-08	2020-03-30	2020-05-29	1	1	13.1984161900572	13.1984161900572	20	21.8571428571429	96.5364863105735	44.89740584	Friday	15911	39	-21	2020-04-04	2020-03-15	2020-06-18	2020-04-19	34	54	-41	19	1	1	0	1	1	1	0	1
Appomattox, Virginia, US	51011	Virginia	2020-05-09	2020-03-30	2020-05-29	1	1	13.8269121991075	13.2882013342072	20	22	96.5364863105735	44.89740584	Saturday	15911	40	-20	2020-04-04	2020-03-15	2020-06-18	2020-04-19	35	55	-40	20	1	1	0	1	1	1	0	1
Appomattox, Virginia, US	51011	Virginia	2020-05-10	2020-03-30	2020-05-29	1	1	13.8269121991075	13.3779864783573	23	20	96.5364863105735	44.89740584	Sunday	15911	41	-19	2020-04-04	2020-03-15	2020-06-18	2020-04-19	36	56	-39	21	1	1	0	1	1	1	0	1
Appomattox, Virginia, US	51011	Virginia	2020-05-11	2020-03-30	2020-05-29	1	1	13.8269121991075	13.4677716225073	29	20.8571428571429	96.5364863105735	44.89740584	Monday	15911	42	-18	2020-04-04	2020-03-15	2020-06-18	2020-04-19	37	57	-38	22	1	1	0	1	1	1	0	1
Appomattox, Virginia, US	51011	Virginia	2020-05-12	2020-03-30	2020-05-29	1	1	13.8269121991075	13.5575567666574	23	20.7142857142857	96.5364863105735	44.89740584	Tuesday	15911	43	-17	2020-04-04	2020-03-15	2020-06-18	2020-04-19	38	58	-37	23	1	1	0	1	1	1	0	1
Appomattox, Virginia, US	51011	Virginia	2020-05-13	2020-03-30	2020-05-29	1	1	13.8269121991075	13.6473419108074	19	21.2857142857143	96.5364863105735	44.89740584	Wednesday	15911	44	-16	2020-04-04	2020-03-15	2020-06-18	2020-04-19	39	59	-36	24	1	1	0	1	1	1	0	1
Appomattox, Virginia, US	51011	Virginia	2020-05-14	2020-03-30	2020-05-29	1	1	13.8269121991075	13.7371270549575	18	21.7142857142857	96.5364863105735	44.89740584	Thursday	15911	45	-15	2020-04-04	2020-03-15	2020-06-18	2020-04-19	40	60	-35	25	1	1	0	1	1	1	0	1
Appomattox, Virginia, US	51011	Virginia	2020-05-15	2020-03-30	2020-05-29	1	1	14.4554082081579	13.9166973432576	11	20.4285714285714	96.5364863105735	44.89740584	Friday	15911	46	-14	2020-04-04	2020-03-15	2020-06-18	2020-04-19	41	61	-34	26	1	1	0	1	1	1	0	1
Appomattox, Virginia, US	51011	Virginia	2020-05-16	2020-03-30	2020-05-29	1	1	14.4554082081579	14.0064824874076	19	20.2857142857143	96.5364863105735	44.89740584	Saturday	15911	47	-13	2020-04-04	2020-03-15	2020-06-18	2020-04-19	42	62	-33	27	1	1	0	1	1	1	0	1
Appomattox, Virginia, US	51011	Virginia	2020-05-17	2020-03-30	2020-05-29	1	1	14.4554082081579	14.0962676315577	38	22.4285714285714	96.5364863105735	44.89740584	Sunday	15911	48	-12	2020-04-04	2020-03-15	2020-06-18	2020-04-19	43	63	-32	28	1	1	0	1	1	1	0	1
Appomattox, Virginia, US	51011	Virginia	2020-05-18	2020-03-30	2020-05-29	1	1	15.7124002262586	14.3656230640078	21	21.2857142857143	96.5364863105735	44.89740584	Monday	15911	49	-11	2020-04-04	2020-03-15	2020-06-18	2020-04-19	44	64	-31	29	1	1	0	1	1	1	0	1
Appomattox, Virginia, US	51011	Virginia	2020-05-19	2020-03-30	2020-05-29	1	1	15.0839042172082	14.5451933523079	23	21.2857142857143	96.5364863105735	44.89740584	Tuesday	15911	50	-10	2020-04-04	2020-03-15	2020-06-18	2020-04-19	45	65	-30	30	1	1	0	1	1	1	0	1
Appomattox, Virginia, US	51011	Virginia	2020-05-20	2020-03-30	2020-05-29	1	1	15.0839042172082	14.724763640608	28	22.5714285714286	96.5364863105735	44.89740584	Wednesday	15911	51	-9	2020-04-04	2020-03-15	2020-06-18	2020-04-19	46	66	-29	31	1	1	0	1	1	1	0	1
Appomattox, Virginia, US	51011	Virginia	2020-05-21	2020-03-30	2020-05-29	1	1	15.7124002262586	14.9941190730582	18	22.5714285714286	96.5364863105735	44.89740584	Thursday	15911	52	-8	2020-04-04	2020-03-15	2020-06-18	2020-04-19	47	67	-28	32	1	1	0	1	1	1	0	1
Appomattox, Virginia, US	51011	Virginia	2020-05-22	2020-03-30	2020-05-29	1	1	16.3408962353089	15.2634745055083	16	23.2857142857143	96.5364863105735	44.89740584	Friday	15911	53	-7	2020-04-04	2020-03-15	2020-06-18	2020-04-19	48	68	-27	33	1	1	0	1	1	1	0	1
Appomattox, Virginia, US	51011	Virginia	2020-05-23	2020-03-30	2020-05-29	1	1	16.3408962353089	15.5328299379585	20	23.4285714285714	96.5364863105735	44.89740584	Saturday	15911	54	-6	2020-04-04	2020-03-15	2020-06-18	2020-04-19	49	69	-26	34	1	1	0	1	1	1	0	1
Appomattox, Virginia, US	51011	Virginia	2020-05-24	2020-03-30	2020-05-29	1	1	16.3408962353089	15.8021853704086	34	22.8571428571429	96.5364863105735	44.89740584	Sunday	15911	55	-5	2020-04-04	2020-03-15	2020-06-18	2020-04-19	50	70	-25	35	1	1	0	1	1	1	0	1
Appomattox, Virginia, US	51011	Virginia	2020-05-25	2020-03-30	2020-05-29	1	1	16.3408962353089	15.8919705145587	36	25	96.5364863105735	44.89740584	Monday	15911	56	-4	2020-04-04	2020-03-15	2020-06-18	2020-04-19	51	71	-24	36	1	1	0	1	1	1	0	1
Appomattox, Virginia, US	51011	Virginia	2020-05-26	2020-03-30	2020-05-29	1	1	16.3408962353089	16.0715408028588	22	24.8571428571429	96.5364863105735	44.89740584	Tuesday	15911	57	-3	2020-04-04	2020-03-15	2020-06-18	2020-04-19	52	72	-23	37	1	1	0	1	1	1	0	1
Appomattox, Virginia, US	51011	Virginia	2020-05-27	2020-03-30	2020-05-29	1	1	19.4833762805606	16.7000368119091	25	24.4285714285714	96.5364863105735	44.89740584	Wednesday	15911	58	-2	2020-04-04	2020-03-15	2020-06-18	2020-04-19	53	73	-22	38	1	1	0	1	1	1	0	1
Appomattox, Virginia, US	51011	Virginia	2020-05-28	2020-03-30	2020-05-29	1	1	19.4833762805606	17.2387476768094	21	24.8571428571429	96.5364863105735	44.89740584	Thursday	15911	59	-1	2020-04-04	2020-03-15	2020-06-18	2020-04-19	54	74	-21	39	1	1	0	1	1	1	0	1
Appomattox, Virginia, US	51011	Virginia	2020-05-29	2020-03-30	2020-05-29	0	1	19.4833762805606	17.6876733975596	14	24.5714285714286	96.5364863105735	44.89740584	Friday	15911	60	0	2020-04-04	2020-03-15	2020-06-18	2020-04-19	55	75	-20	40	1	1	0	1	1	1	0	1
Appomattox, Virginia, US	51011	Virginia	2020-05-30	2020-03-30	2020-05-29	0	1	19.4833762805606	18.1365991183099	20	24.5714285714286	96.5364863105735	44.89740584	Saturday	15911	61	1	2020-04-04	2020-03-15	2020-06-18	2020-04-19	56	76	-19	41	1	1	0	1	1	1	0	1
Appomattox, Virginia, US	51011	Virginia	2020-05-31	2020-03-30	2020-05-29	0	1	19.4833762805606	18.5855248390601	36	24.8571428571429	96.5364863105735	44.89740584	Sunday	15911	62	2	2020-04-04	2020-03-15	2020-06-18	2020-04-19	57	77	-18	42	1	1	0	1	1	1	0	1
Appomattox, Virginia, US	51011	Virginia	2020-06-01	2020-03-30	2020-05-29	0	1	19.4833762805606	19.0344505598104	13	21.5714285714286	96.5364863105735	44.89740584	Monday	15911	63	3	2020-04-04	2020-03-15	2020-06-18	2020-04-19	58	78	-17	43	1	1	0	1	1	1	0	1
Appomattox, Virginia, US	51011	Virginia	2020-06-02	2020-03-30	2020-05-29	0	1	19.4833762805606	19.4833762805606	12	20.1428571428571	96.5364863105735	44.89740584	Tuesday	15911	64	4	2020-04-04	2020-03-15	2020-06-18	2020-04-19	59	79	-16	44	1	1	0	1	1	1	0	1
Appomattox, Virginia, US	51011	Virginia	2020-06-03	2020-03-30	2020-05-29	0	1	19.4833762805606	19.4833762805606	9	17.8571428571429	96.5364863105735	44.89740584	Wednesday	15911	65	5	2020-04-04	2020-03-15	2020-06-18	2020-04-19	60	80	-15	45	1	1	0	1	1	1	0	1
Appomattox, Virginia, US	51011	Virginia	2020-06-04	2020-03-30	2020-05-29	0	1	19.4833762805606	19.4833762805606	10	16.2857142857143	96.5364863105735	44.89740584	Thursday	15911	66	6	2020-04-04	2020-03-15	2020-06-18	2020-04-19	61	81	-14	46	1	1	0	1	1	1	0	1
Appomattox, Virginia, US	51011	Virginia	2020-06-05	2020-03-30	2020-05-29	0	1	20.7403682986613	19.6629465688607	14	16.2857142857143	96.5364863105735	44.89740584	Friday	15911	67	7	2020-04-04	2020-03-15	2020-06-18	2020-04-19	62	82	-13	47	1	1	0	1	1	1	0	1
Appomattox, Virginia, US	51011	Virginia	2020-06-06	2020-03-30	2020-05-29	0	1	20.7403682986613	19.8425168571608	18	16	96.5364863105735	44.89740584	Saturday	15911	68	8	2020-04-04	2020-03-15	2020-06-18	2020-04-19	63	83	-12	48	1	1	0	1	1	1	0	1
Appomattox, Virginia, US	51011	Virginia	2020-06-07	2020-03-30	2020-05-29	0	1	20.7403682986613	20.0220871454609	26	14.5714285714286	96.5364863105735	44.89740584	Sunday	15911	69	9	2020-04-04	2020-03-15	2020-06-18	2020-04-19	64	84	-11	49	1	1	0	1	1	1	0	1
Appomattox, Virginia, US	51011	Virginia	2020-06-08	2020-03-30	2020-05-29	0	1	20.7403682986613	20.201657433761	15	14.8571428571429	96.5364863105735	44.89740584	Monday	15911	70	10	2020-04-04	2020-03-15	2020-06-18	2020-04-19	65	85	-10	50	1	1	0	1	1	1	0	1
Appomattox, Virginia, US	51011	Virginia	2020-06-09	2020-03-30	2020-05-29	0	1	20.7403682986613	20.3812277220611	16	15.4285714285714	96.5364863105735	44.89740584	Tuesday	15911	71	11	2020-04-04	2020-03-15	2020-06-18	2020-04-19	66	86	-9	51	1	1	0	1	1	1	0	1
Appomattox, Virginia, US	51011	Virginia	2020-06-10	2020-03-30	2020-05-29	0	1	20.7403682986613	20.5607980103612	25	17.7142857142857	96.5364863105735	44.89740584	Wednesday	15911	72	12	2020-04-04	2020-03-15	2020-06-18	2020-04-19	67	87	-8	52	1	1	0	1	1	1	0	1
Appomattox, Virginia, US	51011	Virginia	2020-06-11	2020-03-30	2020-05-29	0	1	20.7403682986613	20.7403682986613	13	18.1428571428571	96.5364863105735	44.89740584	Thursday	15911	73	13	2020-04-04	2020-03-15	2020-06-18	2020-04-19	68	88	-7	53	1	1	0	1	1	1	0	1
Appomattox, Virginia, US	51011	Virginia	2020-06-12	2020-03-30	2020-05-29	0	1	21.3688643077116	20.8301534428114	11	17.7142857142857	96.5364863105735	44.89740584	Friday	15911	74	14	2020-04-04	2020-03-15	2020-06-18	2020-04-19	69	89	-6	54	1	1	0	1	1	1	0	1
Appomattox, Virginia, US	51011	Virginia	2020-06-13	2020-03-30	2020-05-29	0	1	21.3688643077116	20.9199385869614	16	17.4285714285714	96.5364863105735	44.89740584	Saturday	15911	75	15	2020-04-04	2020-03-15	2020-06-18	2020-04-19	70	90	-5	55	1	1	0	1	1	1	0	1
Appomattox, Virginia, US	51011	Virginia	2020-06-14	2020-03-30	2020-05-29	0	1	21.3688643077116	21.0097237311114	35	18.7142857142857	96.5364863105735	44.89740584	Sunday	15911	76	16	2020-04-04	2020-03-15	2020-06-18	2020-04-19	71	91	-4	56	1	1	0	1	1	1	0	1
Appomattox, Virginia, US	51011	Virginia	2020-06-15	2020-03-30	2020-05-29	0	1	21.3688643077116	21.0995088752615	37	21.8571428571429	96.5364863105735	44.89740584	Monday	15911	77	17	2020-04-04	2020-03-15	2020-06-18	2020-04-19	72	92	-3	57	1	1	0	1	1	1	0	1
Appomattox, Virginia, US	51011	Virginia	2020-06-16	2020-03-30	2020-05-29	0	1	21.3688643077116	21.1892940194115	23	22.8571428571429	96.5364863105735	44.89740584	Tuesday	15911	78	18	2020-04-04	2020-03-15	2020-06-18	2020-04-19	73	93	-2	58	1	1	0	1	1	1	0	1
Appomattox, Virginia, US	51011	Virginia	2020-06-17	2020-03-30	2020-05-29	0	1	21.3688643077116	21.2790791635616	30	23.5714285714286	96.5364863105735	44.89740584	Wednesday	15911	79	19	2020-04-04	2020-03-15	2020-06-18	2020-04-19	74	94	-1	59	1	1	0	1	1	1	0	1
Appomattox, Virginia, US	51011	Virginia	2020-06-18	2020-03-30	2020-05-29	0	1	21.3688643077116	21.3688643077116	24	25.1428571428571	96.5364863105735	44.89740584	Thursday	15911	80	20	2020-04-04	2020-03-15	2020-06-18	2020-04-19	75	95	0	60	1	1	0	1	0	1	0	1
Appomattox, Virginia, US	51011	Virginia	2020-06-19	2020-03-30	2020-05-29	0	1	21.997360316762	21.4586494518617	19	26.2857142857143	96.5364863105735	44.89740584	Friday	15911	81	21	2020-04-04	2020-03-15	2020-06-18	2020-04-19	76	96	1	61	1	1	1	1	0	1	0	1
Appomattox, Virginia, US	51011	Virginia	2020-06-20	2020-03-30	2020-05-29	0	1	22.6258563258123	21.6382197401618	24	27.4285714285714	96.5364863105735	44.89740584	Saturday	15911	82	22	2020-04-04	2020-03-15	2020-06-18	2020-04-19	77	97	2	62	1	1	1	1	0	1	0	1
Appomattox, Virginia, US	51011	Virginia	2020-06-21	2020-03-30	2020-05-29	0	1	22.6258563258123	21.8177900284619	26	26.1428571428571	96.5364863105735	44.89740584	Sunday	15911	83	23	2020-04-04	2020-03-15	2020-06-18	2020-04-19	78	98	3	63	1	1	1	1	0	1	0	1
Appomattox, Virginia, US	51011	Virginia	2020-06-22	2020-03-30	2020-05-29	0	1	22.6258563258123	21.997360316762	27	24.7142857142857	96.5364863105735	44.89740584	Monday	15911	84	24	2020-04-04	2020-03-15	2020-06-18	2020-04-19	79	99	4	64	1	1	1	1	0	1	0	1
Appomattox, Virginia, US	51011	Virginia	2020-06-23	2020-03-30	2020-05-29	0	1	22.6258563258123	22.1769306050621	17	23.8571428571429	96.5364863105735	44.89740584	Tuesday	15911	85	25	2020-04-04	2020-03-15	2020-06-18	2020-04-19	80	100	5	65	1	1	1	1	0	1	0	1
Appomattox, Virginia, US	51011	Virginia	2020-06-24	2020-03-30	2020-05-29	0	1	22.6258563258123	22.3565008933622	25	23.1428571428571	96.5364863105735	44.89740584	Wednesday	15911	86	26	2020-04-04	2020-03-15	2020-06-18	2020-04-19	81	101	6	66	1	1	1	1	0	1	0	1
Appomattox, Virginia, US	51011	Virginia	2020-06-25	2020-03-30	2020-05-29	0	1	23.2543523348627	22.6258563258123	20	22.5714285714286	96.5364863105735	44.89740584	Thursday	15911	87	27	2020-04-04	2020-03-15	2020-06-18	2020-04-19	82	102	7	67	1	1	1	1	0	1	0	1
Appomattox, Virginia, US	51011	Virginia	2020-06-26	2020-03-30	2020-05-29	0	1	23.882848343913	22.8952117582625	19	22.5714285714286	96.5364863105735	44.89740584	Friday	15911	88	28	2020-04-04	2020-03-15	2020-06-18	2020-04-19	83	103	8	68	1	1	1	1	0	1	0	1
Appomattox, Virginia, US	51011	Virginia	2020-06-27	2020-03-30	2020-05-29	0	1	23.882848343913	23.0747820465626	30	23.4285714285714	96.5364863105735	44.89740584	Saturday	15911	89	29	2020-04-04	2020-03-15	2020-06-18	2020-04-19	84	104	9	69	1	1	1	1	0	1	0	1
Appomattox, Virginia, US	51011	Virginia	2020-06-28	2020-03-30	2020-05-29	0	1	24.5113443529634	23.3441374790127	37	25	96.5364863105735	44.89740584	Sunday	15911	90	30	2020-04-04	2020-03-15	2020-06-18	2020-04-19	85	105	10	70	1	1	1	1	0	1	0	1
Appomattox, Virginia, US	51011	Virginia	2020-06-29	2020-03-30	2020-05-29	0	1	24.5113443529634	23.6134929114629	42	27.1428571428571	96.5364863105735	44.89740584	Monday	15911	91	31	2020-04-04	2020-03-15	2020-06-18	2020-04-19	86	106	11	71	1	1	1	1	0	1	0	1
Appomattox, Virginia, US	51011	Virginia	2020-06-30	2020-03-30	2020-05-29	0	1	25.1398403620137	23.9726334880631	28	28.7142857142857	96.5364863105735	44.89740584	Tuesday	15911	92	32	2020-04-04	2020-03-15	2020-06-18	2020-04-19	87	107	12	72	1	1	1	1	0	1	0	1
Appomattox, Virginia, US	51011	Virginia	2020-07-01	2020-03-30	2020-05-29	0	1	25.1398403620137	24.3317740646633	22	28.2857142857143	96.5364863105735	44.89740584	Wednesday	15911	93	33	2020-04-04	2020-03-15	2020-06-18	2020-04-19	88	108	13	73	1	1	1	1	0	1	0	1
Appomattox, Virginia, US	51011	Virginia	2020-07-02	2020-03-30	2020-05-29	0	1	25.768336371064	24.6909146412635	14	27.4285714285714	96.5364863105735	44.89740584	Thursday	15911	94	34	2020-04-04	2020-03-15	2020-06-18	2020-04-19	89	109	14	74	1	1	1	1	0	1	0	1
Appomattox, Virginia, US	51011	Virginia	2020-07-03	2020-03-30	2020-05-29	0	1	27.0253283891647	25.1398403620137	21	27.7142857142857	96.5364863105735	44.89740584	Friday	15911	95	35	2020-04-04	2020-03-15	2020-06-18	2020-04-19	90	110	15	75	1	1	1	1	0	1	0	1
Appomattox, Virginia, US	51011	Virginia	2020-07-04	2020-03-30	2020-05-29	0	1	27.0253283891647	25.5887660827639	30	27.7142857142857	96.5364863105735	44.89740584	Saturday	15911	96	36	2020-04-04	2020-03-15	2020-06-18	2020-04-19	91	111	16	76	1	1	1	1	0	1	0	1
Appomattox, Virginia, US	51011	Virginia	2020-07-05	2020-03-30	2020-05-29	0	1	27.0253283891647	25.9479066593641	39	28	96.5364863105735	44.89740584	Sunday	15911	97	37	2020-04-04	2020-03-15	2020-06-18	2020-04-19	92	112	17	77	1	1	1	1	0	1	0	1
Arapahoe, Colorado, US	8005	Colorado	2020-03-01	2020-03-26	2020-04-27	1	0	0	10.6337728626117	35	38.1428571428571	70.8467471022721	716.7057095	Sunday	656590	-25	-57	2020-03-31	2020-03-11	2020-05-17	2020-03-18	-30	-10	-77	-17	0	0	0	0	1	0	1	0
Arapahoe, Colorado, US	8005	Colorado	2020-03-02	2020-03-26	2020-04-27	1	0	0	9.2361912863827	14	34.8571428571429	70.8467471022721	716.7057095	Monday	656590	-24	-56	2020-03-31	2020-03-11	2020-05-17	2020-03-18	-29	-9	-76	-16	0	0	0	0	1	0	1	0
Arapahoe, Colorado, US	8005	Colorado	2020-03-03	2020-03-26	2020-04-27	1	0	0	7.77784529379595	13	32.1428571428571	70.8467471022721	716.7057095	Tuesday	656590	-23	-55	2020-03-31	2020-03-11	2020-05-17	2020-03-18	-28	-8	-75	-15	0	0	0	0	1	0	1	0
Arapahoe, Colorado, US	8005	Colorado	2020-03-04	2020-03-26	2020-04-27	1	0	0	6.07644163577809	13	29.8571428571429	70.8467471022721	716.7057095	Wednesday	656590	-22	-54	2020-03-31	2020-03-11	2020-05-17	2020-03-18	-27	-7	-74	-14	0	0	0	0	1	0	1	0
Arapahoe, Colorado, US	8005	Colorado	2020-03-05	2020-03-26	2020-04-27	1	0	0	4.19274472868688	13	26.2857142857143	70.8467471022721	716.7057095	Thursday	656590	-21	-53	2020-03-31	2020-03-11	2020-05-17	2020-03-18	-26	-6	-73	-13	0	0	0	0	1	0	1	0
Arapahoe, Colorado, US	8005	Colorado	2020-03-06	2020-03-26	2020-04-27	1	0	0	2.12675457252233	12	21.5714285714286	70.8467471022721	716.7057095	Friday	656590	-20	-52	2020-03-31	2020-03-11	2020-05-17	2020-03-18	-25	-5	-72	-12	0	0	0	0	1	0	1	0
Arapahoe, Colorado, US	8005	Colorado	2020-03-07	2020-03-26	2020-04-27	1	0	0	0	22	17.4285714285714	70.8467471022721	716.7057095	Saturday	656590	-19	-51	2020-03-31	2020-03-11	2020-05-17	2020-03-18	-24	-4	-71	-11	0	0	0	0	1	0	1	0
Arapahoe, Colorado, US	8005	Colorado	2020-03-08	2020-03-26	2020-04-27	1	0	0	0	36	17.5714285714286	70.8467471022721	716.7057095	Sunday	656590	-18	-50	2020-03-31	2020-03-11	2020-05-17	2020-03-18	-23	-3	-70	-10	0	0	0	0	1	0	1	0
Arapahoe, Colorado, US	8005	Colorado	2020-03-09	2020-03-26	2020-04-27	1	0	0.015230204541647	0.00217574350594957	14	17.5714285714286	70.8467471022721	716.7057095	Monday	656590	-17	-49	2020-03-31	2020-03-11	2020-05-17	2020-03-18	-22	-2	-69	-9	0	0	0	0	1	0	1	0
Arapahoe, Colorado, US	8005	Colorado	2020-03-10	2020-03-26	2020-04-27	1	0	0.030460409083294	0.00652723051784871	14	17.7142857142857	70.8467471022721	716.7057095	Tuesday	656590	-16	-48	2020-03-31	2020-03-11	2020-05-17	2020-03-18	-21	-1	-68	-8	0	0	0	0	1	0	1	0
Arapahoe, Colorado, US	8005	Colorado	2020-03-11	2020-03-26	2020-04-27	1	0	0.045690613624941	0.0130544610356974	13	17.7142857142857	70.8467471022721	716.7057095	Wednesday	656590	-15	-47	2020-03-31	2020-03-11	2020-05-17	2020-03-18	-20	0	-67	-7	0	0	0	0	1	0	1	0
Arapahoe, Colorado, US	8005	Colorado	2020-03-12	2020-03-26	2020-04-27	1	0	0.045690613624941	0.0195816915535461	14	17.8571428571429	70.8467471022721	716.7057095	Thursday	656590	-14	-46	2020-03-31	2020-03-11	2020-05-17	2020-03-18	-19	1	-66	-6	0	1	0	0	1	0	1	1
Arapahoe, Colorado, US	8005	Colorado	2020-03-13	2020-03-26	2020-04-27	1	0	0.106611431791529	0.0348118960951931	15	18.2857142857143	70.8467471022721	716.7057095	Friday	656590	-13	-45	2020-03-31	2020-03-11	2020-05-17	2020-03-18	-18	2	-65	-5	0	1	0	0	1	0	1	1
Arapahoe, Colorado, US	8005	Colorado	2020-03-14	2020-03-26	2020-04-27	1	0	0.15230204541647	0.0565693311546888	28	19.1428571428571	70.8467471022721	716.7057095	Saturday	656590	-12	-44	2020-03-31	2020-03-11	2020-05-17	2020-03-18	-17	3	-64	-4	0	1	0	0	1	0	1	1
Arapahoe, Colorado, US	8005	Colorado	2020-03-15	2020-03-26	2020-04-27	1	0	0.228453068124705	0.0892054837439324	47	20.7142857142857	70.8467471022721	716.7057095	Sunday	656590	-11	-43	2020-03-31	2020-03-11	2020-05-17	2020-03-18	-16	4	-63	-3	0	1	0	0	1	0	1	1
Arapahoe, Colorado, US	8005	Colorado	2020-03-16	2020-03-26	2020-04-27	1	0	0.228453068124705	0.119665892827226	21	21.7142857142857	70.8467471022721	716.7057095	Monday	656590	-10	-42	2020-03-31	2020-03-11	2020-05-17	2020-03-18	-15	5	-62	-2	0	1	0	0	1	0	1	1
Arapahoe, Colorado, US	8005	Colorado	2020-03-17	2020-03-26	2020-04-27	1	0	0.274143681749646	0.15447778892242	31	24.1428571428571	70.8467471022721	716.7057095	Tuesday	656590	-9	-41	2020-03-31	2020-03-11	2020-05-17	2020-03-18	-14	6	-61	-1	0	1	0	0	1	0	1	1
Arapahoe, Colorado, US	8005	Colorado	2020-03-18	2020-03-26	2020-04-27	1	0	0.335064499916234	0.195816915535461	31	26.7142857142857	70.8467471022721	716.7057095	Wednesday	656590	-8	-40	2020-03-31	2020-03-11	2020-05-17	2020-03-18	-13	7	-60	0	0	1	0	0	1	0	0	1
Arapahoe, Colorado, US	8005	Colorado	2020-03-19	2020-03-26	2020-04-27	1	0	0.335064499916234	0.237156042148503	55	32.5714285714286	70.8467471022721	716.7057095	Thursday	656590	-7	-39	2020-03-31	2020-03-11	2020-05-17	2020-03-18	-12	8	-59	1	0	1	0	1	1	0	0	1
Arapahoe, Colorado, US	8005	Colorado	2020-03-20	2020-03-26	2020-04-27	1	0	0.441675931707763	0.285022399279394	47	37.1428571428571	70.8467471022721	716.7057095	Friday	656590	-6	-38	2020-03-31	2020-03-11	2020-05-17	2020-03-18	-11	9	-58	2	0	1	0	1	1	0	0	1
Arapahoe, Colorado, US	8005	Colorado	2020-03-21	2020-03-26	2020-04-27	1	0	0.60920818166588	0.350294704457881	56	41.1428571428571	70.8467471022721	716.7057095	Saturday	656590	-5	-37	2020-03-31	2020-03-11	2020-05-17	2020-03-18	-10	10	-57	3	0	1	0	1	1	0	0	1
Arapahoe, Colorado, US	8005	Colorado	2020-03-22	2020-03-26	2020-04-27	1	0	0.685359204374115	0.415567009636368	65	43.7142857142857	70.8467471022721	716.7057095	Sunday	656590	-4	-36	2020-03-31	2020-03-11	2020-05-17	2020-03-18	-9	11	-56	4	0	1	0	1	1	0	0	1
Arapahoe, Colorado, US	8005	Colorado	2020-03-23	2020-03-26	2020-04-27	1	0	0.883351863415526	0.5091239803922	44	47	70.8467471022721	716.7057095	Monday	656590	-3	-35	2020-03-31	2020-03-11	2020-05-17	2020-03-18	-8	12	-55	5	0	1	0	1	1	0	0	1
Arapahoe, Colorado, US	8005	Colorado	2020-03-24	2020-03-26	2020-04-27	1	0	1.05088411337364	0.620086899195628	45	49	70.8467471022721	716.7057095	Tuesday	656590	-2	-34	2020-03-31	2020-03-11	2020-05-17	2020-03-18	-7	13	-54	6	0	1	0	1	1	0	0	1
Arapahoe, Colorado, US	8005	Colorado	2020-03-25	2020-03-26	2020-04-27	1	0	1.34025799966494	0.763685970588299	47	51.2857142857143	70.8467471022721	716.7057095	Wednesday	656590	-1	-33	2020-03-31	2020-03-11	2020-05-17	2020-03-18	-6	14	-53	7	0	1	0	1	1	0	0	1
Arapahoe, Colorado, US	8005	Colorado	2020-03-26	2020-03-26	2020-04-27	1	0	1.81239434045599	0.974733090665408	54	51.1428571428571	70.8467471022721	716.7057095	Thursday	656590	0	-32	2020-03-31	2020-03-11	2020-05-17	2020-03-18	-5	15	-52	8	0	1	0	1	1	0	0	1
Arapahoe, Colorado, US	8005	Colorado	2020-03-27	2020-03-26	2020-04-27	1	1	2.36068170395528	1.24887677241505	55	52.2857142857143	70.8467471022721	716.7057095	Friday	656590	1	-31	2020-03-31	2020-03-11	2020-05-17	2020-03-18	-4	16	-51	9	0	1	0	1	1	0	0	1
Arapahoe, Colorado, US	8005	Colorado	2020-03-28	2020-03-26	2020-04-27	1	1	3.10696172649599	1.60569870739078	68	54	70.8467471022721	716.7057095	Saturday	656590	2	-30	2020-03-31	2020-03-11	2020-05-17	2020-03-18	-3	17	-50	10	0	1	0	1	1	0	0	1
Arapahoe, Colorado, US	8005	Colorado	2020-03-29	2020-03-26	2020-04-27	1	1	3.67047929453693	2.0321444345569	73	55.1428571428571	70.8467471022721	716.7057095	Sunday	656590	3	-29	2020-03-31	2020-03-11	2020-05-17	2020-03-18	-2	18	-49	11	0	1	0	1	1	0	0	1
Arapahoe, Colorado, US	8005	Colorado	2020-03-30	2020-03-26	2020-04-27	1	1	4.38629890799433	2.5325654409253	57	57	70.8467471022721	716.7057095	Monday	656590	4	-28	2020-03-31	2020-03-11	2020-05-17	2020-03-18	-1	19	-48	12	0	1	0	1	1	0	0	1
Arapahoe, Colorado, US	8005	Colorado	2020-03-31	2020-03-26	2020-04-27	1	1	5.07165811236845	3.10696172649599	54	58.2857142857143	70.8467471022721	716.7057095	Tuesday	656590	5	-27	2020-03-31	2020-03-11	2020-05-17	2020-03-18	0	20	-47	13	0	1	0	1	1	0	0	1
Arapahoe, Colorado, US	8005	Colorado	2020-04-01	2020-03-26	2020-04-27	1	1	5.8027079303675	3.74445457373921	54	59.2857142857143	70.8467471022721	716.7057095	Wednesday	656590	6	-26	2020-03-31	2020-03-11	2020-05-17	2020-03-18	1	21	-46	14	1	1	0	1	1	1	0	1
Arapahoe, Colorado, US	8005	Colorado	2020-04-02	2020-03-26	2020-04-27	1	1	6.71652020286632	4.44504398265497	62	60.4285714285714	70.8467471022721	716.7057095	Thursday	656590	7	-25	2020-03-31	2020-03-11	2020-05-17	2020-03-18	2	22	-45	15	1	1	0	1	1	1	0	1
Arapahoe, Colorado, US	8005	Colorado	2020-04-03	2020-03-26	2020-04-27	1	1	7.6151022708235	5.19567549220757	56	60.5714285714286	70.8467471022721	716.7057095	Friday	656590	8	-24	2020-03-31	2020-03-11	2020-05-17	2020-03-18	3	23	-44	16	1	1	0	1	1	1	0	1
Arapahoe, Colorado, US	8005	Colorado	2020-04-04	2020-03-26	2020-04-27	1	1	8.40707290698914	5.95283423227803	63	59.8571428571429	70.8467471022721	716.7057095	Saturday	656590	9	-23	2020-03-31	2020-03-11	2020-05-17	2020-03-18	4	24	-43	17	1	1	0	1	1	1	0	1
Arapahoe, Colorado, US	8005	Colorado	2020-04-05	2020-03-26	2020-04-27	1	1	9.25996436132137	6.75133209896152	71	59.5714285714286	70.8467471022721	716.7057095	Sunday	656590	10	-22	2020-03-31	2020-03-11	2020-05-17	2020-03-18	5	25	-42	18	1	1	0	1	1	1	0	1
Arapahoe, Colorado, US	8005	Colorado	2020-04-06	2020-03-26	2020-04-27	1	1	9.93009336115384	7.54330273512716	57	59.5714285714286	70.8467471022721	716.7057095	Monday	656590	11	-21	2020-03-31	2020-03-11	2020-05-17	2020-03-18	6	26	-41	19	1	1	0	1	1	1	0	1
Arapahoe, Colorado, US	8005	Colorado	2020-04-07	2020-03-26	2020-04-27	1	1	10.9352868609025	8.38096398491775	54	59.5714285714286	70.8467471022721	716.7057095	Tuesday	656590	12	-20	2020-03-31	2020-03-11	2020-05-17	2020-03-18	7	27	-40	20	1	1	0	1	1	1	0	1
Arapahoe, Colorado, US	8005	Colorado	2020-04-08	2020-03-26	2020-04-27	1	1	11.6358762698183	9.21427374769643	55	59.7142857142857	70.8467471022721	716.7057095	Wednesday	656590	13	-19	2020-03-31	2020-03-11	2020-05-17	2020-03-18	8	28	-39	21	1	1	0	1	1	1	0	1
Arapahoe, Colorado, US	8005	Colorado	2020-04-09	2020-03-26	2020-04-27	1	1	13.3568893830244	10.1628979162904	55	58.7142857142857	70.8467471022721	716.7057095	Thursday	656590	14	-18	2020-03-31	2020-03-11	2020-05-17	2020-03-18	9	29	-38	22	1	1	0	1	1	1	0	1
Arapahoe, Colorado, US	8005	Colorado	2020-04-10	2020-03-26	2020-04-27	1	1	14.1793204282734	11.1006433673547	51	58	70.8467471022721	716.7057095	Friday	656590	15	-17	2020-03-31	2020-03-11	2020-05-17	2020-03-18	10	30	-37	23	1	1	0	1	1	1	0	1
Arapahoe, Colorado, US	8005	Colorado	2020-04-11	2020-03-26	2020-04-27	1	1	15.1997441325637	12.0710249710082	59	57.4285714285714	70.8467471022721	716.7057095	Saturday	656590	16	-16	2020-03-31	2020-03-11	2020-05-17	2020-03-18	11	31	-36	24	1	1	0	1	1	1	0	1
Arapahoe, Colorado, US	8005	Colorado	2020-04-12	2020-03-26	2020-04-27	1	1	16.4943115186037	13.1045031363343	82	59	70.8467471022721	716.7057095	Sunday	656590	17	-15	2020-03-31	2020-03-11	2020-05-17	2020-03-18	12	32	-35	25	1	1	0	1	1	1	0	1
Arapahoe, Colorado, US	8005	Colorado	2020-04-13	2020-03-26	2020-04-27	1	1	17.3928935865609	14.1706174542496	66	60.2857142857143	70.8467471022721	716.7057095	Monday	656590	18	-14	2020-03-31	2020-03-11	2020-05-17	2020-03-18	13	33	-34	26	1	1	0	1	1	1	0	1
Arapahoe, Colorado, US	8005	Colorado	2020-04-14	2020-03-26	2020-04-27	1	1	18.0173319727684	15.1823381845161	58	60.8571428571429	70.8467471022721	716.7057095	Tuesday	656590	19	-13	2020-03-31	2020-03-11	2020-05-17	2020-03-18	14	34	-33	27	1	1	0	1	1	1	0	1
Arapahoe, Colorado, US	8005	Colorado	2020-04-15	2020-03-26	2020-04-27	1	1	18.9311442452672	16.2245193238659	52	60.4285714285714	70.8467471022721	716.7057095	Wednesday	656590	20	-12	2020-03-31	2020-03-11	2020-05-17	2020-03-18	15	35	-32	28	1	1	0	1	1	1	0	1
Arapahoe, Colorado, US	8005	Colorado	2020-04-16	2020-03-26	2020-04-27	1	1	20.4389344948903	17.2362400541325	67	62.1428571428571	70.8467471022721	716.7057095	Thursday	656590	21	-11	2020-03-31	2020-03-11	2020-05-17	2020-03-18	16	36	-31	29	1	1	0	1	1	1	0	1
Arapahoe, Colorado, US	8005	Colorado	2020-04-17	2020-03-26	2020-04-27	1	1	21.6116602445971	18.2980028850359	53	62.4285714285714	70.8467471022721	716.7057095	Friday	656590	22	-10	2020-03-31	2020-03-11	2020-05-17	2020-03-18	17	37	-30	30	1	1	0	1	1	1	0	1
Arapahoe, Colorado, US	8005	Colorado	2020-04-18	2020-03-26	2020-04-27	1	1	22.8148464033872	19.3858746380107	61	62.7142857142857	70.8467471022721	716.7057095	Saturday	656590	23	-9	2020-03-31	2020-03-11	2020-05-17	2020-03-18	18	38	-29	31	1	1	0	1	1	1	0	1
Arapahoe, Colorado, US	8005	Colorado	2020-04-19	2020-03-26	2020-04-27	1	1	23.3935941759698	20.3714864462058	69	60.8571428571429	70.8467471022721	716.7057095	Sunday	656590	24	-8	2020-03-31	2020-03-11	2020-05-17	2020-03-18	19	39	-28	32	1	1	0	1	1	1	0	1
Arapahoe, Colorado, US	8005	Colorado	2020-04-20	2020-03-26	2020-04-27	1	1	24.3987876757185	21.3723284589426	53	59	70.8467471022721	716.7057095	Monday	656590	25	-7	2020-03-31	2020-03-11	2020-05-17	2020-03-18	20	40	-27	33	1	1	0	1	1	1	0	1
Arapahoe, Colorado, US	8005	Colorado	2020-04-21	2020-03-26	2020-04-27	1	1	25.1146072891759	22.3862249327151	52	58.1428571428571	70.8467471022721	716.7057095	Tuesday	656590	26	-6	2020-03-31	2020-03-11	2020-05-17	2020-03-18	21	41	-26	34	1	1	0	1	1	1	0	1
Arapahoe, Colorado, US	8005	Colorado	2020-04-22	2020-03-26	2020-04-27	1	1	26.1502611980079	23.4175273545352	52	58.1428571428571	70.8467471022721	716.7057095	Wednesday	656590	27	-5	2020-03-31	2020-03-11	2020-05-17	2020-03-18	22	42	-25	35	1	1	0	1	1	1	0	1
Arapahoe, Colorado, US	8005	Colorado	2020-04-23	2020-03-26	2020-04-27	1	1	27.7798930839641	24.4662357244029	51	55.8571428571429	70.8467471022721	716.7057095	Thursday	656590	28	-4	2020-03-31	2020-03-11	2020-05-17	2020-03-18	23	43	-24	36	1	1	0	1	1	1	0	1
Arapahoe, Colorado, US	8005	Colorado	2020-04-24	2020-03-26	2020-04-27	1	1	30.9173152195434	25.7956150065381	47	55	70.8467471022721	716.7057095	Friday	656590	29	-3	2020-03-31	2020-03-11	2020-05-17	2020-03-18	24	44	-23	37	1	1	0	1	1	1	0	1
Arapahoe, Colorado, US	8005	Colorado	2020-04-25	2020-03-26	2020-04-27	1	1	31.7245160602507	27.0684249575186	54	54	70.8467471022721	716.7057095	Saturday	656590	30	-2	2020-03-31	2020-03-11	2020-05-17	2020-03-18	25	45	-22	38	1	1	0	1	1	1	0	1
Arapahoe, Colorado, US	8005	Colorado	2020-04-26	2020-03-26	2020-04-27	1	1	32.8972418099575	28.4260889052311	64	53.2857142857143	70.8467471022721	716.7057095	Sunday	656590	31	-1	2020-03-31	2020-03-11	2020-05-17	2020-03-18	26	46	-21	39	1	1	0	1	1	1	0	1
Arapahoe, Colorado, US	8005	Colorado	2020-04-27	2020-03-26	2020-04-27	0	1	34.298420627789	29.8403221840984	49	52.7142857142857	70.8467471022721	716.7057095	Monday	656590	32	0	2020-03-31	2020-03-11	2020-05-17	2020-03-18	27	47	-20	40	1	1	0	1	1	1	0	1
Arapahoe, Colorado, US	8005	Colorado	2020-04-28	2020-03-26	2020-04-27	0	1	35.2122329002879	31.2828401285429	46	51.8571428571429	70.8467471022721	716.7057095	Tuesday	656590	33	1	2020-03-31	2020-03-11	2020-05-17	2020-03-18	28	48	-19	41	1	1	0	1	1	1	0	1
Arapahoe, Colorado, US	8005	Colorado	2020-04-29	2020-03-26	2020-04-27	0	1	36.3849586499947	32.744939764541	46	51	70.8467471022721	716.7057095	Wednesday	656590	34	2	2020-03-31	2020-03-11	2020-05-17	2020-03-18	29	49	-18	42	1	1	0	1	1	1	0	1
Arapahoe, Colorado, US	8005	Colorado	2020-04-30	2020-03-26	2020-04-27	0	1	37.6490656269514	34.1548215563964	45	50.1428571428571	70.8467471022721	716.7057095	Thursday	656590	35	3	2020-03-31	2020-03-11	2020-05-17	2020-03-18	30	50	-17	43	1	1	0	1	1	1	0	1
Arapahoe, Colorado, US	8005	Colorado	2020-05-01	2020-03-26	2020-04-27	0	1	38.9436330129914	35.3014383840318	38	48.8571428571429	70.8467471022721	716.7057095	Friday	656590	36	4	2020-03-31	2020-03-11	2020-05-17	2020-03-18	31	51	-16	44	1	1	0	1	1	1	0	1
Arapahoe, Colorado, US	8005	Colorado	2020-05-02	2020-03-26	2020-04-27	0	1	39.9792869218234	36.4806913642565	52	48.5714285714286	70.8467471022721	716.7057095	Saturday	656590	37	5	2020-03-31	2020-03-11	2020-05-17	2020-03-18	32	52	-15	45	1	1	0	1	1	1	0	1
Arapahoe, Colorado, US	8005	Colorado	2020-05-03	2020-03-26	2020-04-27	0	1	41.2129334896968	37.6686473185049	58	47.7142857142857	70.8467471022721	716.7057095	Sunday	656590	38	6	2020-03-31	2020-03-11	2020-05-17	2020-03-18	33	53	-14	46	1	1	0	1	1	1	0	1
Arapahoe, Colorado, US	8005	Colorado	2020-05-04	2020-03-26	2020-04-27	0	1	42.0049041258624	38.7695735325154	46	47.2857142857143	70.8467471022721	716.7057095	Monday	656590	39	7	2020-03-31	2020-03-11	2020-05-17	2020-03-18	34	54	-13	47	1	1	0	1	1	1	0	1
Arapahoe, Colorado, US	8005	Colorado	2020-05-05	2020-03-26	2020-04-27	0	1	43.9086796935683	40.0119230744126	41	46.5714285714286	70.8467471022721	716.7057095	Tuesday	656590	40	8	2020-03-31	2020-03-11	2020-05-17	2020-03-18	35	55	-12	48	1	1	0	1	1	1	0	1
Arapahoe, Colorado, US	8005	Colorado	2020-05-06	2020-03-26	2020-04-27	0	1	45.3403189204831	41.2912602559109	44	46.2857142857143	70.8467471022721	716.7057095	Wednesday	656590	41	9	2020-03-31	2020-03-11	2020-05-17	2020-03-18	36	56	-11	49	1	1	0	1	1	1	0	1
Arapahoe, Colorado, US	8005	Colorado	2020-05-07	2020-03-26	2020-04-27	0	1	47.0461018291476	42.6336939990818	38	45.2857142857143	70.8467471022721	716.7057095	Thursday	656590	42	10	2020-03-31	2020-03-11	2020-05-17	2020-03-18	37	57	-10	50	1	1	0	1	1	1	0	1
Arapahoe, Colorado, US	8005	Colorado	2020-05-08	2020-03-26	2020-04-27	0	1	47.9446838971047	43.919558411098	33	44.5714285714286	70.8467471022721	716.7057095	Friday	656590	43	11	2020-03-31	2020-03-11	2020-05-17	2020-03-18	38	58	-9	51	1	1	0	1	1	1	0	1
Arapahoe, Colorado, US	8005	Colorado	2020-05-09	2020-03-26	2020-04-27	0	1	49.1631002604365	45.2315317451856	44	43.4285714285714	70.8467471022721	716.7057095	Saturday	656590	44	12	2020-03-31	2020-03-11	2020-05-17	2020-03-18	39	59	-8	52	1	1	0	1	1	1	0	1
Arapahoe, Colorado, US	8005	Colorado	2020-05-10	2020-03-26	2020-04-27	0	1	49.833229260269	46.4630025695531	52	42.5714285714286	70.8467471022721	716.7057095	Sunday	656590	45	13	2020-03-31	2020-03-11	2020-05-17	2020-03-18	40	60	-7	53	1	1	0	1	1	1	0	1
Arapahoe, Colorado, US	8005	Colorado	2020-05-11	2020-03-26	2020-04-27	0	1	50.4576676464765	47.6705402153551	45	42.4285714285714	70.8467471022721	716.7057095	Monday	656590	46	14	2020-03-31	2020-03-11	2020-05-17	2020-03-18	41	61	-6	54	1	1	0	1	1	1	0	1
Arapahoe, Colorado, US	8005	Colorado	2020-05-12	2020-03-26	2020-04-27	0	1	51.3257893053504	48.7301273027525	41	42.4285714285714	70.8467471022721	716.7057095	Tuesday	656590	47	15	2020-03-31	2020-03-11	2020-05-17	2020-03-18	42	62	-5	55	1	1	0	1	1	1	0	1
Arapahoe, Colorado, US	8005	Colorado	2020-05-13	2020-03-26	2020-04-27	0	1	52.7574285322652	49.78971439015	38	41.5714285714286	70.8467471022721	716.7057095	Wednesday	656590	48	16	2020-03-31	2020-03-11	2020-05-17	2020-03-18	43	63	-4	56	1	1	0	1	1	1	0	1
Arapahoe, Colorado, US	8005	Colorado	2020-05-14	2020-03-26	2020-04-27	0	1	53.7017012138473	50.7405143022499	38	41.5714285714286	70.8467471022721	716.7057095	Thursday	656590	49	17	2020-03-31	2020-03-11	2020-05-17	2020-03-18	44	64	-3	57	1	1	0	1	1	1	0	1
Arapahoe, Colorado, US	8005	Colorado	2020-05-15	2020-03-26	2020-04-27	0	1	54.5698228727212	51.686962727338	34	41.7142857142857	70.8467471022721	716.7057095	Friday	656590	50	18	2020-03-31	2020-03-11	2020-05-17	2020-03-18	45	65	-2	58	1	1	0	1	1	1	0	1
Arapahoe, Colorado, US	8005	Colorado	2020-05-16	2020-03-26	2020-04-27	0	1	55.6207069860948	52.6094779738606	42	41.4285714285714	70.8467471022721	716.7057095	Saturday	656590	51	19	2020-03-31	2020-03-11	2020-05-17	2020-03-18	46	66	-1	59	1	1	0	1	1	1	0	1
Arapahoe, Colorado, US	8005	Colorado	2020-05-17	2020-03-26	2020-04-27	0	1	56.3974474177188	53.5472234249249	51	41.2857142857143	70.8467471022721	716.7057095	Sunday	656590	52	20	2020-03-31	2020-03-11	2020-05-17	2020-03-18	47	67	0	60	1	1	0	1	0	1	0	1
Arapahoe, Colorado, US	8005	Colorado	2020-05-18	2020-03-26	2020-04-27	0	1	57.3721805083842	54.535010976626	37	40.1428571428571	70.8467471022721	716.7057095	Monday	656590	53	21	2020-03-31	2020-03-11	2020-05-17	2020-03-18	48	68	1	61	1	1	1	1	0	1	0	1
Arapahoe, Colorado, US	8005	Colorado	2020-05-19	2020-03-26	2020-04-27	0	1	58.285992780883	55.5293257588449	33	39	70.8467471022721	716.7057095	Tuesday	656590	54	22	2020-03-31	2020-03-11	2020-05-17	2020-03-18	49	69	2	62	1	1	1	1	0	1	0	1
Arapahoe, Colorado, US	8005	Colorado	2020-05-20	2020-03-26	2020-04-27	0	1	59.2302654624652	56.4540167488735	33	38.2857142857143	70.8467471022721	716.7057095	Wednesday	656590	55	23	2020-03-31	2020-03-11	2020-05-17	2020-03-18	50	70	3	63	1	1	1	1	0	1	0	1
Arapahoe, Colorado, US	8005	Colorado	2020-05-21	2020-03-26	2020-04-27	0	1	60.0526965077141	57.3613017908545	29	37	70.8467471022721	716.7057095	Thursday	656590	56	24	2020-03-31	2020-03-11	2020-05-17	2020-03-18	51	71	4	64	1	1	1	1	0	1	0	1
Arapahoe, Colorado, US	8005	Colorado	2020-05-22	2020-03-26	2020-04-27	0	1	60.5248328485052	58.2120175016808	24	35.5714285714286	70.8467471022721	716.7057095	Friday	656590	57	25	2020-03-31	2020-03-11	2020-05-17	2020-03-18	52	72	5	65	1	1	1	1	0	1	0	1
Arapahoe, Colorado, US	8005	Colorado	2020-05-23	2020-03-26	2020-04-27	0	1	61.3320336892124	59.0279213164118	35	34.5714285714286	70.8467471022721	716.7057095	Saturday	656590	58	26	2020-03-31	2020-03-11	2020-05-17	2020-03-18	53	73	6	66	1	1	1	1	0	1	0	1
Arapahoe, Colorado, US	8005	Colorado	2020-05-24	2020-03-26	2020-04-27	0	1	61.5147961437122	59.7589711344109	56	35.2857142857143	70.8467471022721	716.7057095	Sunday	656590	59	27	2020-03-31	2020-03-11	2020-05-17	2020-03-18	54	74	7	67	1	1	1	1	0	1	0	1
Arapahoe, Colorado, US	8005	Colorado	2020-05-25	2020-03-26	2020-04-27	0	1	62.0630835072115	60.4291001342434	47	36.7142857142857	70.8467471022721	716.7057095	Monday	656590	60	28	2020-03-31	2020-03-11	2020-05-17	2020-03-18	55	75	8	68	1	1	1	1	0	1	0	1
Arapahoe, Colorado, US	8005	Colorado	2020-05-26	2020-03-26	2020-04-27	0	1	62.7636729161273	61.0687687249925	32	36.5714285714286	70.8467471022721	716.7057095	Tuesday	656590	61	29	2020-03-31	2020-03-11	2020-05-17	2020-03-18	56	76	9	69	1	1	1	1	0	1	0	1
Arapahoe, Colorado, US	8005	Colorado	2020-05-27	2020-03-26	2020-04-27	0	1	63.4490321205014	61.6714496761406	29	36	70.8467471022721	716.7057095	Wednesday	656590	62	30	2020-03-31	2020-03-11	2020-05-17	2020-03-18	57	77	10	70	1	1	1	1	0	1	0	1
Arapahoe, Colorado, US	8005	Colorado	2020-05-28	2020-03-26	2020-04-27	0	1	63.982089279459	62.2327915006756	30	36.1428571428571	70.8467471022721	716.7057095	Thursday	656590	63	31	2020-03-31	2020-03-11	2020-05-17	2020-03-18	58	78	11	71	1	1	1	1	0	1	0	1
Arapahoe, Colorado, US	8005	Colorado	2020-05-29	2020-03-26	2020-04-27	0	1	64.7892901201663	62.8419996823414	26	36.4285714285714	70.8467471022721	716.7057095	Friday	656590	64	32	2020-03-31	2020-03-11	2020-05-17	2020-03-18	59	79	12	72	1	1	1	1	0	1	0	1
Arapahoe, Colorado, US	8005	Colorado	2020-05-30	2020-03-26	2020-04-27	0	1	66.2970803697894	63.551292065281	36	36.5714285714286	70.8467471022721	716.7057095	Saturday	656590	65	33	2020-03-31	2020-03-11	2020-05-17	2020-03-18	60	80	13	73	1	1	1	1	0	1	0	1
Arapahoe, Colorado, US	8005	Colorado	2020-05-31	2020-03-26	2020-04-27	0	1	66.9215187559969	64.3236810098931	49	35.5714285714286	70.8467471022721	716.7057095	Sunday	656590	66	34	2020-03-31	2020-03-11	2020-05-17	2020-03-18	61	81	14	74	1	1	1	1	0	1	0	1
Arapahoe, Colorado, US	8005	Colorado	2020-06-01	2020-03-26	2020-04-27	0	1	67.2565832559131	65.0656095454219	32	33.4285714285714	70.8467471022721	716.7057095	Monday	656590	67	35	2020-03-31	2020-03-11	2020-05-17	2020-03-18	62	82	15	75	1	1	1	1	0	1	0	1
Arapahoe, Colorado, US	8005	Colorado	2020-06-02	2020-03-26	2020-04-27	0	1	67.8201008239541	65.7879563893972	31	33.2857142857143	70.8467471022721	716.7057095	Tuesday	656590	68	36	2020-03-31	2020-03-11	2020-05-17	2020-03-18	63	83	16	76	1	1	1	1	0	1	0	1
Arapahoe, Colorado, US	8005	Colorado	2020-06-03	2020-03-26	2020-04-27	0	1	68.4749996192449	66.5059517463605	29	33.2857142857143	70.8467471022721	716.7057095	Wednesday	656590	69	37	2020-03-31	2020-03-11	2020-05-17	2020-03-18	64	84	17	77	1	1	1	1	0	1	0	1
Arapahoe, Colorado, US	8005	Colorado	2020-06-04	2020-03-26	2020-04-27	0	1	69.3431212781188	67.2718134604548	30	33.2857142857143	70.8467471022721	716.7057095	Thursday	656590	70	38	2020-03-31	2020-03-11	2020-05-17	2020-03-18	65	85	18	78	1	1	1	1	0	1	0	1
Arapahoe, Colorado, US	8005	Colorado	2020-06-05	2020-03-26	2020-04-27	0	1	69.9218690507013	68.0050390219598	23	32.8571428571429	70.8467471022721	716.7057095	Friday	656590	71	39	2020-03-31	2020-03-11	2020-05-17	2020-03-18	66	86	19	79	1	1	1	1	0	1	0	1
Arapahoe, Colorado, US	8005	Colorado	2020-06-06	2020-03-26	2020-04-27	0	1	70.454926209659	68.599016999084	36	32.8571428571429	70.8467471022721	716.7057095	Saturday	656590	72	40	2020-03-31	2020-03-11	2020-05-17	2020-03-18	67	87	20	80	1	1	1	1	0	1	0	1
Arapahoe, Colorado, US	8005	Colorado	2020-06-07	2020-03-26	2020-04-27	0	1	70.6224584596171	69.1277226710298	43	32	70.8467471022721	716.7057095	Sunday	656590	73	41	2020-03-31	2020-03-11	2020-05-17	2020-03-18	68	88	21	81	1	1	1	1	0	1	0	1
Arapahoe, Colorado, US	8005	Colorado	2020-06-08	2020-03-26	2020-04-27	0	1	71.0184437776999	69.6651313169993	30	31.7142857142857	70.8467471022721	716.7057095	Monday	656590	74	42	2020-03-31	2020-03-11	2020-05-17	2020-03-18	69	89	22	82	1	1	1	1	0	1	0	1
Arapahoe, Colorado, US	8005	Colorado	2020-06-09	2020-03-26	2020-04-27	0	1	71.3839686866995	70.1742552973915	32	31.8571428571429	70.8467471022721	716.7057095	Tuesday	656590	75	43	2020-03-31	2020-03-11	2020-05-17	2020-03-18	70	90	23	83	1	1	1	1	0	1	0	1
Arapahoe, Colorado, US	8005	Colorado	2020-06-10	2020-03-26	2020-04-27	0	1	71.7190331866157	70.6376886641588	25	31.2857142857143	70.8467471022721	716.7057095	Wednesday	656590	76	44	2020-03-31	2020-03-11	2020-05-17	2020-03-18	71	91	24	84	1	1	1	1	0	1	0	1
Arapahoe, Colorado, US	8005	Colorado	2020-06-11	2020-03-26	2020-04-27	0	1	71.9322560501988	71.0075650601702	24	30.4285714285714	70.8467471022721	716.7057095	Thursday	656590	77	45	2020-03-31	2020-03-11	2020-05-17	2020-03-18	72	92	25	85	1	1	1	1	0	1	0	1
Arapahoe, Colorado, US	8005	Colorado	2020-06-12	2020-03-26	2020-04-27	0	1	72.4043923909898	71.36221125164	23	30.4285714285714	70.8467471022721	716.7057095	Friday	656590	78	46	2020-03-31	2020-03-11	2020-05-17	2020-03-18	73	93	26	86	1	1	1	1	0	1	0	1
Arapahoe, Colorado, US	8005	Colorado	2020-06-13	2020-03-26	2020-04-27	0	1	72.9222193454058	71.7146816996038	31	29.7142857142857	70.8467471022721	716.7057095	Saturday	656590	79	47	2020-03-31	2020-03-11	2020-05-17	2020-03-18	74	94	27	87	1	1	1	1	0	1	0	1
Arapahoe, Colorado, US	8005	Colorado	2020-06-14	2020-03-26	2020-04-27	0	1	73.1506724135305	72.0758551215914	39	29.1428571428571	70.8467471022721	716.7057095	Sunday	656590	80	48	2020-03-31	2020-03-11	2020-05-17	2020-03-18	75	95	28	88	1	1	1	1	0	1	0	1
Arapahoe, Colorado, US	8005	Colorado	2020-06-15	2020-03-26	2020-04-27	0	1	73.3791254816552	72.4130953650136	37	30.1428571428571	70.8467471022721	716.7057095	Monday	656590	81	49	2020-03-31	2020-03-11	2020-05-17	2020-03-18	76	96	29	89	1	1	1	1	0	1	0	1
Arapahoe, Colorado, US	8005	Colorado	2020-06-16	2020-03-26	2020-04-27	0	1	73.5009671179884	72.7155237123406	31	30	70.8467471022721	716.7057095	Tuesday	656590	82	50	2020-03-31	2020-03-11	2020-05-17	2020-03-18	77	97	30	90	1	1	1	1	0	1	0	1
Arapahoe, Colorado, US	8005	Colorado	2020-06-17	2020-03-26	2020-04-27	0	1	74.034024276946	73.0462367252449	30	30.7142857142857	70.8467471022721	716.7057095	Wednesday	656590	83	51	2020-03-31	2020-03-11	2020-05-17	2020-03-18	78	98	31	91	1	1	1	1	0	1	0	1
Arapahoe, Colorado, US	8005	Colorado	2020-06-18	2020-03-26	2020-04-27	0	1	74.3995491859456	73.3987071732088	30	31.5714285714286	70.8467471022721	716.7057095	Thursday	656590	84	52	2020-03-31	2020-03-11	2020-05-17	2020-03-18	79	99	32	92	1	1	1	1	0	1	0	1
Arapahoe, Colorado, US	8005	Colorado	2020-06-19	2020-03-26	2020-04-27	0	1	74.7041532767785	73.7272444426071	28	32.2857142857143	70.8467471022721	716.7057095	Friday	656590	85	53	2020-03-31	2020-03-11	2020-05-17	2020-03-18	80	100	33	93	1	1	1	1	0	1	0	1
Arapahoe, Colorado, US	8005	Colorado	2020-06-20	2020-03-26	2020-04-27	0	1	74.9478365494449	74.0166183288984	31	32.2857142857143	70.8467471022721	716.7057095	Saturday	656590	86	54	2020-03-31	2020-03-11	2020-05-17	2020-03-18	81	101	34	94	1	1	1	1	0	1	0	1
Arapahoe, Colorado, US	8005	Colorado	2020-06-21	2020-03-26	2020-04-27	0	1	75.2524406402778	74.3168709327195	37	32	70.8467471022721	716.7057095	Sunday	656590	87	55	2020-03-31	2020-03-11	2020-05-17	2020-03-18	82	102	35	95	1	1	1	1	0	1	0	1
Arapahoe, Colorado, US	8005	Colorado	2020-06-22	2020-03-26	2020-04-27	0	1	75.7702675946938	74.6584626631536	32	31.2857142857143	70.8467471022721	716.7057095	Monday	656590	88	56	2020-03-31	2020-03-11	2020-05-17	2020-03-18	83	103	36	96	1	1	1	1	0	1	0	1
Arapahoe, Colorado, US	8005	Colorado	2020-06-23	2020-03-26	2020-04-27	0	1	76.0444112764434	75.0218118286471	28	30.8571428571429	70.8467471022721	716.7057095	Tuesday	656590	89	57	2020-03-31	2020-03-11	2020-05-17	2020-03-18	84	104	37	97	1	1	1	1	0	1	0	1
Arapahoe, Colorado, US	8005	Colorado	2020-06-24	2020-03-26	2020-04-27	0	1	76.4860872081512	75.372106533105	27	30.4285714285714	70.8467471022721	716.7057095	Wednesday	656590	90	58	2020-03-31	2020-03-11	2020-05-17	2020-03-18	85	105	38	98	1	1	1	1	0	1	0	1
Arapahoe, Colorado, US	8005	Colorado	2020-06-25	2020-03-26	2020-04-27	0	1	77.1562162079837	75.7659161076819	28	30.1428571428571	70.8467471022721	716.7057095	Thursday	656590	91	59	2020-03-31	2020-03-11	2020-05-17	2020-03-18	86	106	39	99	1	1	1	1	0	1	0	1
Arapahoe, Colorado, US	8005	Colorado	2020-06-26	2020-03-26	2020-04-27	0	1	77.6740431623997	76.1901860913421	27	30	70.8467471022721	716.7057095	Friday	656590	92	60	2020-03-31	2020-03-11	2020-05-17	2020-03-18	87	107	40	100	1	1	1	1	0	1	0	1
Arapahoe, Colorado, US	8005	Colorado	2020-06-27	2020-03-26	2020-04-27	0	1	78.0852586850241	76.6383892535677	34	30.4285714285714	70.8467471022721	716.7057095	Saturday	656590	93	61	2020-03-31	2020-03-11	2020-05-17	2020-03-18	88	108	41	101	1	1	1	1	0	1	0	1
Arapahoe, Colorado, US	8005	Colorado	2020-06-28	2020-03-26	2020-04-27	0	1	78.5421648212735	77.1083498508528	41	31	70.8467471022721	716.7057095	Sunday	656590	94	62	2020-03-31	2020-03-11	2020-05-17	2020-03-18	89	109	42	102	1	1	1	1	0	1	0	1
Arapahoe, Colorado, US	8005	Colorado	2020-06-29	2020-03-26	2020-04-27	0	1	78.7706178893983	77.5369713215248	42	32.4285714285714	70.8467471022721	716.7057095	Monday	656590	95	63	2020-03-31	2020-03-11	2020-05-17	2020-03-18	90	110	43	103	1	1	1	1	0	1	0	1
Arapahoe, Colorado, US	8005	Colorado	2020-06-30	2020-03-26	2020-04-27	0	1	79.2275240256477	77.9917017142683	33	33.1428571428571	70.8467471022721	716.7057095	Tuesday	656590	96	64	2020-03-31	2020-03-11	2020-05-17	2020-03-18	91	111	44	104	1	1	1	1	0	1	0	1
Arapahoe, Colorado, US	8005	Colorado	2020-07-01	2020-03-26	2020-04-27	0	1	79.7148905709804	78.4529593375296	27	33.1428571428571	70.8467471022721	716.7057095	Wednesday	656590	97	65	2020-03-31	2020-03-11	2020-05-17	2020-03-18	92	112	45	105	1	1	1	1	0	1	0	1
Arapahoe, Colorado, US	8005	Colorado	2020-07-02	2020-03-26	2020-04-27	0	1	80.2174873208547	78.8902837822255	24	32.5714285714286	70.8467471022721	716.7057095	Thursday	656590	98	66	2020-03-31	2020-03-11	2020-05-17	2020-03-18	93	113	46	106	1	1	1	1	0	1	0	1
Arapahoe, Colorado, US	8005	Colorado	2020-07-03	2020-03-26	2020-04-27	0	1	80.7200840707291	79.3254324834154	30	33	70.8467471022721	716.7057095	Friday	656590	99	67	2020-03-31	2020-03-11	2020-05-17	2020-03-18	94	114	47	107	1	1	1	1	0	1	0	1
Arapahoe, Colorado, US	8005	Colorado	2020-07-04	2020-03-26	2020-04-27	0	1	81.1617600024368	79.7649326716172	40	33.8571428571429	70.8467471022721	716.7057095	Saturday	656590	100	68	2020-03-31	2020-03-11	2020-05-17	2020-03-18	95	115	48	108	1	1	1	1	0	1	0	1
Arapahoe, Colorado, US	8005	Colorado	2020-07-05	2020-03-26	2020-04-27	0	1	81.542515115978	80.1935541422893	43	34.1428571428571	70.8467471022721	716.7057095	Sunday	656590	101	69	2020-03-31	2020-03-11	2020-05-17	2020-03-18	96	116	49	109	1	1	1	1	0	1	0	1
Archuleta, Colorado, US	8007	Colorado	2020-03-01	2020-03-26	2020-04-27	1	0	0	7.68318551552504	30	30.2857142857143	83.6197597833074	8.949948754	Sunday	14029	-25	-57	2020-03-31	2020-03-11	2020-05-17	2020-03-18	-30	-10	-77	-17	0	0	0	0	1	0	1	0
Archuleta, Colorado, US	8007	Colorado	2020-03-02	2020-03-26	2020-04-27	1	0	0	6.51400511098862	17	28.8571428571429	83.6197597833074	8.949948754	Monday	14029	-24	-56	2020-03-31	2020-03-11	2020-05-17	2020-03-18	-29	-9	-76	-16	0	0	0	0	1	0	1	0
Archuleta, Colorado, US	8007	Colorado	2020-03-03	2020-03-26	2020-04-27	1	0	0	5.34482470645221	14	27.7142857142857	83.6197597833074	8.949948754	Tuesday	14029	-23	-55	2020-03-31	2020-03-11	2020-05-17	2020-03-18	-28	-8	-75	-15	0	0	0	0	1	0	1	0
Archuleta, Colorado, US	8007	Colorado	2020-03-04	2020-03-26	2020-04-27	1	0	0	4.00861852983915	14	26.8571428571429	83.6197597833074	8.949948754	Wednesday	14029	-22	-54	2020-03-31	2020-03-11	2020-05-17	2020-03-18	-27	-7	-74	-14	0	0	0	0	1	0	1	0
Archuleta, Colorado, US	8007	Colorado	2020-03-05	2020-03-26	2020-04-27	1	0	0	2.6724123532261	15	25.1428571428571	83.6197597833074	8.949948754	Thursday	14029	-21	-53	2020-03-31	2020-03-11	2020-05-17	2020-03-18	-26	-6	-73	-13	0	0	0	0	1	0	1	0
Archuleta, Colorado, US	8007	Colorado	2020-03-06	2020-03-26	2020-04-27	1	0	0	1.33620617661305	11	21.7142857142857	83.6197597833074	8.949948754	Friday	14029	-20	-52	2020-03-31	2020-03-11	2020-05-17	2020-03-18	-25	-5	-72	-12	0	0	0	0	1	0	1	0
Archuleta, Colorado, US	8007	Colorado	2020-03-07	2020-03-26	2020-04-27	1	0	0	0	16	16.7142857142857	83.6197597833074	8.949948754	Saturday	14029	-19	-51	2020-03-31	2020-03-11	2020-05-17	2020-03-18	-24	-4	-71	-11	0	0	0	0	1	0	1	0
Archuleta, Colorado, US	8007	Colorado	2020-03-08	2020-03-26	2020-04-27	1	0	0	0	32	17	83.6197597833074	8.949948754	Sunday	14029	-18	-50	2020-03-31	2020-03-11	2020-05-17	2020-03-18	-23	-3	-70	-10	0	0	0	0	1	0	1	0
Archuleta, Colorado, US	8007	Colorado	2020-03-09	2020-03-26	2020-04-27	1	0	0	0	17	17	83.6197597833074	8.949948754	Monday	14029	-17	-49	2020-03-31	2020-03-11	2020-05-17	2020-03-18	-22	-2	-69	-9	0	0	0	0	1	0	1	0
Archuleta, Colorado, US	8007	Colorado	2020-03-10	2020-03-26	2020-04-27	1	0	0	0	21	18	83.6197597833074	8.949948754	Tuesday	14029	-16	-48	2020-03-31	2020-03-11	2020-05-17	2020-03-18	-21	-1	-68	-8	0	0	0	0	1	0	1	0
Archuleta, Colorado, US	8007	Colorado	2020-03-11	2020-03-26	2020-04-27	1	0	0	0	18	18.5714285714286	83.6197597833074	8.949948754	Wednesday	14029	-15	-47	2020-03-31	2020-03-11	2020-05-17	2020-03-18	-20	0	-67	-7	0	0	0	0	1	0	1	0
Archuleta, Colorado, US	8007	Colorado	2020-03-12	2020-03-26	2020-04-27	1	0	0	0	18	19	83.6197597833074	8.949948754	Thursday	14029	-14	-46	2020-03-31	2020-03-11	2020-05-17	2020-03-18	-19	1	-66	-6	0	1	0	0	1	0	1	1
Archuleta, Colorado, US	8007	Colorado	2020-03-13	2020-03-26	2020-04-27	1	0	0	0	25	21	83.6197597833074	8.949948754	Friday	14029	-13	-45	2020-03-31	2020-03-11	2020-05-17	2020-03-18	-18	2	-65	-5	0	1	0	0	1	0	1	1
Archuleta, Colorado, US	8007	Colorado	2020-03-14	2020-03-26	2020-04-27	1	0	0	0	29	22.8571428571429	83.6197597833074	8.949948754	Saturday	14029	-12	-44	2020-03-31	2020-03-11	2020-05-17	2020-03-18	-17	3	-64	-4	0	1	0	0	1	0	1	1
Archuleta, Colorado, US	8007	Colorado	2020-03-15	2020-03-26	2020-04-27	1	0	0	0	36	23.4285714285714	83.6197597833074	8.949948754	Sunday	14029	-11	-43	2020-03-31	2020-03-11	2020-05-17	2020-03-18	-16	4	-63	-3	0	1	0	0	1	0	1	1
Archuleta, Colorado, US	8007	Colorado	2020-03-16	2020-03-26	2020-04-27	1	0	0	0	19	23.7142857142857	83.6197597833074	8.949948754	Monday	14029	-10	-42	2020-03-31	2020-03-11	2020-05-17	2020-03-18	-15	5	-62	-2	0	1	0	0	1	0	1	1
Archuleta, Colorado, US	8007	Colorado	2020-03-17	2020-03-26	2020-04-27	1	0	0	0	22	23.8571428571429	83.6197597833074	8.949948754	Tuesday	14029	-9	-41	2020-03-31	2020-03-11	2020-05-17	2020-03-18	-14	6	-61	-1	0	1	0	0	1	0	1	1
Archuleta, Colorado, US	8007	Colorado	2020-03-18	2020-03-26	2020-04-27	1	0	0	0	28	25.2857142857143	83.6197597833074	8.949948754	Wednesday	14029	-8	-40	2020-03-31	2020-03-11	2020-05-17	2020-03-18	-13	7	-60	0	0	1	0	0	1	0	0	1
Archuleta, Colorado, US	8007	Colorado	2020-03-19	2020-03-26	2020-04-27	1	0	0	0	36	27.8571428571429	83.6197597833074	8.949948754	Thursday	14029	-7	-39	2020-03-31	2020-03-11	2020-05-17	2020-03-18	-12	8	-59	1	0	1	0	1	1	0	0	1
Archuleta, Colorado, US	8007	Colorado	2020-03-20	2020-03-26	2020-04-27	1	0	0	0	21	27.2857142857143	83.6197597833074	8.949948754	Friday	14029	-6	-38	2020-03-31	2020-03-11	2020-05-17	2020-03-18	-11	9	-58	2	0	1	0	1	1	0	0	1
Archuleta, Colorado, US	8007	Colorado	2020-03-21	2020-03-26	2020-04-27	1	0	0	0	46	29.7142857142857	83.6197597833074	8.949948754	Saturday	14029	-5	-37	2020-03-31	2020-03-11	2020-05-17	2020-03-18	-10	10	-57	3	0	1	0	1	1	0	0	1
Archuleta, Colorado, US	8007	Colorado	2020-03-22	2020-03-26	2020-04-27	1	0	0	0	48	31.4285714285714	83.6197597833074	8.949948754	Sunday	14029	-4	-36	2020-03-31	2020-03-11	2020-05-17	2020-03-18	-9	11	-56	4	0	1	0	1	1	0	0	1
Archuleta, Colorado, US	8007	Colorado	2020-03-23	2020-03-26	2020-04-27	1	0	0	0	34	33.5714285714286	83.6197597833074	8.949948754	Monday	14029	-3	-35	2020-03-31	2020-03-11	2020-05-17	2020-03-18	-8	12	-55	5	0	1	0	1	1	0	0	1
Archuleta, Colorado, US	8007	Colorado	2020-03-24	2020-03-26	2020-04-27	1	0	0	0	25	34	83.6197597833074	8.949948754	Tuesday	14029	-2	-34	2020-03-31	2020-03-11	2020-05-17	2020-03-18	-7	13	-54	6	0	1	0	1	1	0	0	1
Archuleta, Colorado, US	8007	Colorado	2020-03-25	2020-03-26	2020-04-27	1	0	0	0	56	38	83.6197597833074	8.949948754	Wednesday	14029	-1	-33	2020-03-31	2020-03-11	2020-05-17	2020-03-18	-6	14	-53	7	0	1	0	1	1	0	0	1
Archuleta, Colorado, US	8007	Colorado	2020-03-26	2020-03-26	2020-04-27	1	0	0	0	60	41.4285714285714	83.6197597833074	8.949948754	Thursday	14029	0	-32	2020-03-31	2020-03-11	2020-05-17	2020-03-18	-5	15	-52	8	0	1	0	1	1	0	0	1
Archuleta, Colorado, US	8007	Colorado	2020-03-27	2020-03-26	2020-04-27	1	1	0	0	40	44.1428571428571	83.6197597833074	8.949948754	Friday	14029	1	-31	2020-03-31	2020-03-11	2020-05-17	2020-03-18	-4	16	-51	9	0	1	0	1	1	0	0	1
Archuleta, Colorado, US	8007	Colorado	2020-03-28	2020-03-26	2020-04-27	1	1	0	0	49	44.5714285714286	83.6197597833074	8.949948754	Saturday	14029	2	-30	2020-03-31	2020-03-11	2020-05-17	2020-03-18	-3	17	-50	10	0	1	0	1	1	0	0	1
Archuleta, Colorado, US	8007	Colorado	2020-03-29	2020-03-26	2020-04-27	1	1	0	0	61	46.4285714285714	83.6197597833074	8.949948754	Sunday	14029	3	-29	2020-03-31	2020-03-11	2020-05-17	2020-03-18	-2	18	-49	11	0	1	0	1	1	0	0	1
Archuleta, Colorado, US	8007	Colorado	2020-03-30	2020-03-26	2020-04-27	1	1	0.712809180982251	0.101829882997464	50	48.7142857142857	83.6197597833074	8.949948754	Monday	14029	4	-28	2020-03-31	2020-03-11	2020-05-17	2020-03-18	-1	19	-48	12	0	1	0	1	1	0	0	1
Archuleta, Colorado, US	8007	Colorado	2020-03-31	2020-03-26	2020-04-27	1	1	0.712809180982251	0.203659765994929	40	50.8571428571429	83.6197597833074	8.949948754	Tuesday	14029	5	-27	2020-03-31	2020-03-11	2020-05-17	2020-03-18	0	20	-47	13	0	1	0	1	1	0	0	1
Archuleta, Colorado, US	8007	Colorado	2020-04-01	2020-03-26	2020-04-27	1	1	0.712809180982251	0.305489648992393	47	49.5714285714286	83.6197597833074	8.949948754	Wednesday	14029	6	-26	2020-03-31	2020-03-11	2020-05-17	2020-03-18	1	21	-46	14	1	1	0	1	1	1	0	1
Archuleta, Colorado, US	8007	Colorado	2020-04-02	2020-03-26	2020-04-27	1	1	0.712809180982251	0.407319531989858	56	49	83.6197597833074	8.949948754	Thursday	14029	7	-25	2020-03-31	2020-03-11	2020-05-17	2020-03-18	2	22	-45	15	1	1	0	1	1	1	0	1
Archuleta, Colorado, US	8007	Colorado	2020-04-03	2020-03-26	2020-04-27	1	1	0.712809180982251	0.509149414987322	30	47.5714285714286	83.6197597833074	8.949948754	Friday	14029	8	-24	2020-03-31	2020-03-11	2020-05-17	2020-03-18	3	23	-44	16	1	1	0	1	1	1	0	1
Archuleta, Colorado, US	8007	Colorado	2020-04-04	2020-03-26	2020-04-27	1	1	0.712809180982251	0.610979297984787	53	48.1428571428571	83.6197597833074	8.949948754	Saturday	14029	9	-23	2020-03-31	2020-03-11	2020-05-17	2020-03-18	4	24	-43	17	1	1	0	1	1	1	0	1
Archuleta, Colorado, US	8007	Colorado	2020-04-05	2020-03-26	2020-04-27	1	1	0.712809180982251	0.712809180982251	63	48.4285714285714	83.6197597833074	8.949948754	Sunday	14029	10	-22	2020-03-31	2020-03-11	2020-05-17	2020-03-18	5	25	-42	18	1	1	0	1	1	1	0	1
Archuleta, Colorado, US	8007	Colorado	2020-04-06	2020-03-26	2020-04-27	1	1	4.27685508589351	1.22195859596957	52	48.7142857142857	83.6197597833074	8.949948754	Monday	14029	11	-21	2020-03-31	2020-03-11	2020-05-17	2020-03-18	6	26	-41	19	1	1	0	1	1	1	0	1
Archuleta, Colorado, US	8007	Colorado	2020-04-07	2020-03-26	2020-04-27	1	1	4.27685508589351	1.7311080109569	41	48.8571428571429	83.6197597833074	8.949948754	Tuesday	14029	12	-20	2020-03-31	2020-03-11	2020-05-17	2020-03-18	7	27	-40	20	1	1	0	1	1	1	0	1
Archuleta, Colorado, US	8007	Colorado	2020-04-08	2020-03-26	2020-04-27	1	1	4.27685508589351	2.24025742594422	41	48	83.6197597833074	8.949948754	Wednesday	14029	13	-19	2020-03-31	2020-03-11	2020-05-17	2020-03-18	8	28	-39	21	1	1	0	1	1	1	0	1
Archuleta, Colorado, US	8007	Colorado	2020-04-09	2020-03-26	2020-04-27	1	1	4.27685508589351	2.74940684093154	44	46.2857142857143	83.6197597833074	8.949948754	Thursday	14029	14	-18	2020-03-31	2020-03-11	2020-05-17	2020-03-18	9	29	-38	22	1	1	0	1	1	1	0	1
Archuleta, Colorado, US	8007	Colorado	2020-04-10	2020-03-26	2020-04-27	1	1	4.27685508589351	3.25855625591886	43	48.1428571428571	83.6197597833074	8.949948754	Friday	14029	15	-17	2020-03-31	2020-03-11	2020-05-17	2020-03-18	10	30	-37	23	1	1	0	1	1	1	0	1
Archuleta, Colorado, US	8007	Colorado	2020-04-11	2020-03-26	2020-04-27	1	1	4.27685508589351	3.76770567090618	37	45.8571428571429	83.6197597833074	8.949948754	Saturday	14029	16	-16	2020-03-31	2020-03-11	2020-05-17	2020-03-18	11	31	-36	24	1	1	0	1	1	1	0	1
Archuleta, Colorado, US	8007	Colorado	2020-04-12	2020-03-26	2020-04-27	1	1	4.27685508589351	4.27685508589351	59	45.2857142857143	83.6197597833074	8.949948754	Sunday	14029	17	-15	2020-03-31	2020-03-11	2020-05-17	2020-03-18	12	32	-35	25	1	1	0	1	1	1	0	1
Archuleta, Colorado, US	8007	Colorado	2020-04-13	2020-03-26	2020-04-27	1	1	4.27685508589351	4.27685508589351	50	45	83.6197597833074	8.949948754	Monday	14029	18	-14	2020-03-31	2020-03-11	2020-05-17	2020-03-18	13	33	-34	26	1	1	0	1	1	1	0	1
Archuleta, Colorado, US	8007	Colorado	2020-04-14	2020-03-26	2020-04-27	1	1	4.27685508589351	4.27685508589351	40	44.8571428571429	83.6197597833074	8.949948754	Tuesday	14029	19	-13	2020-03-31	2020-03-11	2020-05-17	2020-03-18	14	34	-33	27	1	1	0	1	1	1	0	1
Archuleta, Colorado, US	8007	Colorado	2020-04-15	2020-03-26	2020-04-27	1	1	4.27685508589351	4.27685508589351	37	44.2857142857143	83.6197597833074	8.949948754	Wednesday	14029	20	-12	2020-03-31	2020-03-11	2020-05-17	2020-03-18	15	35	-32	28	1	1	0	1	1	1	0	1
Archuleta, Colorado, US	8007	Colorado	2020-04-16	2020-03-26	2020-04-27	1	1	4.27685508589351	4.27685508589351	39	43.5714285714286	83.6197597833074	8.949948754	Thursday	14029	21	-11	2020-03-31	2020-03-11	2020-05-17	2020-03-18	16	36	-31	29	1	1	0	1	1	1	0	1
Archuleta, Colorado, US	8007	Colorado	2020-04-17	2020-03-26	2020-04-27	1	1	4.27685508589351	4.27685508589351	35	42.4285714285714	83.6197597833074	8.949948754	Friday	14029	22	-10	2020-03-31	2020-03-11	2020-05-17	2020-03-18	17	37	-30	30	1	1	0	1	1	1	0	1
Archuleta, Colorado, US	8007	Colorado	2020-04-18	2020-03-26	2020-04-27	1	1	4.98966426687576	4.37868496889097	58	45.4285714285714	83.6197597833074	8.949948754	Saturday	14029	23	-9	2020-03-31	2020-03-11	2020-05-17	2020-03-18	18	38	-29	31	1	1	0	1	1	1	0	1
Archuleta, Colorado, US	8007	Colorado	2020-04-19	2020-03-26	2020-04-27	1	1	4.98966426687576	4.48051485188843	54	44.7142857142857	83.6197597833074	8.949948754	Sunday	14029	24	-8	2020-03-31	2020-03-11	2020-05-17	2020-03-18	19	39	-28	32	1	1	0	1	1	1	0	1
Archuleta, Colorado, US	8007	Colorado	2020-04-20	2020-03-26	2020-04-27	1	1	4.98966426687576	4.5823447348859	44	43.8571428571429	83.6197597833074	8.949948754	Monday	14029	25	-7	2020-03-31	2020-03-11	2020-05-17	2020-03-18	20	40	-27	33	1	1	0	1	1	1	0	1
Archuleta, Colorado, US	8007	Colorado	2020-04-21	2020-03-26	2020-04-27	1	1	4.98966426687576	4.68417461788336	47	44.8571428571429	83.6197597833074	8.949948754	Tuesday	14029	26	-6	2020-03-31	2020-03-11	2020-05-17	2020-03-18	21	41	-26	34	1	1	0	1	1	1	0	1
Archuleta, Colorado, US	8007	Colorado	2020-04-22	2020-03-26	2020-04-27	1	1	6.41528262884026	4.98966426687576	43	45.7142857142857	83.6197597833074	8.949948754	Wednesday	14029	27	-5	2020-03-31	2020-03-11	2020-05-17	2020-03-18	22	42	-25	35	1	1	0	1	1	1	0	1
Archuleta, Colorado, US	8007	Colorado	2020-04-23	2020-03-26	2020-04-27	1	1	5.70247344785801	5.19332403287069	30	44.4285714285714	83.6197597833074	8.949948754	Thursday	14029	28	-4	2020-03-31	2020-03-11	2020-05-17	2020-03-18	23	43	-24	36	1	1	0	1	1	1	0	1
Archuleta, Colorado, US	8007	Colorado	2020-04-24	2020-03-26	2020-04-27	1	1	5.70247344785801	5.39698379886562	36	44.5714285714286	83.6197597833074	8.949948754	Friday	14029	29	-3	2020-03-31	2020-03-11	2020-05-17	2020-03-18	24	44	-23	37	1	1	0	1	1	1	0	1
Archuleta, Colorado, US	8007	Colorado	2020-04-25	2020-03-26	2020-04-27	1	1	5.70247344785801	5.49881368186308	38	41.7142857142857	83.6197597833074	8.949948754	Saturday	14029	30	-2	2020-03-31	2020-03-11	2020-05-17	2020-03-18	25	45	-22	38	1	1	0	1	1	1	0	1
Archuleta, Colorado, US	8007	Colorado	2020-04-26	2020-03-26	2020-04-27	1	1	5.70247344785801	5.60064356486054	56	42	83.6197597833074	8.949948754	Sunday	14029	31	-1	2020-03-31	2020-03-11	2020-05-17	2020-03-18	26	46	-21	39	1	1	0	1	1	1	0	1
Archuleta, Colorado, US	8007	Colorado	2020-04-27	2020-03-26	2020-04-27	0	1	5.70247344785801	5.70247344785801	31	40.1428571428571	83.6197597833074	8.949948754	Monday	14029	32	0	2020-03-31	2020-03-11	2020-05-17	2020-03-18	27	47	-20	40	1	1	0	1	1	1	0	1
Archuleta, Colorado, US	8007	Colorado	2020-04-28	2020-03-26	2020-04-27	0	1	5.70247344785801	5.80430333085547	30	37.7142857142857	83.6197597833074	8.949948754	Tuesday	14029	33	1	2020-03-31	2020-03-11	2020-05-17	2020-03-18	28	48	-19	41	1	1	0	1	1	1	0	1
Archuleta, Colorado, US	8007	Colorado	2020-04-29	2020-03-26	2020-04-27	0	1	5.70247344785801	5.70247344785801	26	35.2857142857143	83.6197597833074	8.949948754	Wednesday	14029	34	2	2020-03-31	2020-03-11	2020-05-17	2020-03-18	29	49	-18	42	1	1	0	1	1	1	0	1
Archuleta, Colorado, US	8007	Colorado	2020-04-30	2020-03-26	2020-04-27	0	1	5.70247344785801	5.70247344785801	34	35.8571428571429	83.6197597833074	8.949948754	Thursday	14029	35	3	2020-03-31	2020-03-11	2020-05-17	2020-03-18	30	50	-17	43	1	1	0	1	1	1	0	1
Archuleta, Colorado, US	8007	Colorado	2020-05-01	2020-03-26	2020-04-27	0	1	5.70247344785801	5.70247344785801	23	34	83.6197597833074	8.949948754	Friday	14029	36	4	2020-03-31	2020-03-11	2020-05-17	2020-03-18	31	51	-16	44	1	1	0	1	1	1	0	1
Archuleta, Colorado, US	8007	Colorado	2020-05-02	2020-03-26	2020-04-27	0	1	5.70247344785801	5.70247344785801	28	32.5714285714286	83.6197597833074	8.949948754	Saturday	14029	37	5	2020-03-31	2020-03-11	2020-05-17	2020-03-18	32	52	-15	45	1	1	0	1	1	1	0	1
Archuleta, Colorado, US	8007	Colorado	2020-05-03	2020-03-26	2020-04-27	0	1	5.70247344785801	5.70247344785801	39	30.1428571428571	83.6197597833074	8.949948754	Sunday	14029	38	6	2020-03-31	2020-03-11	2020-05-17	2020-03-18	33	53	-14	46	1	1	0	1	1	1	0	1
Archuleta, Colorado, US	8007	Colorado	2020-05-04	2020-03-26	2020-04-27	0	1	5.70247344785801	5.70247344785801	26	29.4285714285714	83.6197597833074	8.949948754	Monday	14029	39	7	2020-03-31	2020-03-11	2020-05-17	2020-03-18	34	54	-13	47	1	1	0	1	1	1	0	1
Archuleta, Colorado, US	8007	Colorado	2020-05-05	2020-03-26	2020-04-27	0	1	5.70247344785801	5.70247344785801	36	30.2857142857143	83.6197597833074	8.949948754	Tuesday	14029	40	8	2020-03-31	2020-03-11	2020-05-17	2020-03-18	35	55	-12	48	1	1	0	1	1	1	0	1
Archuleta, Colorado, US	8007	Colorado	2020-05-06	2020-03-26	2020-04-27	0	1	5.70247344785801	5.70247344785801	21	29.5714285714286	83.6197597833074	8.949948754	Wednesday	14029	41	9	2020-03-31	2020-03-11	2020-05-17	2020-03-18	36	56	-11	49	1	1	0	1	1	1	0	1
Archuleta, Colorado, US	8007	Colorado	2020-05-07	2020-03-26	2020-04-27	0	1	5.70247344785801	5.70247344785801	22	27.8571428571429	83.6197597833074	8.949948754	Thursday	14029	42	10	2020-03-31	2020-03-11	2020-05-17	2020-03-18	37	57	-10	50	1	1	0	1	1	1	0	1
Archuleta, Colorado, US	8007	Colorado	2020-05-08	2020-03-26	2020-04-27	0	1	5.70247344785801	5.70247344785801	30	28.8571428571429	83.6197597833074	8.949948754	Friday	14029	43	11	2020-03-31	2020-03-11	2020-05-17	2020-03-18	38	58	-9	51	1	1	0	1	1	1	0	1
Archuleta, Colorado, US	8007	Colorado	2020-05-09	2020-03-26	2020-04-27	0	1	5.70247344785801	5.70247344785801	31	29.2857142857143	83.6197597833074	8.949948754	Saturday	14029	44	12	2020-03-31	2020-03-11	2020-05-17	2020-03-18	39	59	-8	52	1	1	0	1	1	1	0	1
Archuleta, Colorado, US	8007	Colorado	2020-05-10	2020-03-26	2020-04-27	0	1	5.70247344785801	5.70247344785801	47	30.4285714285714	83.6197597833074	8.949948754	Sunday	14029	45	13	2020-03-31	2020-03-11	2020-05-17	2020-03-18	40	60	-7	53	1	1	0	1	1	1	0	1
Archuleta, Colorado, US	8007	Colorado	2020-05-11	2020-03-26	2020-04-27	0	1	5.70247344785801	5.70247344785801	38	32.1428571428571	83.6197597833074	8.949948754	Monday	14029	46	14	2020-03-31	2020-03-11	2020-05-17	2020-03-18	41	61	-6	54	1	1	0	1	1	1	0	1
Archuleta, Colorado, US	8007	Colorado	2020-05-12	2020-03-26	2020-04-27	0	1	5.70247344785801	5.70247344785801	30	31.2857142857143	83.6197597833074	8.949948754	Tuesday	14029	47	15	2020-03-31	2020-03-11	2020-05-17	2020-03-18	42	62	-5	55	1	1	0	1	1	1	0	1
Archuleta, Colorado, US	8007	Colorado	2020-05-13	2020-03-26	2020-04-27	0	1	5.70247344785801	5.70247344785801	30	32.5714285714286	83.6197597833074	8.949948754	Wednesday	14029	48	16	2020-03-31	2020-03-11	2020-05-17	2020-03-18	43	63	-4	56	1	1	0	1	1	1	0	1
Archuleta, Colorado, US	8007	Colorado	2020-05-14	2020-03-26	2020-04-27	0	1	5.70247344785801	5.70247344785801	29	33.5714285714286	83.6197597833074	8.949948754	Thursday	14029	49	17	2020-03-31	2020-03-11	2020-05-17	2020-03-18	44	64	-3	57	1	1	0	1	1	1	0	1
Archuleta, Colorado, US	8007	Colorado	2020-05-15	2020-03-26	2020-04-27	0	1	5.70247344785801	5.70247344785801	33	34	83.6197597833074	8.949948754	Friday	14029	50	18	2020-03-31	2020-03-11	2020-05-17	2020-03-18	45	65	-2	58	1	1	0	1	1	1	0	1
Archuleta, Colorado, US	8007	Colorado	2020-05-16	2020-03-26	2020-04-27	0	1	5.70247344785801	5.70247344785801	31	34	83.6197597833074	8.949948754	Saturday	14029	51	19	2020-03-31	2020-03-11	2020-05-17	2020-03-18	46	66	-1	59	1	1	0	1	1	1	0	1
Archuleta, Colorado, US	8007	Colorado	2020-05-17	2020-03-26	2020-04-27	0	1	5.70247344785801	5.70247344785801	35	32.2857142857143	83.6197597833074	8.949948754	Sunday	14029	52	20	2020-03-31	2020-03-11	2020-05-17	2020-03-18	47	67	0	60	1	1	0	1	0	1	0	1
Archuleta, Colorado, US	8007	Colorado	2020-05-18	2020-03-26	2020-04-27	0	1	5.70247344785801	5.70247344785801	27	30.7142857142857	83.6197597833074	8.949948754	Monday	14029	53	21	2020-03-31	2020-03-11	2020-05-17	2020-03-18	48	68	1	61	1	1	1	1	0	1	0	1
Archuleta, Colorado, US	8007	Colorado	2020-05-19	2020-03-26	2020-04-27	0	1	5.70247344785801	5.70247344785801	25	30	83.6197597833074	8.949948754	Tuesday	14029	54	22	2020-03-31	2020-03-11	2020-05-17	2020-03-18	49	69	2	62	1	1	1	1	0	1	0	1
Archuleta, Colorado, US	8007	Colorado	2020-05-20	2020-03-26	2020-04-27	0	1	5.70247344785801	5.70247344785801	25	29.2857142857143	83.6197597833074	8.949948754	Wednesday	14029	55	23	2020-03-31	2020-03-11	2020-05-17	2020-03-18	50	70	3	63	1	1	1	1	0	1	0	1
Archuleta, Colorado, US	8007	Colorado	2020-05-21	2020-03-26	2020-04-27	0	1	5.70247344785801	5.70247344785801	17	27.5714285714286	83.6197597833074	8.949948754	Thursday	14029	56	24	2020-03-31	2020-03-11	2020-05-17	2020-03-18	51	71	4	64	1	1	1	1	0	1	0	1
Archuleta, Colorado, US	8007	Colorado	2020-05-22	2020-03-26	2020-04-27	0	1	5.70247344785801	5.70247344785801	20	25.7142857142857	83.6197597833074	8.949948754	Friday	14029	57	25	2020-03-31	2020-03-11	2020-05-17	2020-03-18	52	72	5	65	1	1	1	1	0	1	0	1
Archuleta, Colorado, US	8007	Colorado	2020-05-23	2020-03-26	2020-04-27	0	1	5.70247344785801	5.70247344785801	29	25.4285714285714	83.6197597833074	8.949948754	Saturday	14029	58	26	2020-03-31	2020-03-11	2020-05-17	2020-03-18	53	73	6	66	1	1	1	1	0	1	0	1
Archuleta, Colorado, US	8007	Colorado	2020-05-24	2020-03-26	2020-04-27	0	1	5.70247344785801	5.70247344785801	48	27.2857142857143	83.6197597833074	8.949948754	Sunday	14029	59	27	2020-03-31	2020-03-11	2020-05-17	2020-03-18	54	74	7	67	1	1	1	1	0	1	0	1
Archuleta, Colorado, US	8007	Colorado	2020-05-25	2020-03-26	2020-04-27	0	1	5.70247344785801	5.70247344785801	34	28.2857142857143	83.6197597833074	8.949948754	Monday	14029	60	28	2020-03-31	2020-03-11	2020-05-17	2020-03-18	55	75	8	68	1	1	1	1	0	1	0	1
Archuleta, Colorado, US	8007	Colorado	2020-05-26	2020-03-26	2020-04-27	0	1	5.70247344785801	5.70247344785801	23	28	83.6197597833074	8.949948754	Tuesday	14029	61	29	2020-03-31	2020-03-11	2020-05-17	2020-03-18	56	76	9	69	1	1	1	1	0	1	0	1
Archuleta, Colorado, US	8007	Colorado	2020-05-27	2020-03-26	2020-04-27	0	1	5.70247344785801	5.70247344785801	24	27.8571428571429	83.6197597833074	8.949948754	Wednesday	14029	62	30	2020-03-31	2020-03-11	2020-05-17	2020-03-18	57	77	10	70	1	1	1	1	0	1	0	1
Archuleta, Colorado, US	8007	Colorado	2020-05-28	2020-03-26	2020-04-27	0	1	5.70247344785801	5.70247344785801	33	30.1428571428571	83.6197597833074	8.949948754	Thursday	14029	63	31	2020-03-31	2020-03-11	2020-05-17	2020-03-18	58	78	11	71	1	1	1	1	0	1	0	1
Archuleta, Colorado, US	8007	Colorado	2020-05-29	2020-03-26	2020-04-27	0	1	5.70247344785801	5.70247344785801	26	31	83.6197597833074	8.949948754	Friday	14029	64	32	2020-03-31	2020-03-11	2020-05-17	2020-03-18	59	79	12	72	1	1	1	1	0	1	0	1
Archuleta, Colorado, US	8007	Colorado	2020-05-30	2020-03-26	2020-04-27	0	1	5.70247344785801	5.70247344785801	37	32.1428571428571	83.6197597833074	8.949948754	Saturday	14029	65	33	2020-03-31	2020-03-11	2020-05-17	2020-03-18	60	80	13	73	1	1	1	1	0	1	0	1
Archuleta, Colorado, US	8007	Colorado	2020-05-31	2020-03-26	2020-04-27	0	1	5.70247344785801	5.70247344785801	44	31.5714285714286	83.6197597833074	8.949948754	Sunday	14029	66	34	2020-03-31	2020-03-11	2020-05-17	2020-03-18	61	81	14	74	1	1	1	1	0	1	0	1
Archuleta, Colorado, US	8007	Colorado	2020-06-01	2020-03-26	2020-04-27	0	1	5.70247344785801	5.70247344785801	29	30.8571428571429	83.6197597833074	8.949948754	Monday	14029	67	35	2020-03-31	2020-03-11	2020-05-17	2020-03-18	62	82	15	75	1	1	1	1	0	1	0	1
Archuleta, Colorado, US	8007	Colorado	2020-06-02	2020-03-26	2020-04-27	0	1	5.70247344785801	5.70247344785801	31	32	83.6197597833074	8.949948754	Tuesday	14029	68	36	2020-03-31	2020-03-11	2020-05-17	2020-03-18	63	83	16	76	1	1	1	1	0	1	0	1
Archuleta, Colorado, US	8007	Colorado	2020-06-03	2020-03-26	2020-04-27	0	1	5.70247344785801	5.70247344785801	25	32.1428571428571	83.6197597833074	8.949948754	Wednesday	14029	69	37	2020-03-31	2020-03-11	2020-05-17	2020-03-18	64	84	17	77	1	1	1	1	0	1	0	1
Archuleta, Colorado, US	8007	Colorado	2020-06-04	2020-03-26	2020-04-27	0	1	5.70247344785801	5.70247344785801	30	31.7142857142857	83.6197597833074	8.949948754	Thursday	14029	70	38	2020-03-31	2020-03-11	2020-05-17	2020-03-18	65	85	18	78	1	1	1	1	0	1	0	1
Archuleta, Colorado, US	8007	Colorado	2020-06-05	2020-03-26	2020-04-27	0	1	5.70247344785801	5.70247344785801	19	30.7142857142857	83.6197597833074	8.949948754	Friday	14029	71	39	2020-03-31	2020-03-11	2020-05-17	2020-03-18	66	86	19	79	1	1	1	1	0	1	0	1
Archuleta, Colorado, US	8007	Colorado	2020-06-06	2020-03-26	2020-04-27	0	1	5.70247344785801	5.70247344785801	42	31.4285714285714	83.6197597833074	8.949948754	Saturday	14029	72	40	2020-03-31	2020-03-11	2020-05-17	2020-03-18	67	87	20	80	1	1	1	1	0	1	0	1
Archuleta, Colorado, US	8007	Colorado	2020-06-07	2020-03-26	2020-04-27	0	1	5.70247344785801	5.70247344785801	36	30.2857142857143	83.6197597833074	8.949948754	Sunday	14029	73	41	2020-03-31	2020-03-11	2020-05-17	2020-03-18	68	88	21	81	1	1	1	1	0	1	0	1
Archuleta, Colorado, US	8007	Colorado	2020-06-08	2020-03-26	2020-04-27	0	1	5.70247344785801	5.70247344785801	26	29.8571428571429	83.6197597833074	8.949948754	Monday	14029	74	42	2020-03-31	2020-03-11	2020-05-17	2020-03-18	69	89	22	82	1	1	1	1	0	1	0	1
Archuleta, Colorado, US	8007	Colorado	2020-06-09	2020-03-26	2020-04-27	0	1	5.70247344785801	5.70247344785801	27	29.2857142857143	83.6197597833074	8.949948754	Tuesday	14029	75	43	2020-03-31	2020-03-11	2020-05-17	2020-03-18	70	90	23	83	1	1	1	1	0	1	0	1
Archuleta, Colorado, US	8007	Colorado	2020-06-10	2020-03-26	2020-04-27	0	1	5.70247344785801	5.70247344785801	20	28.5714285714286	83.6197597833074	8.949948754	Wednesday	14029	76	44	2020-03-31	2020-03-11	2020-05-17	2020-03-18	71	91	24	84	1	1	1	1	0	1	0	1
Archuleta, Colorado, US	8007	Colorado	2020-06-11	2020-03-26	2020-04-27	0	1	5.70247344785801	5.70247344785801	23	27.5714285714286	83.6197597833074	8.949948754	Thursday	14029	77	45	2020-03-31	2020-03-11	2020-05-17	2020-03-18	72	92	25	85	1	1	1	1	0	1	0	1
Archuleta, Colorado, US	8007	Colorado	2020-06-12	2020-03-26	2020-04-27	0	1	5.70247344785801	5.70247344785801	19	27.5714285714286	83.6197597833074	8.949948754	Friday	14029	78	46	2020-03-31	2020-03-11	2020-05-17	2020-03-18	73	93	26	86	1	1	1	1	0	1	0	1
Archuleta, Colorado, US	8007	Colorado	2020-06-13	2020-03-26	2020-04-27	0	1	5.70247344785801	5.70247344785801	40	27.2857142857143	83.6197597833074	8.949948754	Saturday	14029	79	47	2020-03-31	2020-03-11	2020-05-17	2020-03-18	74	94	27	87	1	1	1	1	0	1	0	1
Archuleta, Colorado, US	8007	Colorado	2020-06-14	2020-03-26	2020-04-27	0	1	5.70247344785801	5.70247344785801	38	27.5714285714286	83.6197597833074	8.949948754	Sunday	14029	80	48	2020-03-31	2020-03-11	2020-05-17	2020-03-18	75	95	28	88	1	1	1	1	0	1	0	1
Archuleta, Colorado, US	8007	Colorado	2020-06-15	2020-03-26	2020-04-27	0	1	5.70247344785801	5.70247344785801	27	27.7142857142857	83.6197597833074	8.949948754	Monday	14029	81	49	2020-03-31	2020-03-11	2020-05-17	2020-03-18	76	96	29	89	1	1	1	1	0	1	0	1
Archuleta, Colorado, US	8007	Colorado	2020-06-16	2020-03-26	2020-04-27	0	1	5.70247344785801	5.70247344785801	27	27.7142857142857	83.6197597833074	8.949948754	Tuesday	14029	82	50	2020-03-31	2020-03-11	2020-05-17	2020-03-18	77	97	30	90	1	1	1	1	0	1	0	1
Archuleta, Colorado, US	8007	Colorado	2020-06-17	2020-03-26	2020-04-27	0	1	5.70247344785801	5.70247344785801	27	28.7142857142857	83.6197597833074	8.949948754	Wednesday	14029	83	51	2020-03-31	2020-03-11	2020-05-17	2020-03-18	78	98	31	91	1	1	1	1	0	1	0	1
Archuleta, Colorado, US	8007	Colorado	2020-06-18	2020-03-26	2020-04-27	0	1	5.70247344785801	5.70247344785801	31	29.8571428571429	83.6197597833074	8.949948754	Thursday	14029	84	52	2020-03-31	2020-03-11	2020-05-17	2020-03-18	79	99	32	92	1	1	1	1	0	1	0	1
Archuleta, Colorado, US	8007	Colorado	2020-06-19	2020-03-26	2020-04-27	0	1	5.70247344785801	5.70247344785801	23	30.4285714285714	83.6197597833074	8.949948754	Friday	14029	85	53	2020-03-31	2020-03-11	2020-05-17	2020-03-18	80	100	33	93	1	1	1	1	0	1	0	1
Archuleta, Colorado, US	8007	Colorado	2020-06-20	2020-03-26	2020-04-27	0	1	5.70247344785801	5.70247344785801	37	30	83.6197597833074	8.949948754	Saturday	14029	86	54	2020-03-31	2020-03-11	2020-05-17	2020-03-18	81	101	34	94	1	1	1	1	0	1	0	1
Archuleta, Colorado, US	8007	Colorado	2020-06-21	2020-03-26	2020-04-27	0	1	5.70247344785801	5.70247344785801	40	30.2857142857143	83.6197597833074	8.949948754	Sunday	14029	87	55	2020-03-31	2020-03-11	2020-05-17	2020-03-18	82	102	35	95	1	1	1	1	0	1	0	1
Archuleta, Colorado, US	8007	Colorado	2020-06-22	2020-03-26	2020-04-27	0	1	5.70247344785801	5.70247344785801	28	30.4285714285714	83.6197597833074	8.949948754	Monday	14029	88	56	2020-03-31	2020-03-11	2020-05-17	2020-03-18	83	103	36	96	1	1	1	1	0	1	0	1
Archuleta, Colorado, US	8007	Colorado	2020-06-23	2020-03-26	2020-04-27	0	1	6.41528262884026	5.80430333085547	25	30.1428571428571	83.6197597833074	8.949948754	Tuesday	14029	89	57	2020-03-31	2020-03-11	2020-05-17	2020-03-18	84	104	37	97	1	1	1	1	0	1	0	1
Archuleta, Colorado, US	8007	Colorado	2020-06-24	2020-03-26	2020-04-27	0	1	5.70247344785801	5.80430333085547	25	29.8571428571429	83.6197597833074	8.949948754	Wednesday	14029	90	58	2020-03-31	2020-03-11	2020-05-17	2020-03-18	85	105	38	98	1	1	1	1	0	1	0	1
Archuleta, Colorado, US	8007	Colorado	2020-06-25	2020-03-26	2020-04-27	0	1	5.70247344785801	5.80430333085547	30	29.7142857142857	83.6197597833074	8.949948754	Thursday	14029	91	59	2020-03-31	2020-03-11	2020-05-17	2020-03-18	86	106	39	99	1	1	1	1	0	1	0	1
Archuleta, Colorado, US	8007	Colorado	2020-06-26	2020-03-26	2020-04-27	0	1	5.70247344785801	5.80430333085547	20	29.2857142857143	83.6197597833074	8.949948754	Friday	14029	92	60	2020-03-31	2020-03-11	2020-05-17	2020-03-18	87	107	40	100	1	1	1	1	0	1	0	1
Archuleta, Colorado, US	8007	Colorado	2020-06-27	2020-03-26	2020-04-27	0	1	5.70247344785801	5.80430333085547	39	29.5714285714286	83.6197597833074	8.949948754	Saturday	14029	93	61	2020-03-31	2020-03-11	2020-05-17	2020-03-18	88	108	41	101	1	1	1	1	0	1	0	1
Archuleta, Colorado, US	8007	Colorado	2020-06-28	2020-03-26	2020-04-27	0	1	5.70247344785801	5.80430333085547	44	30.1428571428571	83.6197597833074	8.949948754	Sunday	14029	94	62	2020-03-31	2020-03-11	2020-05-17	2020-03-18	89	109	42	102	1	1	1	1	0	1	0	1
Archuleta, Colorado, US	8007	Colorado	2020-06-29	2020-03-26	2020-04-27	0	1	5.70247344785801	5.80430333085547	40	31.8571428571429	83.6197597833074	8.949948754	Monday	14029	95	63	2020-03-31	2020-03-11	2020-05-17	2020-03-18	90	110	43	103	1	1	1	1	0	1	0	1
Archuleta, Colorado, US	8007	Colorado	2020-06-30	2020-03-26	2020-04-27	0	1	5.70247344785801	5.70247344785801	36	33.4285714285714	83.6197597833074	8.949948754	Tuesday	14029	96	64	2020-03-31	2020-03-11	2020-05-17	2020-03-18	91	111	44	104	1	1	1	1	0	1	0	1
Archuleta, Colorado, US	8007	Colorado	2020-07-01	2020-03-26	2020-04-27	0	1	5.70247344785801	5.70247344785801	28	33.8571428571429	83.6197597833074	8.949948754	Wednesday	14029	97	65	2020-03-31	2020-03-11	2020-05-17	2020-03-18	92	112	45	105	1	1	1	1	0	1	0	1
Archuleta, Colorado, US	8007	Colorado	2020-07-02	2020-03-26	2020-04-27	0	1	6.41528262884026	5.80430333085547	28	33.5714285714286	83.6197597833074	8.949948754	Thursday	14029	98	66	2020-03-31	2020-03-11	2020-05-17	2020-03-18	93	113	46	106	1	1	1	1	0	1	0	1
Archuleta, Colorado, US	8007	Colorado	2020-07-03	2020-03-26	2020-04-27	0	1	6.41528262884026	5.90613321385294	31	35.1428571428571	83.6197597833074	8.949948754	Friday	14029	99	67	2020-03-31	2020-03-11	2020-05-17	2020-03-18	94	114	47	107	1	1	1	1	0	1	0	1
Archuleta, Colorado, US	8007	Colorado	2020-07-04	2020-03-26	2020-04-27	0	1	7.12809180982251	6.10979297984787	47	36.2857142857143	83.6197597833074	8.949948754	Saturday	14029	100	68	2020-03-31	2020-03-11	2020-05-17	2020-03-18	95	115	48	108	1	1	1	1	0	1	0	1
Archuleta, Colorado, US	8007	Colorado	2020-07-05	2020-03-26	2020-04-27	0	1	7.12809180982251	6.3134527458428	46	36.5714285714286	83.6197597833074	8.949948754	Sunday	14029	101	69	2020-03-31	2020-03-11	2020-05-17	2020-03-18	96	116	49	109	1	1	1	1	0	1	0	1
Arenac, Michigan, US	26011	Michigan	2020-03-01	2020-03-24	2020-06-01	1	0	0	5.49881368186308	32	35.4285714285714	108.45921859838	43.77584614	Sunday	14883	-23	-92	2020-03-29	2020-03-09	2020-06-21	2020-04-22	-28	-8	-112	-52	0	0	0	0	1	0	1	0
Arenac, Michigan, US	26011	Michigan	2020-03-02	2020-03-24	2020-06-01	1	0	0	4.68417461788336	10	31.7142857142857	108.45921859838	43.77584614	Monday	14883	-22	-91	2020-03-29	2020-03-09	2020-06-21	2020-04-22	-27	-7	-111	-51	0	0	0	0	1	0	1	0
Arenac, Michigan, US	26011	Michigan	2020-03-03	2020-03-24	2020-06-01	1	0	0	3.86953555390365	10	29.1428571428571	108.45921859838	43.77584614	Tuesday	14883	-21	-90	2020-03-29	2020-03-09	2020-06-21	2020-04-22	-26	-6	-110	-50	0	0	0	0	1	0	1	0
Arenac, Michigan, US	26011	Michigan	2020-03-04	2020-03-24	2020-06-01	1	0	0	2.95306660692647	12	26.8571428571429	108.45921859838	43.77584614	Wednesday	14883	-20	-89	2020-03-29	2020-03-09	2020-06-21	2020-04-22	-25	-5	-109	-49	0	0	0	0	1	0	1	0
Arenac, Michigan, US	26011	Michigan	2020-03-05	2020-03-24	2020-06-01	1	0	0	2.03659765994929	14	24.4285714285714	108.45921859838	43.77584614	Thursday	14883	-19	-88	2020-03-29	2020-03-09	2020-06-21	2020-04-22	-24	-4	-108	-48	0	0	0	0	1	0	1	0
Arenac, Michigan, US	26011	Michigan	2020-03-06	2020-03-24	2020-06-01	1	0	0	1.01829882997464	10	19.1428571428571	108.45921859838	43.77584614	Friday	14883	-18	-87	2020-03-29	2020-03-09	2020-06-21	2020-04-22	-23	-3	-107	-47	0	0	0	0	1	0	1	0
Arenac, Michigan, US	26011	Michigan	2020-03-07	2020-03-24	2020-06-01	1	0	0	0	19	15.2857142857143	108.45921859838	43.77584614	Saturday	14883	-17	-86	2020-03-29	2020-03-09	2020-06-21	2020-04-22	-22	-2	-106	-46	0	0	0	0	1	0	1	0
Arenac, Michigan, US	26011	Michigan	2020-03-08	2020-03-24	2020-06-01	1	0	0	0	28	14.7142857142857	108.45921859838	43.77584614	Sunday	14883	-16	-85	2020-03-29	2020-03-09	2020-06-21	2020-04-22	-21	-1	-105	-45	0	0	0	0	1	0	1	0
Arenac, Michigan, US	26011	Michigan	2020-03-09	2020-03-24	2020-06-01	1	0	0	0	19	16	108.45921859838	43.77584614	Monday	14883	-15	-84	2020-03-29	2020-03-09	2020-06-21	2020-04-22	-20	0	-104	-44	0	0	0	0	1	0	1	0
Arenac, Michigan, US	26011	Michigan	2020-03-10	2020-03-24	2020-06-01	1	0	0	0	13	16.4285714285714	108.45921859838	43.77584614	Tuesday	14883	-14	-83	2020-03-29	2020-03-09	2020-06-21	2020-04-22	-19	1	-103	-43	0	1	0	0	1	0	1	1
Arenac, Michigan, US	26011	Michigan	2020-03-11	2020-03-24	2020-06-01	1	0	0	0	12	16.4285714285714	108.45921859838	43.77584614	Wednesday	14883	-13	-82	2020-03-29	2020-03-09	2020-06-21	2020-04-22	-18	2	-102	-42	0	1	0	0	1	0	1	1
Arenac, Michigan, US	26011	Michigan	2020-03-12	2020-03-24	2020-06-01	1	0	0	0	13	16.2857142857143	108.45921859838	43.77584614	Thursday	14883	-12	-81	2020-03-29	2020-03-09	2020-06-21	2020-04-22	-17	3	-101	-41	0	1	0	0	1	0	1	1
Arenac, Michigan, US	26011	Michigan	2020-03-13	2020-03-24	2020-06-01	1	0	0	0	12	16.5714285714286	108.45921859838	43.77584614	Friday	14883	-11	-80	2020-03-29	2020-03-09	2020-06-21	2020-04-22	-16	4	-100	-40	0	1	0	0	1	0	1	1
Arenac, Michigan, US	26011	Michigan	2020-03-14	2020-03-24	2020-06-01	1	0	0	0	22	17	108.45921859838	43.77584614	Saturday	14883	-10	-79	2020-03-29	2020-03-09	2020-06-21	2020-04-22	-15	5	-99	-39	0	1	0	0	1	0	1	1
Arenac, Michigan, US	26011	Michigan	2020-03-15	2020-03-24	2020-06-01	1	0	0	0	35	18	108.45921859838	43.77584614	Sunday	14883	-9	-78	2020-03-29	2020-03-09	2020-06-21	2020-04-22	-14	6	-98	-38	0	1	0	0	1	0	1	1
Arenac, Michigan, US	26011	Michigan	2020-03-16	2020-03-24	2020-06-01	1	0	0	0	12	17	108.45921859838	43.77584614	Monday	14883	-8	-77	2020-03-29	2020-03-09	2020-06-21	2020-04-22	-13	7	-97	-37	0	1	0	0	1	0	1	1
Arenac, Michigan, US	26011	Michigan	2020-03-17	2020-03-24	2020-06-01	1	0	0	0	24	18.5714285714286	108.45921859838	43.77584614	Tuesday	14883	-7	-76	2020-03-29	2020-03-09	2020-06-21	2020-04-22	-12	8	-96	-36	0	1	0	0	1	0	1	1
Arenac, Michigan, US	26011	Michigan	2020-03-18	2020-03-24	2020-06-01	1	0	0	0	26	20.5714285714286	108.45921859838	43.77584614	Wednesday	14883	-6	-75	2020-03-29	2020-03-09	2020-06-21	2020-04-22	-11	9	-95	-35	0	1	0	0	1	0	1	1
Arenac, Michigan, US	26011	Michigan	2020-03-19	2020-03-24	2020-06-01	1	0	0	0	19	21.4285714285714	108.45921859838	43.77584614	Thursday	14883	-5	-74	2020-03-29	2020-03-09	2020-06-21	2020-04-22	-10	10	-94	-34	0	1	0	0	1	0	1	1
Arenac, Michigan, US	26011	Michigan	2020-03-20	2020-03-24	2020-06-01	1	0	0	0	19	22.4285714285714	108.45921859838	43.77584614	Friday	14883	-4	-73	2020-03-29	2020-03-09	2020-06-21	2020-04-22	-9	11	-93	-33	0	1	0	0	1	0	1	1
Arenac, Michigan, US	26011	Michigan	2020-03-21	2020-03-24	2020-06-01	1	0	0	0	27	23.1428571428571	108.45921859838	43.77584614	Saturday	14883	-3	-72	2020-03-29	2020-03-09	2020-06-21	2020-04-22	-8	12	-92	-32	0	1	0	0	1	0	1	1
Arenac, Michigan, US	26011	Michigan	2020-03-22	2020-03-24	2020-06-01	1	0	0	0	55	26	108.45921859838	43.77584614	Sunday	14883	-2	-71	2020-03-29	2020-03-09	2020-06-21	2020-04-22	-7	13	-91	-31	0	1	0	0	1	0	1	1
Arenac, Michigan, US	26011	Michigan	2020-03-23	2020-03-24	2020-06-01	1	0	0	0	23	27.5714285714286	108.45921859838	43.77584614	Monday	14883	-1	-70	2020-03-29	2020-03-09	2020-06-21	2020-04-22	-6	14	-90	-30	0	1	0	0	1	0	1	1
Arenac, Michigan, US	26011	Michigan	2020-03-24	2020-03-24	2020-06-01	1	0	0	0	43	30.2857142857143	108.45921859838	43.77584614	Tuesday	14883	0	-69	2020-03-29	2020-03-09	2020-06-21	2020-04-22	-5	15	-89	-29	0	1	0	0	1	0	1	1
Arenac, Michigan, US	26011	Michigan	2020-03-25	2020-03-24	2020-06-01	1	1	0	0	30	30.8571428571429	108.45921859838	43.77584614	Wednesday	14883	1	-68	2020-03-29	2020-03-09	2020-06-21	2020-04-22	-4	16	-88	-28	0	1	0	0	1	0	1	1
Arenac, Michigan, US	26011	Michigan	2020-03-26	2020-03-24	2020-06-01	1	1	0	0	30	32.4285714285714	108.45921859838	43.77584614	Thursday	14883	2	-67	2020-03-29	2020-03-09	2020-06-21	2020-04-22	-3	17	-87	-27	0	1	0	0	1	0	1	1
Arenac, Michigan, US	26011	Michigan	2020-03-27	2020-03-24	2020-06-01	1	1	0	0	31	34.1428571428571	108.45921859838	43.77584614	Friday	14883	3	-66	2020-03-29	2020-03-09	2020-06-21	2020-04-22	-2	18	-86	-26	0	1	0	0	1	0	1	1
Arenac, Michigan, US	26011	Michigan	2020-03-28	2020-03-24	2020-06-01	1	1	0	0	51	37.5714285714286	108.45921859838	43.77584614	Saturday	14883	4	-65	2020-03-29	2020-03-09	2020-06-21	2020-04-22	-1	19	-85	-25	0	1	0	0	1	0	1	1
Arenac, Michigan, US	26011	Michigan	2020-03-29	2020-03-24	2020-06-01	1	1	0	0	56	37.7142857142857	108.45921859838	43.77584614	Sunday	14883	5	-64	2020-03-29	2020-03-09	2020-06-21	2020-04-22	0	20	-84	-24	0	1	0	0	1	0	1	1
Arenac, Michigan, US	26011	Michigan	2020-03-30	2020-03-24	2020-06-01	1	1	0	0	45	40.8571428571429	108.45921859838	43.77584614	Monday	14883	6	-63	2020-03-29	2020-03-09	2020-06-21	2020-04-22	1	21	-83	-23	1	1	0	0	1	1	1	1
Arenac, Michigan, US	26011	Michigan	2020-03-31	2020-03-24	2020-06-01	1	1	0.671907545521736	0.0959867922173909	43	40.8571428571429	108.45921859838	43.77584614	Tuesday	14883	7	-62	2020-03-29	2020-03-09	2020-06-21	2020-04-22	2	22	-82	-22	1	1	0	0	1	1	1	1
Arenac, Michigan, US	26011	Michigan	2020-04-01	2020-03-24	2020-06-01	1	1	0.671907545521736	0.191973584434782	31	41	108.45921859838	43.77584614	Wednesday	14883	8	-61	2020-03-29	2020-03-09	2020-06-21	2020-04-22	3	23	-81	-21	1	1	0	0	1	1	1	1
Arenac, Michigan, US	26011	Michigan	2020-04-02	2020-03-24	2020-06-01	1	1	0.671907545521736	0.287960376652173	36	41.8571428571429	108.45921859838	43.77584614	Thursday	14883	9	-60	2020-03-29	2020-03-09	2020-06-21	2020-04-22	4	24	-80	-20	1	1	0	0	1	1	1	1
Arenac, Michigan, US	26011	Michigan	2020-04-03	2020-03-24	2020-06-01	1	1	1.34381509104347	0.479933961086954	29	41.5714285714286	108.45921859838	43.77584614	Friday	14883	10	-59	2020-03-29	2020-03-09	2020-06-21	2020-04-22	5	25	-79	-19	1	1	0	0	1	1	1	1
Arenac, Michigan, US	26011	Michigan	2020-04-04	2020-03-24	2020-06-01	1	1	2.01572263656521	0.767894337739127	48	41.1428571428571	108.45921859838	43.77584614	Saturday	14883	11	-58	2020-03-29	2020-03-09	2020-06-21	2020-04-22	6	26	-78	-18	1	1	0	0	1	1	1	1
Arenac, Michigan, US	26011	Michigan	2020-04-05	2020-03-24	2020-06-01	1	1	2.01572263656521	1.0558547143913	52	40.5714285714286	108.45921859838	43.77584614	Sunday	14883	12	-57	2020-03-29	2020-03-09	2020-06-21	2020-04-22	7	27	-77	-17	1	1	0	0	1	1	1	1
Arenac, Michigan, US	26011	Michigan	2020-04-06	2020-03-24	2020-06-01	1	1	2.01572263656521	1.34381509104347	39	39.7142857142857	108.45921859838	43.77584614	Monday	14883	13	-56	2020-03-29	2020-03-09	2020-06-21	2020-04-22	8	28	-76	-16	1	1	0	0	1	1	1	1
Arenac, Michigan, US	26011	Michigan	2020-04-07	2020-03-24	2020-06-01	1	1	2.01572263656521	1.53578867547825	41	39.4285714285714	108.45921859838	43.77584614	Tuesday	14883	14	-55	2020-03-29	2020-03-09	2020-06-21	2020-04-22	9	29	-75	-15	1	1	0	0	1	1	1	1
Arenac, Michigan, US	26011	Michigan	2020-04-08	2020-03-24	2020-06-01	1	1	2.68763018208694	1.82374905213043	24	38.4285714285714	108.45921859838	43.77584614	Wednesday	14883	15	-54	2020-03-29	2020-03-09	2020-06-21	2020-04-22	10	30	-74	-14	1	1	0	0	1	1	1	1
Arenac, Michigan, US	26011	Michigan	2020-04-09	2020-03-24	2020-06-01	1	1	2.68763018208694	2.1117094287826	38	38.7142857142857	108.45921859838	43.77584614	Thursday	14883	16	-53	2020-03-29	2020-03-09	2020-06-21	2020-04-22	11	31	-73	-13	1	1	0	0	1	1	1	1
Arenac, Michigan, US	26011	Michigan	2020-04-10	2020-03-24	2020-06-01	1	1	2.68763018208694	2.30368301321738	37	39.8571428571429	108.45921859838	43.77584614	Friday	14883	17	-52	2020-03-29	2020-03-09	2020-06-21	2020-04-22	12	32	-72	-12	1	1	0	0	1	1	1	1
Arenac, Michigan, US	26011	Michigan	2020-04-11	2020-03-24	2020-06-01	1	1	2.68763018208694	2.39966980543477	53	40.5714285714286	108.45921859838	43.77584614	Saturday	14883	18	-51	2020-03-29	2020-03-09	2020-06-21	2020-04-22	13	33	-71	-11	1	1	0	0	1	1	1	1
Arenac, Michigan, US	26011	Michigan	2020-04-12	2020-03-24	2020-06-01	1	1	3.35953772760868	2.59164338986955	65	42.4285714285714	108.45921859838	43.77584614	Sunday	14883	19	-50	2020-03-29	2020-03-09	2020-06-21	2020-04-22	14	34	-70	-10	1	1	0	0	1	1	1	1
Arenac, Michigan, US	26011	Michigan	2020-04-13	2020-03-24	2020-06-01	1	1	3.35953772760868	2.78361697430434	40	42.5714285714286	108.45921859838	43.77584614	Monday	14883	20	-49	2020-03-29	2020-03-09	2020-06-21	2020-04-22	15	35	-69	-9	1	1	0	0	1	1	1	1
Arenac, Michigan, US	26011	Michigan	2020-04-14	2020-03-24	2020-06-01	1	1	3.35953772760868	2.97559055873912	44	43	108.45921859838	43.77584614	Tuesday	14883	21	-48	2020-03-29	2020-03-09	2020-06-21	2020-04-22	16	36	-68	-8	1	1	0	0	1	1	1	1
Arenac, Michigan, US	26011	Michigan	2020-04-15	2020-03-24	2020-06-01	1	1	6.04716790969563	3.45552451982607	34	44.4285714285714	108.45921859838	43.77584614	Wednesday	14883	22	-47	2020-03-29	2020-03-09	2020-06-21	2020-04-22	17	37	-67	-7	1	1	0	0	1	1	1	1
Arenac, Michigan, US	26011	Michigan	2020-04-16	2020-03-24	2020-06-01	1	1	6.04716790969563	3.93545848091303	38	44.4285714285714	108.45921859838	43.77584614	Thursday	14883	23	-46	2020-03-29	2020-03-09	2020-06-21	2020-04-22	18	38	-66	-6	1	1	0	0	1	1	1	1
Arenac, Michigan, US	26011	Michigan	2020-04-17	2020-03-24	2020-06-01	1	1	6.04716790969563	4.41539244199998	38	44.5714285714286	108.45921859838	43.77584614	Friday	14883	24	-45	2020-03-29	2020-03-09	2020-06-21	2020-04-22	19	39	-65	-5	1	1	0	0	1	1	1	1
Arenac, Michigan, US	26011	Michigan	2020-04-18	2020-03-24	2020-06-01	1	1	7.3909830007391	5.08729998752172	37	42.2857142857143	108.45921859838	43.77584614	Saturday	14883	25	-44	2020-03-29	2020-03-09	2020-06-21	2020-04-22	20	40	-64	-4	1	1	0	0	1	1	1	1
Arenac, Michigan, US	26011	Michigan	2020-04-19	2020-03-24	2020-06-01	1	1	9.40670563730431	5.95118111747824	53	40.5714285714286	108.45921859838	43.77584614	Sunday	14883	26	-43	2020-03-29	2020-03-09	2020-06-21	2020-04-22	21	41	-63	-3	1	1	0	0	1	1	1	1
Arenac, Michigan, US	26011	Michigan	2020-04-20	2020-03-24	2020-06-01	1	1	10.078613182826	6.91104903965214	35	39.8571428571429	108.45921859838	43.77584614	Monday	14883	27	-42	2020-03-29	2020-03-09	2020-06-21	2020-04-22	22	42	-62	-2	1	1	0	0	1	1	1	1
Arenac, Michigan, US	26011	Michigan	2020-04-21	2020-03-24	2020-06-01	1	1	10.7505207283478	7.96690375404344	39	39.1428571428571	108.45921859838	43.77584614	Tuesday	14883	28	-41	2020-03-29	2020-03-09	2020-06-21	2020-04-22	23	43	-61	-1	1	1	0	0	1	1	1	1
Arenac, Michigan, US	26011	Michigan	2020-04-22	2020-03-24	2020-06-01	1	1	10.7505207283478	8.63881129956518	27	38.1428571428571	108.45921859838	43.77584614	Wednesday	14883	29	-40	2020-03-29	2020-03-09	2020-06-21	2020-04-22	24	44	-60	0	1	1	0	0	1	1	0	1
Arenac, Michigan, US	26011	Michigan	2020-04-23	2020-03-24	2020-06-01	1	1	12.0943358193913	9.5026924295217	36	37.8571428571429	108.45921859838	43.77584614	Thursday	14883	30	-39	2020-03-29	2020-03-09	2020-06-21	2020-04-22	25	45	-59	1	1	1	0	1	1	1	0	1
Arenac, Michigan, US	26011	Michigan	2020-04-24	2020-03-24	2020-06-01	1	1	12.766243364913	10.4625603516956	28	36.4285714285714	108.45921859838	43.77584614	Friday	14883	31	-38	2020-03-29	2020-03-09	2020-06-21	2020-04-22	26	46	-58	2	1	1	0	1	1	1	0	1
Arenac, Michigan, US	26011	Michigan	2020-04-25	2020-03-24	2020-06-01	1	1	12.766243364913	11.2304546894347	30	35.4285714285714	108.45921859838	43.77584614	Saturday	14883	32	-37	2020-03-29	2020-03-09	2020-06-21	2020-04-22	27	47	-57	3	1	1	0	1	1	1	0	1
Arenac, Michigan, US	26011	Michigan	2020-04-26	2020-03-24	2020-06-01	1	1	13.4381509104347	11.8063754427391	40	33.5714285714286	108.45921859838	43.77584614	Sunday	14883	33	-36	2020-03-29	2020-03-09	2020-06-21	2020-04-22	28	48	-56	4	1	1	0	1	1	1	0	1
Arenac, Michigan, US	26011	Michigan	2020-04-27	2020-03-24	2020-06-01	1	1	12.766243364913	12.1903226116086	28	32.5714285714286	108.45921859838	43.77584614	Monday	14883	34	-35	2020-03-29	2020-03-09	2020-06-21	2020-04-22	29	49	-55	5	1	1	0	1	1	1	0	1
Arenac, Michigan, US	26011	Michigan	2020-04-28	2020-03-24	2020-06-01	1	1	14.7819660014782	12.766243364913	21	30	108.45921859838	43.77584614	Tuesday	14883	35	-34	2020-03-29	2020-03-09	2020-06-21	2020-04-22	30	50	-54	6	1	1	0	1	1	1	0	1
Arenac, Michigan, US	26011	Michigan	2020-04-29	2020-03-24	2020-06-01	1	1	14.7819660014782	13.3421641182173	34	31	108.45921859838	43.77584614	Wednesday	14883	36	-33	2020-03-29	2020-03-09	2020-06-21	2020-04-22	31	51	-53	7	1	1	0	1	1	1	0	1
Arenac, Michigan, US	26011	Michigan	2020-04-30	2020-03-24	2020-06-01	1	1	18.8134112746086	14.3020320403912	32	30.4285714285714	108.45921859838	43.77584614	Thursday	14883	37	-32	2020-03-29	2020-03-09	2020-06-21	2020-04-22	32	52	-52	8	1	1	0	1	1	1	0	1
Arenac, Michigan, US	26011	Michigan	2020-05-01	2020-03-24	2020-06-01	1	1	20.1572263656521	15.3578867547825	19	29.1428571428571	108.45921859838	43.77584614	Friday	14883	38	-31	2020-03-29	2020-03-09	2020-06-21	2020-04-22	33	53	-51	9	1	1	0	1	1	1	0	1
Arenac, Michigan, US	26011	Michigan	2020-05-02	2020-03-24	2020-06-01	1	1	22.1729490022173	16.701701845826	26	28.5714285714286	108.45921859838	43.77584614	Saturday	14883	39	-30	2020-03-29	2020-03-09	2020-06-21	2020-04-22	34	54	-50	10	1	1	0	1	1	1	0	1
Arenac, Michigan, US	26011	Michigan	2020-05-03	2020-03-24	2020-06-01	1	1	21.5010414566956	17.8535433524347	33	27.5714285714286	108.45921859838	43.77584614	Sunday	14883	40	-29	2020-03-29	2020-03-09	2020-06-21	2020-04-22	35	55	-49	11	1	1	0	1	1	1	0	1
Arenac, Michigan, US	26011	Michigan	2020-05-04	2020-03-24	2020-06-01	1	1	21.5010414566956	19.1013716512608	24	27	108.45921859838	43.77584614	Monday	14883	41	-28	2020-03-29	2020-03-09	2020-06-21	2020-04-22	36	56	-48	12	1	1	0	1	1	1	0	1
Arenac, Michigan, US	26011	Michigan	2020-05-05	2020-03-24	2020-06-01	1	1	21.5010414566956	20.0612395734347	33	28.7142857142857	108.45921859838	43.77584614	Tuesday	14883	42	-27	2020-03-29	2020-03-09	2020-06-21	2020-04-22	37	57	-47	13	1	1	0	1	1	1	0	1
Arenac, Michigan, US	26011	Michigan	2020-05-06	2020-03-24	2020-06-01	1	1	20.8291339111738	20.9251207033912	17	26.2857142857143	108.45921859838	43.77584614	Wednesday	14883	43	-26	2020-03-29	2020-03-09	2020-06-21	2020-04-22	38	58	-46	14	1	1	0	1	1	1	0	1
Arenac, Michigan, US	26011	Michigan	2020-05-07	2020-03-24	2020-06-01	1	1	20.8291339111738	21.2130810800434	24	25.1428571428571	108.45921859838	43.77584614	Thursday	14883	44	-25	2020-03-29	2020-03-09	2020-06-21	2020-04-22	39	59	-45	15	1	1	0	1	1	1	0	1
Arenac, Michigan, US	26011	Michigan	2020-05-08	2020-03-24	2020-06-01	1	1	20.8291339111738	21.3090678722608	22	25.5714285714286	108.45921859838	43.77584614	Friday	14883	45	-24	2020-03-29	2020-03-09	2020-06-21	2020-04-22	40	60	-44	16	1	1	0	1	1	1	0	1
Arenac, Michigan, US	26011	Michigan	2020-05-09	2020-03-24	2020-06-01	1	1	20.8291339111738	21.117094287826	30	26.1428571428571	108.45921859838	43.77584614	Saturday	14883	46	-23	2020-03-29	2020-03-09	2020-06-21	2020-04-22	41	61	-43	17	1	1	0	1	1	1	0	1
Arenac, Michigan, US	26011	Michigan	2020-05-10	2020-03-24	2020-06-01	1	1	20.8291339111738	21.0211074956086	42	27.4285714285714	108.45921859838	43.77584614	Sunday	14883	47	-22	2020-03-29	2020-03-09	2020-06-21	2020-04-22	42	62	-42	18	1	1	0	1	1	1	0	1
Arenac, Michigan, US	26011	Michigan	2020-05-11	2020-03-24	2020-06-01	1	1	20.8291339111738	20.9251207033912	26	27.7142857142857	108.45921859838	43.77584614	Monday	14883	48	-21	2020-03-29	2020-03-09	2020-06-21	2020-04-22	43	63	-41	19	1	1	0	1	1	1	0	1
Arenac, Michigan, US	26011	Michigan	2020-05-12	2020-03-24	2020-06-01	1	1	21.5010414566956	20.9251207033912	32	27.5714285714286	108.45921859838	43.77584614	Tuesday	14883	49	-20	2020-03-29	2020-03-09	2020-06-21	2020-04-22	44	64	-40	20	1	1	0	1	1	1	0	1
Arenac, Michigan, US	26011	Michigan	2020-05-13	2020-03-24	2020-06-01	1	1	21.5010414566956	21.0211074956086	22	28.2857142857143	108.45921859838	43.77584614	Wednesday	14883	50	-19	2020-03-29	2020-03-09	2020-06-21	2020-04-22	45	65	-39	21	1	1	0	1	1	1	0	1
Arenac, Michigan, US	26011	Michigan	2020-05-14	2020-03-24	2020-06-01	1	1	22.1729490022173	21.2130810800434	25	28.4285714285714	108.45921859838	43.77584614	Thursday	14883	51	-18	2020-03-29	2020-03-09	2020-06-21	2020-04-22	46	66	-38	22	1	1	0	1	1	1	0	1
Arenac, Michigan, US	26011	Michigan	2020-05-15	2020-03-24	2020-06-01	1	1	22.1729490022173	21.4050546644782	21	28.2857142857143	108.45921859838	43.77584614	Friday	14883	52	-17	2020-03-29	2020-03-09	2020-06-21	2020-04-22	47	67	-37	23	1	1	0	1	1	1	0	1
Arenac, Michigan, US	26011	Michigan	2020-05-16	2020-03-24	2020-06-01	1	1	22.844856547739	21.6930150411303	20	26.8571428571429	108.45921859838	43.77584614	Saturday	14883	53	-16	2020-03-29	2020-03-09	2020-06-21	2020-04-22	48	68	-36	24	1	1	0	1	1	1	0	1
Arenac, Michigan, US	26011	Michigan	2020-05-17	2020-03-24	2020-06-01	1	1	22.844856547739	21.9809754177825	41	26.7142857142857	108.45921859838	43.77584614	Sunday	14883	54	-15	2020-03-29	2020-03-09	2020-06-21	2020-04-22	49	69	-35	25	1	1	0	1	1	1	0	1
Arenac, Michigan, US	26011	Michigan	2020-05-18	2020-03-24	2020-06-01	1	1	23.5167640932608	22.3649225866521	24	26.4285714285714	108.45921859838	43.77584614	Monday	14883	55	-14	2020-03-29	2020-03-09	2020-06-21	2020-04-22	50	70	-34	26	1	1	0	1	1	1	0	1
Arenac, Michigan, US	26011	Michigan	2020-05-19	2020-03-24	2020-06-01	1	1	23.5167640932608	22.6528829633042	28	25.8571428571429	108.45921859838	43.77584614	Tuesday	14883	56	-13	2020-03-29	2020-03-09	2020-06-21	2020-04-22	51	71	-33	27	1	1	0	1	1	1	0	1
Arenac, Michigan, US	26011	Michigan	2020-05-20	2020-03-24	2020-06-01	1	1	24.1886716387825	23.0368301321738	18	25.2857142857143	108.45921859838	43.77584614	Wednesday	14883	57	-12	2020-03-29	2020-03-09	2020-06-21	2020-04-22	52	72	-32	28	1	1	0	1	1	1	0	1
Arenac, Michigan, US	26011	Michigan	2020-05-21	2020-03-24	2020-06-01	1	1	24.1886716387825	23.324790508826	20	24.5714285714286	108.45921859838	43.77584614	Thursday	14883	58	-11	2020-03-29	2020-03-09	2020-06-21	2020-04-22	53	73	-31	29	1	1	0	1	1	1	0	1
Arenac, Michigan, US	26011	Michigan	2020-05-22	2020-03-24	2020-06-01	1	1	24.1886716387825	23.6127508854782	16	23.8571428571429	108.45921859838	43.77584614	Friday	14883	59	-10	2020-03-29	2020-03-09	2020-06-21	2020-04-22	54	74	-30	30	1	1	0	1	1	1	0	1
Arenac, Michigan, US	26011	Michigan	2020-05-23	2020-03-24	2020-06-01	1	1	24.1886716387825	23.8047244699129	25	24.5714285714286	108.45921859838	43.77584614	Saturday	14883	60	-9	2020-03-29	2020-03-09	2020-06-21	2020-04-22	55	75	-29	31	1	1	0	1	1	1	0	1
Arenac, Michigan, US	26011	Michigan	2020-05-24	2020-03-24	2020-06-01	1	1	24.1886716387825	23.9966980543477	24	22.1428571428571	108.45921859838	43.77584614	Sunday	14883	61	-8	2020-03-29	2020-03-09	2020-06-21	2020-04-22	56	76	-28	32	1	1	0	1	1	1	0	1
Arenac, Michigan, US	26011	Michigan	2020-05-25	2020-03-24	2020-06-01	1	1	24.8605791843042	24.1886716387825	28	22.7142857142857	108.45921859838	43.77584614	Monday	14883	62	-7	2020-03-29	2020-03-09	2020-06-21	2020-04-22	57	77	-27	33	1	1	0	1	1	1	0	1
Arenac, Michigan, US	26011	Michigan	2020-05-26	2020-03-24	2020-06-01	1	1	24.8605791843042	24.3806452232173	20	21.5714285714286	108.45921859838	43.77584614	Tuesday	14883	63	-6	2020-03-29	2020-03-09	2020-06-21	2020-04-22	58	78	-26	34	1	1	0	1	1	1	0	1
Arenac, Michigan, US	26011	Michigan	2020-05-27	2020-03-24	2020-06-01	1	1	24.8605791843042	24.4766320154347	15	21.1428571428571	108.45921859838	43.77584614	Wednesday	14883	64	-5	2020-03-29	2020-03-09	2020-06-21	2020-04-22	59	79	-25	35	1	1	0	1	1	1	0	1
Arenac, Michigan, US	26011	Michigan	2020-05-28	2020-03-24	2020-06-01	1	1	24.8605791843042	24.5726188076521	17	20.7142857142857	108.45921859838	43.77584614	Thursday	14883	65	-4	2020-03-29	2020-03-09	2020-06-21	2020-04-22	60	80	-24	36	1	1	0	1	1	1	0	1
Arenac, Michigan, US	26011	Michigan	2020-05-29	2020-03-24	2020-06-01	1	1	25.532486729826	24.7645923920868	18	21	108.45921859838	43.77584614	Friday	14883	66	-3	2020-03-29	2020-03-09	2020-06-21	2020-04-22	61	81	-23	37	1	1	0	1	1	1	0	1
Arenac, Michigan, US	26011	Michigan	2020-05-30	2020-03-24	2020-06-01	1	1	25.532486729826	24.9565659765216	20	20.2857142857143	108.45921859838	43.77584614	Saturday	14883	67	-2	2020-03-29	2020-03-09	2020-06-21	2020-04-22	62	82	-22	38	1	1	0	1	1	1	0	1
Arenac, Michigan, US	26011	Michigan	2020-05-31	2020-03-24	2020-06-01	1	1	25.532486729826	25.1485395609564	33	21.5714285714286	108.45921859838	43.77584614	Sunday	14883	68	-1	2020-03-29	2020-03-09	2020-06-21	2020-04-22	63	83	-21	39	1	1	0	1	1	1	0	1
Arenac, Michigan, US	26011	Michigan	2020-06-01	2020-03-24	2020-06-01	0	1	25.532486729826	25.2445263531738	16	19.8571428571429	108.45921859838	43.77584614	Monday	14883	69	0	2020-03-29	2020-03-09	2020-06-21	2020-04-22	64	84	-20	40	1	1	0	1	1	1	0	1
Arenac, Michigan, US	26011	Michigan	2020-06-02	2020-03-24	2020-06-01	0	1	25.532486729826	25.3405131453912	19	19.7142857142857	108.45921859838	43.77584614	Tuesday	14883	70	1	2020-03-29	2020-03-09	2020-06-21	2020-04-22	65	85	-19	41	1	1	0	1	1	1	0	1
Arenac, Michigan, US	26011	Michigan	2020-06-03	2020-03-24	2020-06-01	0	1	25.532486729826	25.4364999376086	13	19.4285714285714	108.45921859838	43.77584614	Wednesday	14883	71	2	2020-03-29	2020-03-09	2020-06-21	2020-04-22	66	86	-18	42	1	1	0	1	1	1	0	1
Arenac, Michigan, US	26011	Michigan	2020-06-04	2020-03-24	2020-06-01	0	1	25.532486729826	25.532486729826	16	19.2857142857143	108.45921859838	43.77584614	Thursday	14883	72	3	2020-03-29	2020-03-09	2020-06-21	2020-04-22	67	87	-17	43	1	1	0	1	1	1	0	1
Arenac, Michigan, US	26011	Michigan	2020-06-05	2020-03-24	2020-06-01	0	1	25.532486729826	25.532486729826	17	19.1428571428571	108.45921859838	43.77584614	Friday	14883	73	4	2020-03-29	2020-03-09	2020-06-21	2020-04-22	68	88	-16	44	1	1	0	1	1	1	0	1
Arenac, Michigan, US	26011	Michigan	2020-06-06	2020-03-24	2020-06-01	0	1	25.532486729826	25.532486729826	20	19.1428571428571	108.45921859838	43.77584614	Saturday	14883	74	5	2020-03-29	2020-03-09	2020-06-21	2020-04-22	69	89	-15	45	1	1	0	1	1	1	0	1
Arenac, Michigan, US	26011	Michigan	2020-06-07	2020-03-24	2020-06-01	0	1	25.532486729826	25.532486729826	27	18.2857142857143	108.45921859838	43.77584614	Sunday	14883	75	6	2020-03-29	2020-03-09	2020-06-21	2020-04-22	70	90	-14	46	1	1	0	1	1	1	0	1
Arenac, Michigan, US	26011	Michigan	2020-06-08	2020-03-24	2020-06-01	0	1	25.532486729826	25.532486729826	18	18.5714285714286	108.45921859838	43.77584614	Monday	14883	76	7	2020-03-29	2020-03-09	2020-06-21	2020-04-22	71	91	-13	47	1	1	0	1	1	1	0	1
Arenac, Michigan, US	26011	Michigan	2020-06-09	2020-03-24	2020-06-01	0	1	25.532486729826	25.532486729826	13	17.7142857142857	108.45921859838	43.77584614	Tuesday	14883	77	8	2020-03-29	2020-03-09	2020-06-21	2020-04-22	72	92	-12	48	1	1	0	1	1	1	0	1
Arenac, Michigan, US	26011	Michigan	2020-06-10	2020-03-24	2020-06-01	0	1	25.532486729826	25.532486729826	14	17.8571428571429	108.45921859838	43.77584614	Wednesday	14883	78	9	2020-03-29	2020-03-09	2020-06-21	2020-04-22	73	93	-11	49	1	1	0	1	1	1	0	1
Arenac, Michigan, US	26011	Michigan	2020-06-11	2020-03-24	2020-06-01	0	1	25.532486729826	25.532486729826	14	17.5714285714286	108.45921859838	43.77584614	Thursday	14883	79	10	2020-03-29	2020-03-09	2020-06-21	2020-04-22	74	94	-10	50	1	1	0	1	1	1	0	1
Arenac, Michigan, US	26011	Michigan	2020-06-12	2020-03-24	2020-06-01	0	1	25.532486729826	25.532486729826	15	17.2857142857143	108.45921859838	43.77584614	Friday	14883	80	11	2020-03-29	2020-03-09	2020-06-21	2020-04-22	75	95	-9	51	1	1	0	1	1	1	0	1
Arenac, Michigan, US	26011	Michigan	2020-06-13	2020-03-24	2020-06-01	0	1	25.532486729826	25.532486729826	16	16.7142857142857	108.45921859838	43.77584614	Saturday	14883	81	12	2020-03-29	2020-03-09	2020-06-21	2020-04-22	76	96	-8	52	1	1	0	1	1	1	0	1
Arenac, Michigan, US	26011	Michigan	2020-06-14	2020-03-24	2020-06-01	0	1	25.532486729826	25.532486729826	24	16.2857142857143	108.45921859838	43.77584614	Sunday	14883	82	13	2020-03-29	2020-03-09	2020-06-21	2020-04-22	77	97	-7	53	1	1	0	1	1	1	0	1
Arenac, Michigan, US	26011	Michigan	2020-06-15	2020-03-24	2020-06-01	0	1	25.532486729826	25.532486729826	19	16.4285714285714	108.45921859838	43.77584614	Monday	14883	83	14	2020-03-29	2020-03-09	2020-06-21	2020-04-22	78	98	-6	54	1	1	0	1	1	1	0	1
Arenac, Michigan, US	26011	Michigan	2020-06-16	2020-03-24	2020-06-01	0	1	25.532486729826	25.532486729826	15	16.7142857142857	108.45921859838	43.77584614	Tuesday	14883	84	15	2020-03-29	2020-03-09	2020-06-21	2020-04-22	79	99	-5	55	1	1	0	1	1	1	0	1
Arenac, Michigan, US	26011	Michigan	2020-06-17	2020-03-24	2020-06-01	0	1	25.532486729826	25.532486729826	15	16.8571428571429	108.45921859838	43.77584614	Wednesday	14883	85	16	2020-03-29	2020-03-09	2020-06-21	2020-04-22	80	100	-4	56	1	1	0	1	1	1	0	1
Arenac, Michigan, US	26011	Michigan	2020-06-18	2020-03-24	2020-06-01	0	1	25.532486729826	25.532486729826	16	17.1428571428571	108.45921859838	43.77584614	Thursday	14883	86	17	2020-03-29	2020-03-09	2020-06-21	2020-04-22	81	101	-3	57	1	1	0	1	1	1	0	1
Arenac, Michigan, US	26011	Michigan	2020-06-19	2020-03-24	2020-06-01	0	1	25.532486729826	25.532486729826	17	17.4285714285714	108.45921859838	43.77584614	Friday	14883	87	18	2020-03-29	2020-03-09	2020-06-21	2020-04-22	82	102	-2	58	1	1	0	1	1	1	0	1
Arenac, Michigan, US	26011	Michigan	2020-06-20	2020-03-24	2020-06-01	0	1	25.532486729826	25.532486729826	23	18.4285714285714	108.45921859838	43.77584614	Saturday	14883	88	19	2020-03-29	2020-03-09	2020-06-21	2020-04-22	83	103	-1	59	1	1	0	1	1	1	0	1
Arenac, Michigan, US	26011	Michigan	2020-06-21	2020-03-24	2020-06-01	0	1	25.532486729826	25.532486729826	23	18.2857142857143	108.45921859838	43.77584614	Sunday	14883	89	20	2020-03-29	2020-03-09	2020-06-21	2020-04-22	84	104	0	60	1	1	0	1	0	1	0	1
Arenac, Michigan, US	26011	Michigan	2020-06-22	2020-03-24	2020-06-01	0	1	25.532486729826	25.532486729826	16	17.8571428571429	108.45921859838	43.77584614	Monday	14883	90	21	2020-03-29	2020-03-09	2020-06-21	2020-04-22	85	105	1	61	1	1	1	1	0	1	0	1
Arenac, Michigan, US	26011	Michigan	2020-06-23	2020-03-24	2020-06-01	0	1	25.532486729826	25.532486729826	16	18	108.45921859838	43.77584614	Tuesday	14883	91	22	2020-03-29	2020-03-09	2020-06-21	2020-04-22	86	106	2	62	1	1	1	1	0	1	0	1
Arenac, Michigan, US	26011	Michigan	2020-06-24	2020-03-24	2020-06-01	0	1	25.532486729826	25.532486729826	16	18.1428571428571	108.45921859838	43.77584614	Wednesday	14883	92	23	2020-03-29	2020-03-09	2020-06-21	2020-04-22	87	107	3	63	1	1	1	1	0	1	0	1
Arenac, Michigan, US	26011	Michigan	2020-06-25	2020-03-24	2020-06-01	0	1	25.532486729826	25.532486729826	18	18.4285714285714	108.45921859838	43.77584614	Thursday	14883	93	24	2020-03-29	2020-03-09	2020-06-21	2020-04-22	88	108	4	64	1	1	1	1	0	1	0	1
Arenac, Michigan, US	26011	Michigan	2020-06-26	2020-03-24	2020-06-01	0	1	25.532486729826	25.532486729826	19	18.7142857142857	108.45921859838	43.77584614	Friday	14883	94	25	2020-03-29	2020-03-09	2020-06-21	2020-04-22	89	109	5	65	1	1	1	1	0	1	0	1
Arenac, Michigan, US	26011	Michigan	2020-06-27	2020-03-24	2020-06-01	0	1	25.532486729826	25.532486729826	22	18.5714285714286	108.45921859838	43.77584614	Saturday	14883	95	26	2020-03-29	2020-03-09	2020-06-21	2020-04-22	90	110	6	66	1	1	1	1	0	1	0	1
Arenac, Michigan, US	26011	Michigan	2020-06-28	2020-03-24	2020-06-01	0	1	26.2043942753477	25.6284735220434	27	19.1428571428571	108.45921859838	43.77584614	Sunday	14883	96	27	2020-03-29	2020-03-09	2020-06-21	2020-04-22	91	111	7	67	1	1	1	1	0	1	0	1
Arenac, Michigan, US	26011	Michigan	2020-06-29	2020-03-24	2020-06-01	0	1	25.532486729826	25.6284735220434	22	20	108.45921859838	43.77584614	Monday	14883	97	28	2020-03-29	2020-03-09	2020-06-21	2020-04-22	92	112	8	68	1	1	1	1	0	1	0	1
Arenac, Michigan, US	26011	Michigan	2020-06-30	2020-03-24	2020-06-01	0	1	25.532486729826	25.6284735220434	17	20.1428571428571	108.45921859838	43.77584614	Tuesday	14883	98	29	2020-03-29	2020-03-09	2020-06-21	2020-04-22	93	113	9	69	1	1	1	1	0	1	0	1
Arenac, Michigan, US	26011	Michigan	2020-07-01	2020-03-24	2020-06-01	0	1	26.2043942753477	25.7244603142608	17	20.2857142857143	108.45921859838	43.77584614	Wednesday	14883	99	30	2020-03-29	2020-03-09	2020-06-21	2020-04-22	94	114	10	70	1	1	1	1	0	1	0	1
Arenac, Michigan, US	26011	Michigan	2020-07-02	2020-03-24	2020-06-01	0	1	25.532486729826	25.7244603142608	16	20	108.45921859838	43.77584614	Thursday	14883	100	31	2020-03-29	2020-03-09	2020-06-21	2020-04-22	95	115	11	71	1	1	1	1	0	1	0	1
Arenac, Michigan, US	26011	Michigan	2020-07-03	2020-03-24	2020-06-01	0	1	25.532486729826	25.7244603142608	24	20.7142857142857	108.45921859838	43.77584614	Friday	14883	101	32	2020-03-29	2020-03-09	2020-06-21	2020-04-22	96	116	12	72	1	1	1	1	0	1	0	1
Arenac, Michigan, US	26011	Michigan	2020-07-04	2020-03-24	2020-06-01	0	1	25.532486729826	25.7244603142608	28	21.5714285714286	108.45921859838	43.77584614	Saturday	14883	102	33	2020-03-29	2020-03-09	2020-06-21	2020-04-22	97	117	13	73	1	1	1	1	0	1	0	1
Arenac, Michigan, US	26011	Michigan	2020-07-05	2020-03-24	2020-06-01	0	1	25.532486729826	25.6284735220434	29	21.8571428571429	108.45921859838	43.77584614	Sunday	14883	103	34	2020-03-29	2020-03-09	2020-06-21	2020-04-22	98	118	14	74	1	1	1	1	0	1	0	1
Arlington, Virginia, US	51013	Virginia	2020-03-01	2020-03-30	2020-05-29	1	0	0	16.4213003055506	38	31.2857142857143	34.4505166037096	7993.501973	Sunday	236842	-29	-89	2020-04-04	2020-03-15	2020-06-18	2020-04-19	-34	-14	-109	-49	0	0	0	0	1	0	1	0
Arlington, Virginia, US	51013	Virginia	2020-03-02	2020-03-30	2020-05-29	1	0	0	14.1337559843793	19	30	34.4505166037096	7993.501973	Monday	236842	-28	-88	2020-04-04	2020-03-15	2020-06-18	2020-04-19	-33	-13	-108	-48	0	0	0	0	1	0	1	0
Arlington, Virginia, US	51013	Virginia	2020-03-03	2020-03-30	2020-05-29	1	0	0	11.6011176287969	19	29.8571428571429	34.4505166037096	7993.501973	Tuesday	236842	-27	-87	2020-04-04	2020-03-15	2020-06-18	2020-04-19	-32	-12	-107	-47	0	0	0	0	1	0	1	0
Arlington, Virginia, US	51013	Virginia	2020-03-04	2020-03-30	2020-05-29	1	0	0	9.15017728468489	19	30.1428571428571	34.4505166037096	7993.501973	Wednesday	236842	-26	-86	2020-04-04	2020-03-15	2020-06-18	2020-04-19	-31	-11	-106	-46	0	0	0	0	1	0	1	0
Arlington, Virginia, US	51013	Virginia	2020-03-05	2020-03-30	2020-05-29	1	0	0	6.04565284880966	17	28.7142857142857	34.4505166037096	7993.501973	Thursday	236842	-25	-85	2020-04-04	2020-03-15	2020-06-18	2020-04-19	-30	-10	-105	-45	0	0	0	0	1	0	1	0
Arlington, Virginia, US	51013	Virginia	2020-03-06	2020-03-30	2020-05-29	1	0	0	3.02282642440483	16	25.4285714285714	34.4505166037096	7993.501973	Friday	236842	-24	-84	2020-04-04	2020-03-15	2020-06-18	2020-04-19	-29	-9	-104	-44	0	0	0	0	1	0	1	0
Arlington, Virginia, US	51013	Virginia	2020-03-07	2020-03-30	2020-05-29	1	0	0	0	28	22.2857142857143	34.4505166037096	7993.501973	Saturday	236842	-23	-83	2020-04-04	2020-03-15	2020-06-18	2020-04-19	-28	-8	-103	-43	0	0	0	0	1	0	1	0
Arlington, Virginia, US	51013	Virginia	2020-03-08	2020-03-30	2020-05-29	1	0	0	0	33	21.5714285714286	34.4505166037096	7993.501973	Sunday	236842	-22	-82	2020-04-04	2020-03-15	2020-06-18	2020-04-19	-27	-7	-102	-42	0	0	0	0	1	0	1	0
Arlington, Virginia, US	51013	Virginia	2020-03-09	2020-03-30	2020-05-29	1	0	0	0	22	22	34.4505166037096	7993.501973	Monday	236842	-21	-81	2020-04-04	2020-03-15	2020-06-18	2020-04-19	-26	-6	-101	-41	0	0	0	0	1	0	1	0
Arlington, Virginia, US	51013	Virginia	2020-03-10	2020-03-30	2020-05-29	1	0	0.0422222409876627	0.00603174871252324	21	22.2857142857143	34.4505166037096	7993.501973	Tuesday	236842	-20	-80	2020-04-04	2020-03-15	2020-06-18	2020-04-19	-25	-5	-100	-40	0	0	0	0	1	0	1	0
Arlington, Virginia, US	51013	Virginia	2020-03-11	2020-03-30	2020-05-29	1	0	0.0422222409876627	0.0120634974250465	21	22.5714285714286	34.4505166037096	7993.501973	Wednesday	236842	-19	-79	2020-04-04	2020-03-15	2020-06-18	2020-04-19	-24	-4	-99	-39	0	0	0	0	1	0	1	0
Arlington, Virginia, US	51013	Virginia	2020-03-12	2020-03-30	2020-05-29	1	0	0.0844444819753253	0.0241269948500929	26	23.8571428571429	34.4505166037096	7993.501973	Thursday	236842	-18	-78	2020-04-04	2020-03-15	2020-06-18	2020-04-19	-23	-3	-98	-38	0	0	0	0	1	0	1	0
Arlington, Virginia, US	51013	Virginia	2020-03-13	2020-03-30	2020-05-29	1	0	0.211111204938313	0.0542857384127091	28	25.5714285714286	34.4505166037096	7993.501973	Friday	236842	-17	-77	2020-04-04	2020-03-15	2020-06-18	2020-04-19	-22	-2	-97	-37	0	0	0	0	1	0	1	0
Arlington, Virginia, US	51013	Virginia	2020-03-14	2020-03-30	2020-05-29	1	0	0.295555686913639	0.0965079794003718	50	28.7142857142857	34.4505166037096	7993.501973	Saturday	236842	-16	-76	2020-04-04	2020-03-15	2020-06-18	2020-04-19	-21	-1	-96	-36	0	0	0	0	1	0	1	0
Arlington, Virginia, US	51013	Virginia	2020-03-15	2020-03-30	2020-05-29	1	0	0.295555686913639	0.138730220388034	59	32.4285714285714	34.4505166037096	7993.501973	Sunday	236842	-15	-75	2020-04-04	2020-03-15	2020-06-18	2020-04-19	-20	0	-95	-35	0	0	0	0	1	0	1	0
Arlington, Virginia, US	51013	Virginia	2020-03-16	2020-03-30	2020-05-29	1	0	0.380000168888964	0.193015958800744	50	36.4285714285714	34.4505166037096	7993.501973	Monday	236842	-14	-74	2020-04-04	2020-03-15	2020-06-18	2020-04-19	-19	1	-94	-34	0	1	0	0	1	0	1	1
Arlington, Virginia, US	51013	Virginia	2020-03-17	2020-03-30	2020-05-29	1	0	0.548889132839615	0.265396943351022	59	41.8571428571429	34.4505166037096	7993.501973	Tuesday	236842	-13	-73	2020-04-04	2020-03-15	2020-06-18	2020-04-19	-18	2	-93	-33	0	1	0	0	1	0	1	1
Arlington, Virginia, US	51013	Virginia	2020-03-18	2020-03-30	2020-05-29	1	0	0.591111373827277	0.343809676613824	63	47.8571428571429	34.4505166037096	7993.501973	Wednesday	236842	-12	-72	2020-04-04	2020-03-15	2020-06-18	2020-04-19	-17	3	-92	-32	0	1	0	0	1	0	1	1
Arlington, Virginia, US	51013	Virginia	2020-03-19	2020-03-30	2020-05-29	1	0	0.717778096790265	0.434285907301673	66	53.5714285714286	34.4505166037096	7993.501973	Thursday	236842	-11	-71	2020-04-04	2020-03-15	2020-06-18	2020-04-19	-16	4	-91	-31	0	1	0	0	1	0	1	1
Arlington, Virginia, US	51013	Virginia	2020-03-20	2020-03-30	2020-05-29	1	0	0.717778096790265	0.506666891851952	63	58.5714285714286	34.4505166037096	7993.501973	Friday	236842	-10	-70	2020-04-04	2020-03-15	2020-06-18	2020-04-19	-15	5	-90	-30	0	1	0	0	1	0	1	1
Arlington, Virginia, US	51013	Virginia	2020-03-21	2020-03-30	2020-05-29	1	0	0.928889301728579	0.597143122539801	67	61	34.4505166037096	7993.501973	Saturday	236842	-9	-69	2020-04-04	2020-03-15	2020-06-18	2020-04-19	-14	6	-89	-29	0	1	0	0	1	0	1	1
Arlington, Virginia, US	51013	Virginia	2020-03-22	2020-03-30	2020-05-29	1	0	1.09777826567923	0.711746348077742	74	63.1428571428571	34.4505166037096	7993.501973	Sunday	236842	-8	-68	2020-04-04	2020-03-15	2020-06-18	2020-04-19	-13	7	-88	-28	0	1	0	0	1	0	1	1
Arlington, Virginia, US	51013	Virginia	2020-03-23	2020-03-30	2020-05-29	1	0	1.43555619358053	0.862540065890823	76	66.8571428571429	34.4505166037096	7993.501973	Monday	236842	-7	-67	2020-04-04	2020-03-15	2020-06-18	2020-04-19	-12	8	-87	-27	0	1	0	0	1	0	1	1
Arlington, Virginia, US	51013	Virginia	2020-03-24	2020-03-30	2020-05-29	1	0	1.52000067555586	1.00127028627886	74	69	34.4505166037096	7993.501973	Tuesday	236842	-6	-66	2020-04-04	2020-03-15	2020-06-18	2020-04-19	-11	9	-86	-26	0	1	0	0	1	0	1	1
Arlington, Virginia, US	51013	Virginia	2020-03-25	2020-03-30	2020-05-29	1	0	1.94222308543248	1.1942862450796	79	71.2857142857143	34.4505166037096	7993.501973	Wednesday	236842	-5	-65	2020-04-04	2020-03-15	2020-06-18	2020-04-19	-10	10	-85	-25	0	1	0	0	1	0	1	1
Arlington, Virginia, US	51013	Virginia	2020-03-26	2020-03-30	2020-05-29	1	0	2.28000101333378	1.41746094744296	75	72.5714285714286	34.4505166037096	7993.501973	Thursday	236842	-4	-64	2020-04-04	2020-03-15	2020-06-18	2020-04-19	-9	11	-84	-24	0	1	0	0	1	0	1	1
Arlington, Virginia, US	51013	Virginia	2020-03-27	2020-03-30	2020-05-29	1	0	2.66000118222275	1.69492138821903	74	74.1428571428571	34.4505166037096	7993.501973	Friday	236842	-3	-63	2020-04-04	2020-03-15	2020-06-18	2020-04-19	-8	12	-83	-23	0	1	0	0	1	0	1	1
Arlington, Virginia, US	51013	Virginia	2020-03-28	2020-03-30	2020-05-29	1	0	3.1666680740747	2.01460406998276	76	75.4285714285714	34.4505166037096	7993.501973	Saturday	236842	-2	-62	2020-04-04	2020-03-15	2020-06-18	2020-04-19	-7	13	-82	-22	0	1	0	0	1	0	1	1
Arlington, Virginia, US	51013	Virginia	2020-03-29	2020-03-30	2020-05-29	1	0	3.54666824296366	2.36444549530911	78	76	34.4505166037096	7993.501973	Sunday	236842	-1	-61	2020-04-04	2020-03-15	2020-06-18	2020-04-19	-6	14	-81	-21	0	1	0	0	1	0	1	1
Arlington, Virginia, US	51013	Virginia	2020-03-30	2020-03-30	2020-05-29	1	0	3.63111272493899	2.67809642836032	73	75.5714285714286	34.4505166037096	7993.501973	Monday	236842	0	-60	2020-04-04	2020-03-15	2020-06-18	2020-04-19	-5	15	-80	-20	0	1	0	0	1	0	1	1
Arlington, Virginia, US	51013	Virginia	2020-03-31	2020-03-30	2020-05-29	1	1	4.39111306271692	3.0882553408119	81	76.5714285714286	34.4505166037096	7993.501973	Tuesday	236842	1	-59	2020-04-04	2020-03-15	2020-06-18	2020-04-19	-4	16	-79	-19	0	1	0	0	1	0	1	1
Arlington, Virginia, US	51013	Virginia	2020-04-01	2020-03-30	2020-05-29	1	1	5.02444667753186	3.52857299682609	80	76.7142857142857	34.4505166037096	7993.501973	Wednesday	236842	2	-58	2020-04-04	2020-03-15	2020-06-18	2020-04-19	-3	17	-78	-18	0	1	0	0	1	0	1	1
Arlington, Virginia, US	51013	Virginia	2020-04-02	2020-03-30	2020-05-29	1	1	5.40444684642082	3.97492240155281	79	77.2857142857143	34.4505166037096	7993.501973	Thursday	236842	3	-57	2020-04-04	2020-03-15	2020-06-18	2020-04-19	-2	18	-77	-17	0	1	0	0	1	0	1	1
Arlington, Virginia, US	51013	Virginia	2020-04-03	2020-03-30	2020-05-29	1	1	5.70000253333446	4.40920830885449	75	77.4285714285714	34.4505166037096	7993.501973	Friday	236842	4	-56	2020-04-04	2020-03-15	2020-06-18	2020-04-19	-1	19	-76	-16	0	1	0	0	1	0	1	1
Arlington, Virginia, US	51013	Virginia	2020-04-04	2020-03-30	2020-05-29	1	1	6.3333361481494	4.86158946229373	78	77.7142857142857	34.4505166037096	7993.501973	Saturday	236842	5	-55	2020-04-04	2020-03-15	2020-06-18	2020-04-19	0	20	-75	-15	0	1	0	0	1	0	1	1
Arlington, Virginia, US	51013	Virginia	2020-04-05	2020-03-30	2020-05-29	1	1	7.64222561876694	5.44666908740848	81	78.1428571428571	34.4505166037096	7993.501973	Sunday	236842	6	-54	2020-04-04	2020-03-15	2020-06-18	2020-04-19	1	21	-74	-14	1	1	0	0	1	1	1	1
Arlington, Virginia, US	51013	Virginia	2020-04-06	2020-03-30	2020-05-29	1	1	8.57111492049552	6.1523836867737	82	79.4285714285714	34.4505166037096	7993.501973	Monday	236842	7	-53	2020-04-04	2020-03-15	2020-06-18	2020-04-19	2	22	-73	-13	1	1	0	0	1	1	1	1
Arlington, Virginia, US	51013	Virginia	2020-04-07	2020-03-30	2020-05-29	1	1	10.0066711140761	6.95460626553929	81	79.4285714285714	34.4505166037096	7993.501973	Tuesday	236842	8	-52	2020-04-04	2020-03-15	2020-06-18	2020-04-19	3	23	-72	-12	1	1	0	0	1	1	1	1
Arlington, Virginia, US	51013	Virginia	2020-04-08	2020-03-30	2020-05-29	1	1	10.7244492108663	7.76889234172993	80	79.4285714285714	34.4505166037096	7993.501973	Wednesday	236842	9	-51	2020-04-04	2020-03-15	2020-06-18	2020-04-19	4	24	-71	-11	1	1	0	0	1	1	1	1
Arlington, Virginia, US	51013	Virginia	2020-04-09	2020-03-30	2020-05-29	1	1	11.8222274765455	8.68571814603346	80	79.5714285714286	34.4505166037096	7993.501973	Thursday	236842	10	-50	2020-04-04	2020-03-15	2020-06-18	2020-04-19	5	25	-70	-10	1	1	0	0	1	1	1	1
Arlington, Virginia, US	51013	Virginia	2020-04-10	2020-03-30	2020-05-29	1	1	13.1733391881508	9.75333766815007	78	80	34.4505166037096	7993.501973	Friday	236842	11	-49	2020-04-04	2020-03-15	2020-06-18	2020-04-19	6	26	-69	-9	1	1	0	0	1	1	1	1
Arlington, Virginia, US	51013	Virginia	2020-04-11	2020-03-30	2020-05-29	1	1	14.7355621046943	10.9536556619422	75	79.5714285714286	34.4505166037096	7993.501973	Saturday	236842	12	-48	2020-04-04	2020-03-15	2020-06-18	2020-04-19	7	27	-68	-8	1	1	0	0	1	1	1	1
Arlington, Virginia, US	51013	Virginia	2020-04-12	2020-03-30	2020-05-29	1	1	15.4533402014845	12.069529173759	83	79.8571428571429	34.4505166037096	7993.501973	Sunday	236842	13	-47	2020-04-04	2020-03-15	2020-06-18	2020-04-19	8	28	-67	-7	1	1	0	0	1	1	1	1
Arlington, Virginia, US	51013	Virginia	2020-04-13	2020-03-30	2020-05-29	1	1	16.4666739851884	13.1974661830008	83	80	34.4505166037096	7993.501973	Monday	236842	14	-46	2020-04-04	2020-03-15	2020-06-18	2020-04-19	9	29	-66	-6	1	1	0	0	1	1	1	1
Arlington, Virginia, US	51013	Virginia	2020-04-14	2020-03-30	2020-05-29	1	1	16.9311186360527	14.1866729718547	78	79.5714285714286	34.4505166037096	7993.501973	Tuesday	236842	15	-45	2020-04-04	2020-03-15	2020-06-18	2020-04-19	10	30	-65	-5	1	1	0	0	1	1	1	1
Arlington, Virginia, US	51013	Virginia	2020-04-15	2020-03-30	2020-05-29	1	1	17.7333412148183	15.1879432581335	77	79.1428571428571	34.4505166037096	7993.501973	Wednesday	236842	16	-44	2020-04-04	2020-03-15	2020-06-18	2020-04-19	11	31	-64	-4	1	1	0	0	1	1	1	1
Arlington, Virginia, US	51013	Virginia	2020-04-16	2020-03-30	2020-05-29	1	1	19.1266751674112	16.2314357854	78	78.8571428571429	34.4505166037096	7993.501973	Thursday	236842	17	-43	2020-04-04	2020-03-15	2020-06-18	2020-04-19	12	32	-63	-3	1	1	0	0	1	1	1	1
Arlington, Virginia, US	51013	Virginia	2020-04-17	2020-03-30	2020-05-29	1	1	20.4777868790164	17.2749283126666	73	78.1428571428571	34.4505166037096	7993.501973	Friday	236842	18	-42	2020-04-04	2020-03-15	2020-06-18	2020-04-19	13	33	-62	-2	1	1	0	0	1	1	1	1
Arlington, Virginia, US	51013	Virginia	2020-04-18	2020-03-30	2020-05-29	1	1	21.9555653135846	18.306357342508	73	77.8571428571429	34.4505166037096	7993.501973	Saturday	236842	19	-41	2020-04-04	2020-03-15	2020-06-18	2020-04-19	14	34	-61	-1	1	1	0	0	1	1	1	1
Arlington, Virginia, US	51013	Virginia	2020-04-19	2020-03-30	2020-05-29	1	1	24.277788567906	19.5669928234254	76	76.8571428571429	34.4505166037096	7993.501973	Sunday	236842	20	-40	2020-04-04	2020-03-15	2020-06-18	2020-04-19	15	35	-60	0	1	1	0	0	1	1	0	1
Arlington, Virginia, US	51013	Virginia	2020-04-20	2020-03-30	2020-05-29	1	1	25.037788905684	20.7914378120676	78	76.1428571428571	34.4505166037096	7993.501973	Monday	236842	21	-39	2020-04-04	2020-03-15	2020-06-18	2020-04-19	16	36	-59	1	1	1	0	1	1	1	0	1
Arlington, Virginia, US	51013	Virginia	2020-04-21	2020-03-30	2020-05-29	1	1	26.3889006172892	22.1425495236728	78	76.1428571428571	34.4505166037096	7993.501973	Tuesday	236842	22	-38	2020-04-04	2020-03-15	2020-06-18	2020-04-19	17	37	-58	2	1	1	0	1	1	1	0	1
Arlington, Virginia, US	51013	Virginia	2020-04-22	2020-03-30	2020-05-29	1	1	27.9933457748203	23.608264460816	76	76	34.4505166037096	7993.501973	Wednesday	236842	23	-37	2020-04-04	2020-03-15	2020-06-18	2020-04-19	18	38	-57	3	1	1	0	1	1	1	0	1
Arlington, Virginia, US	51013	Virginia	2020-04-23	2020-03-30	2020-05-29	1	1	28.9644573175366	25.0136619108339	77	75.8571428571429	34.4505166037096	7993.501973	Thursday	236842	24	-36	2020-04-04	2020-03-15	2020-06-18	2020-04-19	19	39	-56	4	1	1	0	1	1	1	0	1
Arlington, Virginia, US	51013	Virginia	2020-04-24	2020-03-30	2020-05-29	1	1	30.4844579930924	26.4431863557019	75	76.1428571428571	34.4505166037096	7993.501973	Friday	236842	25	-35	2020-04-04	2020-03-15	2020-06-18	2020-04-19	20	40	-55	5	1	1	0	1	1	1	0	1
Arlington, Virginia, US	51013	Virginia	2020-04-25	2020-03-30	2020-05-29	1	1	32.2577921145743	27.9149330415575	72	76	34.4505166037096	7993.501973	Saturday	236842	26	-34	2020-04-04	2020-03-15	2020-06-18	2020-04-19	21	41	-54	6	1	1	0	1	1	1	0	1
Arlington, Virginia, US	51013	Virginia	2020-04-26	2020-03-30	2020-05-29	1	1	33.3555703802535	29.21175901475	80	76.5714285714286	34.4505166037096	7993.501973	Sunday	236842	27	-33	2020-04-04	2020-03-15	2020-06-18	2020-04-19	22	42	-53	7	1	1	0	1	1	1	0	1
Arlington, Virginia, US	51013	Virginia	2020-04-27	2020-03-30	2020-05-29	1	1	35.297793465686	30.6774739518932	79	76.7142857142857	34.4505166037096	7993.501973	Monday	236842	28	-32	2020-04-04	2020-03-15	2020-06-18	2020-04-19	23	43	-52	8	1	1	0	1	1	1	0	1
Arlington, Virginia, US	51013	Virginia	2020-04-28	2020-03-30	2020-05-29	1	1	36.5222384543282	32.1250936428988	78	76.7142857142857	34.4505166037096	7993.501973	Tuesday	236842	29	-31	2020-04-04	2020-03-15	2020-06-18	2020-04-19	24	44	-51	9	1	1	0	1	1	1	0	1
Arlington, Virginia, US	51013	Virginia	2020-04-29	2020-03-30	2020-05-29	1	1	38.5066837807483	33.626999072317	75	76.5714285714286	34.4505166037096	7993.501973	Wednesday	236842	30	-30	2020-04-04	2020-03-15	2020-06-18	2020-04-19	25	45	-50	10	1	1	0	1	1	1	0	1
Arlington, Virginia, US	51013	Virginia	2020-04-30	2020-03-30	2020-05-29	1	1	40.8289070350698	35.3219204605361	78	76.7142857142857	34.4505166037096	7993.501973	Thursday	236842	31	-29	2020-04-04	2020-03-15	2020-06-18	2020-04-19	26	46	-49	11	1	1	0	1	1	1	0	1
Arlington, Virginia, US	51013	Virginia	2020-05-01	2020-03-30	2020-05-29	1	1	42.3911299516133	37.0228735974676	71	76.1428571428571	34.4505166037096	7993.501973	Friday	236842	32	-28	2020-04-04	2020-03-15	2020-06-18	2020-04-19	27	47	-48	12	1	1	0	1	1	1	0	1
Arlington, Virginia, US	51013	Virginia	2020-05-02	2020-03-30	2020-05-29	1	1	44.0800195911198	38.7117632369741	65	75.1428571428571	34.4505166037096	7993.501973	Saturday	236842	33	-27	2020-04-04	2020-03-15	2020-06-18	2020-04-19	28	48	-47	13	1	1	0	1	1	1	0	1
Arlington, Virginia, US	51013	Virginia	2020-05-03	2020-03-30	2020-05-29	1	1	46.6977985323549	40.6177958301315	79	75	34.4505166037096	7993.501973	Sunday	236842	34	-26	2020-04-04	2020-03-15	2020-06-18	2020-04-19	29	49	-46	14	1	1	0	1	1	1	0	1
Arlington, Virginia, US	51013	Virginia	2020-05-04	2020-03-30	2020-05-29	1	1	48.0911324849478	42.445415690026	76	74.5714285714286	34.4505166037096	7993.501973	Monday	236842	35	-25	2020-04-04	2020-03-15	2020-06-18	2020-04-19	30	50	-45	15	1	1	0	1	1	1	0	1
Arlington, Virginia, US	51013	Virginia	2020-05-05	2020-03-30	2020-05-29	1	1	49.3577997145777	44.2790672986331	75	74.1428571428571	34.4505166037096	7993.501973	Tuesday	236842	36	-24	2020-04-04	2020-03-15	2020-06-18	2020-04-19	31	51	-44	16	1	1	0	1	1	1	0	1
Arlington, Virginia, US	51013	Virginia	2020-05-06	2020-03-30	2020-05-29	1	1	50.6666891851952	46.0162109278398	76	74.2857142857143	34.4505166037096	7993.501973	Wednesday	236842	37	-23	2020-04-04	2020-03-15	2020-06-18	2020-04-19	32	52	-43	17	1	1	0	1	1	1	0	1
Arlington, Virginia, US	51013	Virginia	2020-05-07	2020-03-30	2020-05-29	1	1	52.693356752603	47.7111323160588	74	73.7142857142857	34.4505166037096	7993.501973	Thursday	236842	38	-22	2020-04-04	2020-03-15	2020-06-18	2020-04-19	33	53	-42	18	1	1	0	1	1	1	0	1
Arlington, Virginia, US	51013	Virginia	2020-05-08	2020-03-30	2020-05-29	1	1	54.0866907051959	49.3819267094277	71	73.7142857142857	34.4505166037096	7993.501973	Friday	236842	39	-21	2020-04-04	2020-03-15	2020-06-18	2020-04-19	34	54	-41	19	1	1	0	1	1	1	0	1
Arlington, Virginia, US	51013	Virginia	2020-05-09	2020-03-30	2020-05-29	1	1	56.2400249955667	51.1190703386344	69	74.2857142857143	34.4505166037096	7993.501973	Saturday	236842	40	-20	2020-04-04	2020-03-15	2020-06-18	2020-04-19	35	55	-40	20	1	1	0	1	1	1	0	1
Arlington, Virginia, US	51013	Virginia	2020-05-10	2020-03-30	2020-05-29	1	1	57.7600256711225	52.6993885013155	68	72.7142857142857	34.4505166037096	7993.501973	Sunday	236842	41	-19	2020-04-04	2020-03-15	2020-06-18	2020-04-19	36	56	-39	21	1	1	0	1	1	1	0	1
Arlington, Virginia, US	51013	Virginia	2020-05-11	2020-03-30	2020-05-29	1	1	59.0689151417401	54.2676431665716	74	72.4285714285714	34.4505166037096	7993.501973	Monday	236842	42	-18	2020-04-04	2020-03-15	2020-06-18	2020-04-19	37	57	-38	22	1	1	0	1	1	1	0	1
Arlington, Virginia, US	51013	Virginia	2020-05-12	2020-03-30	2020-05-29	1	1	59.7866932385303	55.7574850985648	76	72.5714285714286	34.4505166037096	7993.501973	Tuesday	236842	43	-17	2020-04-04	2020-03-15	2020-06-18	2020-04-19	38	58	-37	23	1	1	0	1	1	1	0	1
Arlington, Virginia, US	51013	Virginia	2020-05-13	2020-03-30	2020-05-29	1	1	61.6444718419875	57.3257397638208	73	72.1428571428571	34.4505166037096	7993.501973	Wednesday	236842	44	-16	2020-04-04	2020-03-15	2020-06-18	2020-04-19	39	59	-36	24	1	1	0	1	1	1	0	1
Arlington, Virginia, US	51013	Virginia	2020-05-14	2020-03-30	2020-05-29	1	1	63.2911392405063	58.8397086906642	71	71.7142857142857	34.4505166037096	7993.501973	Thursday	236842	45	-15	2020-04-04	2020-03-15	2020-06-18	2020-04-19	40	60	-35	25	1	1	0	1	1	1	0	1
Arlington, Virginia, US	51013	Virginia	2020-05-15	2020-03-30	2020-05-29	1	1	64.7689176750745	60.3657411149326	64	70.7142857142857	34.4505166037096	7993.501973	Friday	236842	46	-14	2020-04-04	2020-03-15	2020-06-18	2020-04-19	41	61	-34	26	1	1	0	1	1	1	0	1
Arlington, Virginia, US	51013	Virginia	2020-05-16	2020-03-30	2020-05-29	1	1	65.8666959407538	61.7409798213879	57	69	34.4505166037096	7993.501973	Saturday	236842	47	-13	2020-04-04	2020-03-15	2020-06-18	2020-04-19	42	62	-33	27	1	1	0	1	1	1	0	1
Arlington, Virginia, US	51013	Virginia	2020-05-17	2020-03-30	2020-05-29	1	1	67.1333631703836	63.080028035568	74	69.8571428571429	34.4505166037096	7993.501973	Sunday	236842	48	-12	2020-04-04	2020-03-15	2020-06-18	2020-04-19	43	63	-32	28	1	1	0	1	1	1	0	1
Arlington, Virginia, US	51013	Virginia	2020-05-18	2020-03-30	2020-05-29	1	1	69.1600307377914	64.5216159778611	72	69.5714285714286	34.4505166037096	7993.501973	Monday	236842	49	-11	2020-04-04	2020-03-15	2020-06-18	2020-04-19	44	64	-31	29	1	1	0	1	1	1	0	1
Arlington, Virginia, US	51013	Virginia	2020-05-19	2020-03-30	2020-05-29	1	1	71.2711427871746	66.1622516276674	72	69	34.4505166037096	7993.501973	Tuesday	236842	50	-10	2020-04-04	2020-03-15	2020-06-18	2020-04-19	45	65	-30	30	1	1	0	1	1	1	0	1
Arlington, Virginia, US	51013	Virginia	2020-05-20	2020-03-30	2020-05-29	1	1	72.9600324266811	67.7787602826236	70	68.5714285714286	34.4505166037096	7993.501973	Wednesday	236842	51	-9	2020-04-04	2020-03-15	2020-06-18	2020-04-19	46	66	-29	31	1	1	0	1	1	1	0	1
Arlington, Virginia, US	51013	Virginia	2020-05-21	2020-03-30	2020-05-29	1	1	74.4378108612493	69.3711419427297	72	68.7142857142857	34.4505166037096	7993.501973	Thursday	236842	52	-8	2020-04-04	2020-03-15	2020-06-18	2020-04-19	47	67	-28	32	1	1	0	1	1	1	0	1
Arlington, Virginia, US	51013	Virginia	2020-05-22	2020-03-30	2020-05-29	1	1	75.7889225728545	70.9454283566983	66	69	34.4505166037096	7993.501973	Friday	236842	53	-7	2020-04-04	2020-03-15	2020-06-18	2020-04-19	48	68	-27	33	1	1	0	1	1	1	0	1
Arlington, Virginia, US	51013	Virginia	2020-05-23	2020-03-30	2020-05-29	1	1	76.1689227417434	72.417175042554	55	68.7142857142857	34.4505166037096	7993.501973	Saturday	236842	54	-6	2020-04-04	2020-03-15	2020-06-18	2020-04-19	49	69	-26	34	1	1	0	1	1	1	0	1
Arlington, Virginia, US	51013	Virginia	2020-05-24	2020-03-30	2020-05-29	1	1	79.0822573698922	74.1241599281981	67	67.7142857142857	34.4505166037096	7993.501973	Sunday	236842	55	-5	2020-04-04	2020-03-15	2020-06-18	2020-04-19	50	70	-25	35	1	1	0	1	1	1	0	1
Arlington, Virginia, US	51013	Virginia	2020-05-25	2020-03-30	2020-05-29	1	1	80.0955911535961	75.6863828447416	60	66	34.4505166037096	7993.501973	Monday	236842	56	-4	2020-04-04	2020-03-15	2020-06-18	2020-04-19	51	71	-24	36	1	1	0	1	1	1	0	1
Arlington, Virginia, US	51013	Virginia	2020-05-26	2020-03-30	2020-05-29	1	1	81.7000363111272	77.1762247767348	68	65.4285714285714	34.4505166037096	7993.501973	Tuesday	236842	57	-3	2020-04-04	2020-03-15	2020-06-18	2020-04-19	52	72	-23	37	1	1	0	1	1	1	0	1
Arlington, Virginia, US	51013	Virginia	2020-05-27	2020-03-30	2020-05-29	1	1	83.9378150834734	78.7444794419909	69	65.2857142857143	34.4505166037096	7993.501973	Wednesday	236842	58	-2	2020-04-04	2020-03-15	2020-06-18	2020-04-19	53	73	-22	38	1	1	0	1	1	1	0	1
Arlington, Virginia, US	51013	Virginia	2020-05-28	2020-03-30	2020-05-29	1	1	86.0911493738442	80.4092420866473	69	64.8571428571429	34.4505166037096	7993.501973	Thursday	236842	59	-1	2020-04-04	2020-03-15	2020-06-18	2020-04-19	54	74	-21	39	1	1	0	1	1	1	0	1
Arlington, Virginia, US	51013	Virginia	2020-05-29	2020-03-30	2020-05-29	0	1	88.2022614232273	82.1825762081291	58	63.7142857142857	34.4505166037096	7993.501973	Friday	236842	60	0	2020-04-04	2020-03-15	2020-06-18	2020-04-19	55	75	-20	40	1	1	0	1	1	1	0	1
Arlington, Virginia, US	51013	Virginia	2020-05-30	2020-03-30	2020-05-29	0	1	88.9622617610052	84.0101960680236	54	63.5714285714286	34.4505166037096	7993.501973	Saturday	236842	61	1	2020-04-04	2020-03-15	2020-06-18	2020-04-19	56	76	-19	41	1	1	0	1	1	1	0	1
Arlington, Virginia, US	51013	Virginia	2020-05-31	2020-03-30	2020-05-29	0	1	89.3422619298942	85.4759110051668	59	62.4285714285714	34.4505166037096	7993.501973	Sunday	236842	62	2	2020-04-04	2020-03-15	2020-06-18	2020-04-19	57	77	-18	42	1	1	0	1	1	1	0	1
Arlington, Virginia, US	51013	Virginia	2020-06-01	2020-03-30	2020-05-29	0	1	89.6378176168078	86.8390862141971	65	63.1428571428571	34.4505166037096	7993.501973	Monday	236842	63	3	2020-04-04	2020-03-15	2020-06-18	2020-04-19	58	78	-17	43	1	1	0	1	1	1	0	1
Arlington, Virginia, US	51013	Virginia	2020-06-02	2020-03-30	2020-05-29	0	1	90.0600400266844	88.0333724592766	66	62.8571428571429	34.4505166037096	7993.501973	Tuesday	236842	64	4	2020-04-04	2020-03-15	2020-06-18	2020-04-19	59	79	-16	44	1	1	0	1	1	1	0	1
Arlington, Virginia, US	51013	Virginia	2020-06-03	2020-03-30	2020-05-29	0	1	90.4400401955734	88.9622617610052	65	62.2857142857143	34.4505166037096	7993.501973	Wednesday	236842	65	5	2020-04-04	2020-03-15	2020-06-18	2020-04-19	60	80	-15	45	1	1	0	1	1	1	0	1
Arlington, Virginia, US	51013	Virginia	2020-06-04	2020-03-30	2020-05-29	0	1	90.7778181234747	89.6317858680953	65	61.7142857142857	34.4505166037096	7993.501973	Thursday	236842	66	6	2020-04-04	2020-03-15	2020-06-18	2020-04-19	61	81	-14	46	1	1	0	1	1	1	0	1
Arlington, Virginia, US	51013	Virginia	2020-06-05	2020-03-30	2020-05-29	0	1	91.748929666191	90.1384527599473	60	62	34.4505166037096	7993.501973	Friday	236842	67	7	2020-04-04	2020-03-15	2020-06-18	2020-04-19	62	82	-13	47	1	1	0	1	1	1	0	1
Arlington, Virginia, US	51013	Virginia	2020-06-06	2020-03-30	2020-05-29	0	1	92.6778189679195	90.6692466466493	51	61.5714285714286	34.4505166037096	7993.501973	Saturday	236842	68	8	2020-04-04	2020-03-15	2020-06-18	2020-04-19	63	83	-12	48	1	1	0	1	1	1	0	1
Arlington, Virginia, US	51013	Virginia	2020-06-07	2020-03-30	2020-05-29	0	1	93.9444861975494	91.3267072563143	57	61.2857142857143	34.4505166037096	7993.501973	Sunday	236842	69	9	2020-04-04	2020-03-15	2020-06-18	2020-04-19	64	84	-11	49	1	1	0	1	1	1	0	1
Arlington, Virginia, US	51013	Virginia	2020-06-08	2020-03-30	2020-05-29	0	1	95.253375668167	92.1289298350799	57	60.1428571428571	34.4505166037096	7993.501973	Monday	236842	70	10	2020-04-04	2020-03-15	2020-06-18	2020-04-19	65	85	-10	50	1	1	0	1	1	1	0	1
Arlington, Virginia, US	51013	Virginia	2020-06-09	2020-03-30	2020-05-29	0	1	95.6333758370559	92.925120665133	61	59.4285714285714	34.4505166037096	7993.501973	Tuesday	236842	71	11	2020-04-04	2020-03-15	2020-06-18	2020-04-19	66	86	-9	51	1	1	0	1	1	1	0	1
Arlington, Virginia, US	51013	Virginia	2020-06-10	2020-03-30	2020-05-29	0	1	96.2667094518709	93.7575019874612	62	59	34.4505166037096	7993.501973	Wednesday	236842	72	12	2020-04-04	2020-03-15	2020-06-18	2020-04-19	67	87	-8	52	1	1	0	1	1	1	0	1
Arlington, Virginia, US	51013	Virginia	2020-06-11	2020-03-30	2020-05-29	0	1	97.0689320306364	94.6562325456272	63	58.7142857142857	34.4505166037096	7993.501973	Thursday	236842	73	13	2020-04-04	2020-03-15	2020-06-18	2020-04-19	68	88	-7	53	1	1	0	1	1	1	0	1
Arlington, Virginia, US	51013	Virginia	2020-06-12	2020-03-30	2020-05-29	0	1	97.4067099585378	95.4644868731053	54	57.8571428571429	34.4505166037096	7993.501973	Friday	236842	74	14	2020-04-04	2020-03-15	2020-06-18	2020-04-19	69	89	-6	54	1	1	0	1	1	1	0	1
Arlington, Virginia, US	51013	Virginia	2020-06-13	2020-03-30	2020-05-29	0	1	97.997821332365	96.2244872108832	46	57.1428571428571	34.4505166037096	7993.501973	Saturday	236842	75	15	2020-04-04	2020-03-15	2020-06-18	2020-04-19	70	90	-5	55	1	1	0	1	1	1	0	1
Arlington, Virginia, US	51013	Virginia	2020-06-14	2020-03-30	2020-05-29	0	1	98.7155994291553	96.9060748153983	63	58	34.4505166037096	7993.501973	Sunday	236842	76	16	2020-04-04	2020-03-15	2020-06-18	2020-04-19	71	91	-4	56	1	1	0	1	1	1	0	1
Arlington, Virginia, US	51013	Virginia	2020-06-15	2020-03-30	2020-05-29	0	1	99.0533773570566	97.4489321995254	68	59.5714285714286	34.4505166037096	7993.501973	Monday	236842	77	17	2020-04-04	2020-03-15	2020-06-18	2020-04-19	72	92	-3	57	1	1	0	1	1	1	0	1
Arlington, Virginia, US	51013	Virginia	2020-06-16	2020-03-30	2020-05-29	0	1	99.7711554538469	98.0400435733527	65	60.1428571428571	34.4505166037096	7993.501973	Tuesday	236842	78	18	2020-04-04	2020-03-15	2020-06-18	2020-04-19	73	93	-2	58	1	1	0	1	1	1	0	1
Arlington, Virginia, US	51013	Virginia	2020-06-17	2020-03-30	2020-05-29	0	1	100.151155622736	98.5949644549048	66	60.7142857142857	34.4505166037096	7993.501973	Wednesday	236842	79	19	2020-04-04	2020-03-15	2020-06-18	2020-04-19	74	94	-1	59	1	1	0	1	1	1	0	1
Arlington, Virginia, US	51013	Virginia	2020-06-18	2020-03-30	2020-05-29	0	1	100.573378032612	99.0955995980443	65	61	34.4505166037096	7993.501973	Thursday	236842	80	20	2020-04-04	2020-03-15	2020-06-18	2020-04-19	75	95	0	60	1	1	0	1	0	1	0	1
Arlington, Virginia, US	51013	Virginia	2020-06-19	2020-03-30	2020-05-29	0	1	101.16448940644	99.6324252334588	58	61.5714285714286	34.4505166037096	7993.501973	Friday	236842	81	21	2020-04-04	2020-03-15	2020-06-18	2020-04-19	76	96	1	61	1	1	1	1	0	1	0	1
Arlington, Virginia, US	51013	Virginia	2020-06-20	2020-03-30	2020-05-29	0	1	101.544489575329	100.139092125311	56	63	34.4505166037096	7993.501973	Saturday	236842	82	22	2020-04-04	2020-03-15	2020-06-18	2020-04-19	77	97	2	62	1	1	1	1	0	1	0	1
Arlington, Virginia, US	51013	Virginia	2020-06-21	2020-03-30	2020-05-29	0	1	102.093378708168	100.621632022313	58	62.2857142857143	34.4505166037096	7993.501973	Sunday	236842	83	23	2020-04-04	2020-03-15	2020-06-18	2020-04-19	78	98	3	63	1	1	1	1	0	1	0	1
Arlington, Virginia, US	51013	Virginia	2020-06-22	2020-03-30	2020-05-29	0	1	102.346712154094	101.092108421889	64	61.7142857142857	34.4505166037096	7993.501973	Monday	236842	84	24	2020-04-04	2020-03-15	2020-06-18	2020-04-19	79	99	4	64	1	1	1	1	0	1	0	1
Arlington, Virginia, US	51013	Virginia	2020-06-23	2020-03-30	2020-05-29	0	1	102.642267841008	101.502267334341	63	61.4285714285714	34.4505166037096	7993.501973	Tuesday	236842	85	25	2020-04-04	2020-03-15	2020-06-18	2020-04-19	80	100	5	65	1	1	1	1	0	1	0	1
Arlington, Virginia, US	51013	Virginia	2020-06-24	2020-03-30	2020-05-29	0	1	102.937823527922	101.900362749368	64	61.1428571428571	34.4505166037096	7993.501973	Wednesday	236842	86	26	2020-04-04	2020-03-15	2020-06-18	2020-04-19	81	101	6	66	1	1	1	1	0	1	0	1
Arlington, Virginia, US	51013	Virginia	2020-06-25	2020-03-30	2020-05-29	0	1	103.233379214835	102.280362918257	63	60.8571428571429	34.4505166037096	7993.501973	Thursday	236842	87	27	2020-04-04	2020-03-15	2020-06-18	2020-04-19	82	102	7	67	1	1	1	1	0	1	0	1
Arlington, Virginia, US	51013	Virginia	2020-06-26	2020-03-30	2020-05-29	0	1	103.402268178786	102.60004560002	56	60.5714285714286	34.4505166037096	7993.501973	Friday	236842	88	28	2020-04-04	2020-03-15	2020-06-18	2020-04-19	83	103	8	68	1	1	1	1	0	1	0	1
Arlington, Virginia, US	51013	Virginia	2020-06-27	2020-03-30	2020-05-29	0	1	103.613379383724	102.895601286934	57	60.7142857142857	34.4505166037096	7993.501973	Saturday	236842	89	29	2020-04-04	2020-03-15	2020-06-18	2020-04-19	84	104	9	69	1	1	1	1	0	1	0	1
Arlington, Virginia, US	51013	Virginia	2020-06-28	2020-03-30	2020-05-29	0	1	104.035601793601	103.17306172771	62	61.2857142857143	34.4505166037096	7993.501973	Sunday	236842	90	30	2020-04-04	2020-03-15	2020-06-18	2020-04-19	85	105	10	70	1	1	1	1	0	1	0	1
Arlington, Virginia, US	51013	Virginia	2020-06-29	2020-03-30	2020-05-29	0	1	104.120046275576	103.426395173636	67	61.7142857142857	34.4505166037096	7993.501973	Monday	236842	91	31	2020-04-04	2020-03-15	2020-06-18	2020-04-19	86	106	11	71	1	1	1	1	0	1	0	1
Arlington, Virginia, US	51013	Virginia	2020-06-30	2020-03-30	2020-05-29	0	1	104.668935408416	103.715919111837	61	61.4285714285714	34.4505166037096	7993.501973	Tuesday	236842	92	32	2020-04-04	2020-03-15	2020-06-18	2020-04-19	87	107	12	72	1	1	1	1	0	1	0	1
Arlington, Virginia, US	51013	Virginia	2020-07-01	2020-03-30	2020-05-29	0	1	104.880046613354	103.993379552613	58	60.5714285714286	34.4505166037096	7993.501973	Wednesday	236842	93	33	2020-04-04	2020-03-15	2020-06-18	2020-04-19	88	108	13	73	1	1	1	1	0	1	0	1
Arlington, Virginia, US	51013	Virginia	2020-07-02	2020-03-30	2020-05-29	0	1	105.386713505206	104.300998736952	50	58.7142857142857	34.4505166037096	7993.501973	Thursday	236842	94	34	2020-04-04	2020-03-15	2020-06-18	2020-04-19	89	109	14	74	1	1	1	1	0	1	0	1
Arlington, Virginia, US	51013	Virginia	2020-07-03	2020-03-30	2020-05-29	0	1	105.555602469157	104.608617921291	50	57.8571428571429	34.4505166037096	7993.501973	Friday	236842	95	35	2020-04-04	2020-03-15	2020-06-18	2020-04-19	90	110	15	75	1	1	1	1	0	1	0	1
Arlington, Virginia, US	51013	Virginia	2020-07-04	2020-03-30	2020-05-29	0	1	106.357825047922	105.000681587605	58	58	34.4505166037096	7993.501973	Saturday	236842	96	36	2020-04-04	2020-03-15	2020-06-18	2020-04-19	91	111	16	76	1	1	1	1	0	1	0	1
Arlington, Virginia, US	51013	Virginia	2020-07-05	2020-03-30	2020-05-29	0	1	106.94893642175	105.416872248769	62	58	34.4505166037096	7993.501973	Sunday	236842	97	37	2020-04-04	2020-03-15	2020-06-18	2020-04-19	92	112	17	77	1	1	1	1	0	1	0	1
Armstrong, Pennsylvania, US	42005	Pennsylvania	2020-03-01	2020-04-01	2020-06-05	1	0	0	90.5425799236863	36	53.5714285714286	96.28408085827	105.543051	Sunday	64735	-31	-96	2020-04-06	2020-03-17	2020-06-25	2020-04-26	-36	-16	-116	-56	0	0	0	0	1	0	1	0
Armstrong, Pennsylvania, US	42005	Pennsylvania	2020-03-02	2020-04-01	2020-06-05	1	0	0	75.5898748653412	16	47.1428571428571	96.28408085827	105.543051	Monday	64735	-30	-95	2020-04-06	2020-03-17	2020-06-25	2020-04-26	-35	-15	-115	-55	0	0	0	0	1	0	1	0
Armstrong, Pennsylvania, US	42005	Pennsylvania	2020-03-03	2020-04-01	2020-06-05	1	0	0	60.6070110634335	14	40.8571428571429	96.28408085827	105.543051	Tuesday	64735	-29	-94	2020-04-06	2020-03-17	2020-06-25	2020-04-26	-34	-14	-114	-54	0	0	0	0	1	0	1	0
Armstrong, Pennsylvania, US	42005	Pennsylvania	2020-03-04	2020-04-01	2020-06-05	1	0	0	45.5517662769755	13	35.5714285714286	96.28408085827	105.543051	Wednesday	64735	-28	-93	2020-04-06	2020-03-17	2020-06-25	2020-04-26	-33	-13	-113	-53	0	0	0	0	1	0	1	0
Armstrong, Pennsylvania, US	42005	Pennsylvania	2020-03-05	2020-04-01	2020-06-05	1	0	0	30.4723944956674	12	30.1428571428571	96.28408085827	105.543051	Thursday	64735	-27	-92	2020-04-06	2020-03-17	2020-06-25	2020-04-26	-32	-12	-112	-52	0	0	0	0	1	0	1	0
Armstrong, Pennsylvania, US	42005	Pennsylvania	2020-03-06	2020-04-01	2020-06-05	1	0	0	15.2784194888214	13	23.7142857142857	96.28408085827	105.543051	Friday	64735	-26	-91	2020-04-06	2020-03-17	2020-06-25	2020-04-26	-31	-11	-111	-51	0	0	0	0	1	0	1	0
Armstrong, Pennsylvania, US	42005	Pennsylvania	2020-03-07	2020-04-01	2020-06-05	1	0	0	0	23	18.1428571428571	96.28408085827	105.543051	Saturday	64735	-25	-90	2020-04-06	2020-03-17	2020-06-25	2020-04-26	-30	-10	-110	-50	0	0	0	0	1	0	1	0
Armstrong, Pennsylvania, US	42005	Pennsylvania	2020-03-08	2020-04-01	2020-06-05	1	0	0	0	35	18	96.28408085827	105.543051	Sunday	64735	-24	-89	2020-04-06	2020-03-17	2020-06-25	2020-04-26	-29	-9	-109	-49	0	0	0	0	1	0	1	0
Armstrong, Pennsylvania, US	42005	Pennsylvania	2020-03-09	2020-04-01	2020-06-05	1	0	0	0	13	17.5714285714286	96.28408085827	105.543051	Monday	64735	-23	-88	2020-04-06	2020-03-17	2020-06-25	2020-04-26	-28	-8	-108	-48	0	0	0	0	1	0	1	0
Armstrong, Pennsylvania, US	42005	Pennsylvania	2020-03-10	2020-04-01	2020-06-05	1	0	0	0	16	17.8571428571429	96.28408085827	105.543051	Tuesday	64735	-22	-87	2020-04-06	2020-03-17	2020-06-25	2020-04-26	-27	-7	-107	-47	0	0	0	0	1	0	1	0
Armstrong, Pennsylvania, US	42005	Pennsylvania	2020-03-11	2020-04-01	2020-06-05	1	0	0	0	11	17.5714285714286	96.28408085827	105.543051	Wednesday	64735	-21	-86	2020-04-06	2020-03-17	2020-06-25	2020-04-26	-26	-6	-106	-46	0	0	0	0	1	0	1	0
Armstrong, Pennsylvania, US	42005	Pennsylvania	2020-03-12	2020-04-01	2020-06-05	1	0	0	0	12	17.5714285714286	96.28408085827	105.543051	Thursday	64735	-20	-85	2020-04-06	2020-03-17	2020-06-25	2020-04-26	-25	-5	-105	-45	0	0	0	0	1	0	1	0
Armstrong, Pennsylvania, US	42005	Pennsylvania	2020-03-13	2020-04-01	2020-06-05	1	0	0	0	11	17.2857142857143	96.28408085827	105.543051	Friday	64735	-19	-84	2020-04-06	2020-03-17	2020-06-25	2020-04-26	-24	-4	-104	-44	0	0	0	0	1	0	1	0
Armstrong, Pennsylvania, US	42005	Pennsylvania	2020-03-14	2020-04-01	2020-06-05	1	0	0	0	32	18.5714285714286	96.28408085827	105.543051	Saturday	64735	-18	-83	2020-04-06	2020-03-17	2020-06-25	2020-04-26	-23	-3	-103	-43	0	0	0	0	1	0	1	0
Armstrong, Pennsylvania, US	42005	Pennsylvania	2020-03-15	2020-04-01	2020-06-05	1	0	0	0	52	21	96.28408085827	105.543051	Sunday	64735	-17	-82	2020-04-06	2020-03-17	2020-06-25	2020-04-26	-22	-2	-102	-42	0	0	0	0	1	0	1	0
Armstrong, Pennsylvania, US	42005	Pennsylvania	2020-03-16	2020-04-01	2020-06-05	1	0	0	0	15	21.2857142857143	96.28408085827	105.543051	Monday	64735	-16	-81	2020-04-06	2020-03-17	2020-06-25	2020-04-26	-21	-1	-101	-41	0	0	0	0	1	0	1	0
Armstrong, Pennsylvania, US	42005	Pennsylvania	2020-03-17	2020-04-01	2020-06-05	1	0	0	0	31	23.4285714285714	96.28408085827	105.543051	Tuesday	64735	-15	-80	2020-04-06	2020-03-17	2020-06-25	2020-04-26	-20	0	-100	-40	0	0	0	0	1	0	1	0
Armstrong, Pennsylvania, US	42005	Pennsylvania	2020-03-18	2020-04-01	2020-06-05	1	0	0	0	34	26.7142857142857	96.28408085827	105.543051	Wednesday	64735	-14	-79	2020-04-06	2020-03-17	2020-06-25	2020-04-26	-19	1	-99	-39	0	1	0	0	1	0	1	1
Armstrong, Pennsylvania, US	42005	Pennsylvania	2020-03-19	2020-04-01	2020-06-05	1	0	0	0	30	29.2857142857143	96.28408085827	105.543051	Thursday	64735	-13	-78	2020-04-06	2020-03-17	2020-06-25	2020-04-26	-18	2	-98	-38	0	1	0	0	1	0	1	1
Armstrong, Pennsylvania, US	42005	Pennsylvania	2020-03-20	2020-04-01	2020-06-05	1	0	0	0	35	32.7142857142857	96.28408085827	105.543051	Friday	64735	-12	-77	2020-04-06	2020-03-17	2020-06-25	2020-04-26	-17	3	-97	-37	0	1	0	0	1	0	1	1
Armstrong, Pennsylvania, US	42005	Pennsylvania	2020-03-21	2020-04-01	2020-06-05	1	0	0	0	54	35.8571428571429	96.28408085827	105.543051	Saturday	64735	-11	-76	2020-04-06	2020-03-17	2020-06-25	2020-04-26	-16	4	-96	-36	0	1	0	0	1	0	1	1
Armstrong, Pennsylvania, US	42005	Pennsylvania	2020-03-22	2020-04-01	2020-06-05	1	0	0	0	63	37.4285714285714	96.28408085827	105.543051	Sunday	64735	-10	-75	2020-04-06	2020-03-17	2020-06-25	2020-04-26	-15	5	-95	-35	0	1	0	0	1	0	1	1
Armstrong, Pennsylvania, US	42005	Pennsylvania	2020-03-23	2020-04-01	2020-06-05	1	0	0	0	51	42.5714285714286	96.28408085827	105.543051	Monday	64735	-9	-74	2020-04-06	2020-03-17	2020-06-25	2020-04-26	-14	6	-94	-34	0	1	0	0	1	0	1	1
Armstrong, Pennsylvania, US	42005	Pennsylvania	2020-03-24	2020-04-01	2020-06-05	1	0	0.154475940372287	0.0220679914817553	49	45.1428571428571	96.28408085827	105.543051	Tuesday	64735	-8	-73	2020-04-06	2020-03-17	2020-06-25	2020-04-26	-13	7	-93	-33	0	1	0	0	1	0	1	1
Armstrong, Pennsylvania, US	42005	Pennsylvania	2020-03-25	2020-04-01	2020-06-05	1	0	0.154475940372287	0.0441359829635106	45	46.7142857142857	96.28408085827	105.543051	Wednesday	64735	-7	-72	2020-04-06	2020-03-17	2020-06-25	2020-04-26	-12	8	-92	-32	0	1	0	0	1	0	1	1
Armstrong, Pennsylvania, US	42005	Pennsylvania	2020-03-26	2020-04-01	2020-06-05	1	0	0.154475940372287	0.0662039744452659	43	48.5714285714286	96.28408085827	105.543051	Thursday	64735	-6	-71	2020-04-06	2020-03-17	2020-06-25	2020-04-26	-11	9	-91	-31	0	1	0	0	1	0	1	1
Armstrong, Pennsylvania, US	42005	Pennsylvania	2020-03-27	2020-04-01	2020-06-05	1	0	0.154475940372287	0.0882719659270211	39	49.1428571428571	96.28408085827	105.543051	Friday	64735	-5	-70	2020-04-06	2020-03-17	2020-06-25	2020-04-26	-10	10	-90	-30	0	1	0	0	1	0	1	1
Armstrong, Pennsylvania, US	42005	Pennsylvania	2020-03-28	2020-04-01	2020-06-05	1	0	0.308951880744574	0.132407948890532	62	50.2857142857143	96.28408085827	105.543051	Saturday	64735	-4	-69	2020-04-06	2020-03-17	2020-06-25	2020-04-26	-9	11	-89	-29	0	1	0	0	1	0	1	1
Armstrong, Pennsylvania, US	42005	Pennsylvania	2020-03-29	2020-04-01	2020-06-05	1	0	0.463427821116861	0.198611923335798	64	50.4285714285714	96.28408085827	105.543051	Sunday	64735	-3	-68	2020-04-06	2020-03-17	2020-06-25	2020-04-26	-8	12	-88	-28	0	1	0	0	1	0	1	1
Armstrong, Pennsylvania, US	42005	Pennsylvania	2020-03-30	2020-04-01	2020-06-05	1	0	0.463427821116861	0.264815897781063	46	49.7142857142857	96.28408085827	105.543051	Monday	64735	-2	-67	2020-04-06	2020-03-17	2020-06-25	2020-04-26	-7	13	-87	-27	0	1	0	0	1	0	1	1
Armstrong, Pennsylvania, US	42005	Pennsylvania	2020-03-31	2020-04-01	2020-06-05	1	0	0.772379701861435	0.353087863708085	45	49.1428571428571	96.28408085827	105.543051	Tuesday	64735	-1	-66	2020-04-06	2020-03-17	2020-06-25	2020-04-26	-6	14	-86	-26	0	1	0	0	1	0	1	1
Armstrong, Pennsylvania, US	42005	Pennsylvania	2020-04-01	2020-04-01	2020-06-05	1	0	0.772379701861435	0.441359829635106	38	48.1428571428571	96.28408085827	105.543051	Wednesday	64735	0	-65	2020-04-06	2020-03-17	2020-06-25	2020-04-26	-5	15	-85	-25	0	1	0	0	1	0	1	1
Armstrong, Pennsylvania, US	42005	Pennsylvania	2020-04-02	2020-04-01	2020-06-05	1	1	1.08133158260601	0.573767778525637	43	48.1428571428571	96.28408085827	105.543051	Thursday	64735	1	-64	2020-04-06	2020-03-17	2020-06-25	2020-04-26	-4	16	-84	-24	0	1	0	0	1	0	1	1
Armstrong, Pennsylvania, US	42005	Pennsylvania	2020-04-03	2020-04-01	2020-06-05	1	1	1.69923534409516	0.79444769334319	41	48.4285714285714	96.28408085827	105.543051	Friday	64735	2	-63	2020-04-06	2020-03-17	2020-06-25	2020-04-26	-3	17	-83	-23	0	1	0	0	1	0	1	1
Armstrong, Pennsylvania, US	42005	Pennsylvania	2020-04-04	2020-04-01	2020-06-05	1	1	1.85371128446744	1.01512760816074	57	47.7142857142857	96.28408085827	105.543051	Saturday	64735	3	-62	2020-04-06	2020-03-17	2020-06-25	2020-04-26	-2	18	-82	-22	0	1	0	0	1	0	1	1
Armstrong, Pennsylvania, US	42005	Pennsylvania	2020-04-05	2020-04-01	2020-06-05	1	1	1.85371128446744	1.21373953149654	61	47.2857142857143	96.28408085827	105.543051	Sunday	64735	4	-61	2020-04-06	2020-03-17	2020-06-25	2020-04-26	-1	19	-81	-21	0	1	0	0	1	0	1	1
Armstrong, Pennsylvania, US	42005	Pennsylvania	2020-04-06	2020-04-01	2020-06-05	1	1	2.00818722483973	1.43441944631409	41	46.5714285714286	96.28408085827	105.543051	Monday	64735	5	-60	2020-04-06	2020-03-17	2020-06-25	2020-04-26	0	20	-80	-20	0	1	0	0	1	0	1	1
Armstrong, Pennsylvania, US	42005	Pennsylvania	2020-04-07	2020-04-01	2020-06-05	1	1	2.78056692670117	1.72130333557691	45	46.5714285714286	96.28408085827	105.543051	Tuesday	64735	6	-59	2020-04-06	2020-03-17	2020-06-25	2020-04-26	1	21	-79	-19	1	1	0	0	1	1	1	1
Armstrong, Pennsylvania, US	42005	Pennsylvania	2020-04-08	2020-04-01	2020-06-05	1	1	2.93504286707345	2.03025521632149	39	46.7142857142857	96.28408085827	105.543051	Wednesday	64735	7	-58	2020-04-06	2020-03-17	2020-06-25	2020-04-26	2	22	-78	-18	1	1	0	0	1	1	1	1
Armstrong, Pennsylvania, US	42005	Pennsylvania	2020-04-09	2020-04-01	2020-06-05	1	1	3.08951880744574	2.31713910558431	45	47	96.28408085827	105.543051	Thursday	64735	8	-57	2020-04-06	2020-03-17	2020-06-25	2020-04-26	3	23	-77	-17	1	1	0	0	1	1	1	1
Armstrong, Pennsylvania, US	42005	Pennsylvania	2020-04-10	2020-04-01	2020-06-05	1	1	3.39847068819031	2.55988701188361	53	48.7142857142857	96.28408085827	105.543051	Friday	64735	9	-56	2020-04-06	2020-03-17	2020-06-25	2020-04-26	4	24	-76	-16	1	1	0	0	1	1	1	1
Armstrong, Pennsylvania, US	42005	Pennsylvania	2020-04-11	2020-04-01	2020-06-05	1	1	4.01637444967946	2.86883889262819	48	47.4285714285714	96.28408085827	105.543051	Saturday	64735	10	-55	2020-04-06	2020-03-17	2020-06-25	2020-04-26	5	25	-75	-15	1	1	0	0	1	1	1	1
Armstrong, Pennsylvania, US	42005	Pennsylvania	2020-04-12	2020-04-01	2020-06-05	1	1	4.17085039005175	3.19985876485452	69	48.5714285714286	96.28408085827	105.543051	Sunday	64735	11	-54	2020-04-06	2020-03-17	2020-06-25	2020-04-26	6	26	-74	-14	1	1	0	0	1	1	1	1
Armstrong, Pennsylvania, US	42005	Pennsylvania	2020-04-13	2020-04-01	2020-06-05	1	1	4.32532633042404	3.53087863708085	51	50	96.28408085827	105.543051	Monday	64735	12	-53	2020-04-06	2020-03-17	2020-06-25	2020-04-26	7	27	-73	-13	1	1	0	0	1	1	1	1
Armstrong, Pennsylvania, US	42005	Pennsylvania	2020-04-14	2020-04-01	2020-06-05	1	1	4.32532633042404	3.7515585518984	41	49.4285714285714	96.28408085827	105.543051	Tuesday	64735	13	-52	2020-04-06	2020-03-17	2020-06-25	2020-04-26	8	28	-72	-12	1	1	0	0	1	1	1	1
Armstrong, Pennsylvania, US	42005	Pennsylvania	2020-04-15	2020-04-01	2020-06-05	1	1	4.47980227079632	3.97223846671595	38	49.2857142857143	96.28408085827	105.543051	Wednesday	64735	14	-51	2020-04-06	2020-03-17	2020-06-25	2020-04-26	9	29	-71	-11	1	1	0	0	1	1	1	1
Armstrong, Pennsylvania, US	42005	Pennsylvania	2020-04-16	2020-04-01	2020-06-05	1	1	4.94323009191318	4.23705436449702	43	49	96.28408085827	105.543051	Thursday	64735	15	-50	2020-04-06	2020-03-17	2020-06-25	2020-04-26	10	30	-70	-10	1	1	0	0	1	1	1	1
Armstrong, Pennsylvania, US	42005	Pennsylvania	2020-04-17	2020-04-01	2020-06-05	1	1	4.94323009191318	4.45773427931457	43	47.5714285714286	96.28408085827	105.543051	Friday	64735	16	-49	2020-04-06	2020-03-17	2020-06-25	2020-04-26	11	31	-69	-9	1	1	0	0	1	1	1	1
Armstrong, Pennsylvania, US	42005	Pennsylvania	2020-04-18	2020-04-01	2020-06-05	1	1	5.56113385340233	4.67841419413212	52	48.1428571428571	96.28408085827	105.543051	Saturday	64735	17	-48	2020-04-06	2020-03-17	2020-06-25	2020-04-26	12	32	-68	-8	1	1	0	0	1	1	1	1
Armstrong, Pennsylvania, US	42005	Pennsylvania	2020-04-19	2020-04-01	2020-06-05	1	1	5.87008573414691	4.92116210043143	57	46.4285714285714	96.28408085827	105.543051	Sunday	64735	18	-47	2020-04-06	2020-03-17	2020-06-25	2020-04-26	13	33	-67	-7	1	1	0	0	1	1	1	1
Armstrong, Pennsylvania, US	42005	Pennsylvania	2020-04-20	2020-04-01	2020-06-05	1	1	5.87008573414691	5.14184201524898	39	44.7142857142857	96.28408085827	105.543051	Monday	64735	19	-46	2020-04-06	2020-03-17	2020-06-25	2020-04-26	14	34	-66	-6	1	1	0	0	1	1	1	1
Armstrong, Pennsylvania, US	42005	Pennsylvania	2020-04-21	2020-04-01	2020-06-05	1	1	5.87008573414691	5.36252193006653	43	45	96.28408085827	105.543051	Tuesday	64735	20	-45	2020-04-06	2020-03-17	2020-06-25	2020-04-26	15	35	-65	-5	1	1	0	0	1	1	1	1
Armstrong, Pennsylvania, US	42005	Pennsylvania	2020-04-22	2020-04-01	2020-06-05	1	1	6.02456167451919	5.58320184488409	37	44.8571428571429	96.28408085827	105.543051	Wednesday	64735	21	-44	2020-04-06	2020-03-17	2020-06-25	2020-04-26	16	36	-64	-4	1	1	0	0	1	1	1	1
Armstrong, Pennsylvania, US	42005	Pennsylvania	2020-04-23	2020-04-01	2020-06-05	1	1	6.64246543600834	5.8259497511834	36	43.8571428571429	96.28408085827	105.543051	Thursday	64735	22	-43	2020-04-06	2020-03-17	2020-06-25	2020-04-26	17	37	-63	-3	1	1	0	0	1	1	1	1
Armstrong, Pennsylvania, US	42005	Pennsylvania	2020-04-24	2020-04-01	2020-06-05	1	1	6.64246543600834	6.0686976574827	34	42.5714285714286	96.28408085827	105.543051	Friday	64735	23	-42	2020-04-06	2020-03-17	2020-06-25	2020-04-26	18	38	-62	-2	1	1	0	0	1	1	1	1
Armstrong, Pennsylvania, US	42005	Pennsylvania	2020-04-25	2020-04-01	2020-06-05	1	1	7.1058932571252	6.28937757230026	44	41.4285714285714	96.28408085827	105.543051	Saturday	64735	24	-41	2020-04-06	2020-03-17	2020-06-25	2020-04-26	19	39	-61	-1	1	1	0	0	1	1	1	1
Armstrong, Pennsylvania, US	42005	Pennsylvania	2020-04-26	2020-04-01	2020-06-05	1	1	7.1058932571252	6.4659215041543	65	42.5714285714286	96.28408085827	105.543051	Sunday	64735	25	-40	2020-04-06	2020-03-17	2020-06-25	2020-04-26	20	40	-60	0	1	1	0	0	1	1	0	1
Armstrong, Pennsylvania, US	42005	Pennsylvania	2020-04-27	2020-04-01	2020-06-05	1	1	7.26036919749749	6.6645334274901	36	42.1428571428571	96.28408085827	105.543051	Monday	64735	26	-39	2020-04-06	2020-03-17	2020-06-25	2020-04-26	21	41	-59	1	1	1	0	1	1	1	0	1
Armstrong, Pennsylvania, US	42005	Pennsylvania	2020-04-28	2020-04-01	2020-06-05	1	1	7.72379701861435	6.92934932527116	34	40.8571428571429	96.28408085827	105.543051	Tuesday	64735	27	-38	2020-04-06	2020-03-17	2020-06-25	2020-04-26	22	42	-58	2	1	1	0	1	1	1	0	1
Armstrong, Pennsylvania, US	42005	Pennsylvania	2020-04-29	2020-04-01	2020-06-05	1	1	7.72379701861435	7.17209723157047	32	40.1428571428571	96.28408085827	105.543051	Wednesday	64735	28	-37	2020-04-06	2020-03-17	2020-06-25	2020-04-26	23	43	-57	3	1	1	0	1	1	1	0	1
Armstrong, Pennsylvania, US	42005	Pennsylvania	2020-04-30	2020-04-01	2020-06-05	1	1	7.87827295898664	7.34864116342451	34	39.8571428571429	96.28408085827	105.543051	Thursday	64735	29	-36	2020-04-06	2020-03-17	2020-06-25	2020-04-26	24	44	-56	4	1	1	0	1	1	1	0	1
Armstrong, Pennsylvania, US	42005	Pennsylvania	2020-05-01	2020-04-01	2020-06-05	1	1	8.03274889935892	7.54725308676031	32	39.5714285714286	96.28408085827	105.543051	Friday	64735	30	-35	2020-04-06	2020-03-17	2020-06-25	2020-04-26	25	45	-55	5	1	1	0	1	1	1	0	1
Armstrong, Pennsylvania, US	42005	Pennsylvania	2020-05-02	2020-04-01	2020-06-05	1	1	8.03274889935892	7.67966103565084	37	38.5714285714286	96.28408085827	105.543051	Saturday	64735	31	-34	2020-04-06	2020-03-17	2020-06-25	2020-04-26	26	46	-54	6	1	1	0	1	1	1	0	1
Armstrong, Pennsylvania, US	42005	Pennsylvania	2020-05-03	2020-04-01	2020-06-05	1	1	8.03274889935892	7.81206898454137	51	36.5714285714286	96.28408085827	105.543051	Sunday	64735	32	-33	2020-04-06	2020-03-17	2020-06-25	2020-04-26	27	47	-53	7	1	1	0	1	1	1	0	1
Armstrong, Pennsylvania, US	42005	Pennsylvania	2020-05-04	2020-04-01	2020-06-05	1	1	8.03274889935892	7.92240894195015	36	36.5714285714286	96.28408085827	105.543051	Monday	64735	33	-32	2020-04-06	2020-03-17	2020-06-25	2020-04-26	28	48	-52	8	1	1	0	1	1	1	0	1
Armstrong, Pennsylvania, US	42005	Pennsylvania	2020-05-05	2020-04-01	2020-06-05	1	1	8.18722483973121	7.98861291639541	33	36.4285714285714	96.28408085827	105.543051	Tuesday	64735	34	-31	2020-04-06	2020-03-17	2020-06-25	2020-04-26	29	49	-51	9	1	1	0	1	1	1	0	1
Armstrong, Pennsylvania, US	42005	Pennsylvania	2020-05-06	2020-04-01	2020-06-05	1	1	8.49617672047579	8.09895287380419	32	36.4285714285714	96.28408085827	105.543051	Wednesday	64735	35	-30	2020-04-06	2020-03-17	2020-06-25	2020-04-26	30	50	-50	10	1	1	0	1	1	1	0	1
Armstrong, Pennsylvania, US	42005	Pennsylvania	2020-05-07	2020-04-01	2020-06-05	1	1	8.49617672047579	8.18722483973121	26	35.2857142857143	96.28408085827	105.543051	Thursday	64735	36	-29	2020-04-06	2020-03-17	2020-06-25	2020-04-26	31	51	-49	11	1	1	0	1	1	1	0	1
Armstrong, Pennsylvania, US	42005	Pennsylvania	2020-05-08	2020-04-01	2020-06-05	1	1	8.49617672047579	8.25342881417648	26	34.4285714285714	96.28408085827	105.543051	Friday	64735	37	-28	2020-04-06	2020-03-17	2020-06-25	2020-04-26	32	52	-48	12	1	1	0	1	1	1	0	1
Armstrong, Pennsylvania, US	42005	Pennsylvania	2020-05-09	2020-04-01	2020-06-05	1	1	8.49617672047579	8.31963278862174	40	34.8571428571429	96.28408085827	105.543051	Saturday	64735	38	-27	2020-04-06	2020-03-17	2020-06-25	2020-04-26	33	53	-47	13	1	1	0	1	1	1	0	1
Armstrong, Pennsylvania, US	42005	Pennsylvania	2020-05-10	2020-04-01	2020-06-05	1	1	8.49617672047579	8.38583676306701	45	34	96.28408085827	105.543051	Sunday	64735	39	-26	2020-04-06	2020-03-17	2020-06-25	2020-04-26	34	54	-46	14	1	1	0	1	1	1	0	1
Armstrong, Pennsylvania, US	42005	Pennsylvania	2020-05-11	2020-04-01	2020-06-05	1	1	8.49617672047579	8.45204073751228	32	33.4285714285714	96.28408085827	105.543051	Monday	64735	40	-25	2020-04-06	2020-03-17	2020-06-25	2020-04-26	35	55	-45	15	1	1	0	1	1	1	0	1
Armstrong, Pennsylvania, US	42005	Pennsylvania	2020-05-12	2020-04-01	2020-06-05	1	1	8.49617672047579	8.49617672047579	27	32.5714285714286	96.28408085827	105.543051	Tuesday	64735	41	-24	2020-04-06	2020-03-17	2020-06-25	2020-04-26	36	56	-44	16	1	1	0	1	1	1	0	1
Armstrong, Pennsylvania, US	42005	Pennsylvania	2020-05-13	2020-04-01	2020-06-05	1	1	8.65065266084807	8.51824471195754	19	30.7142857142857	96.28408085827	105.543051	Wednesday	64735	42	-23	2020-04-06	2020-03-17	2020-06-25	2020-04-26	37	57	-43	17	1	1	0	1	1	1	0	1
Armstrong, Pennsylvania, US	42005	Pennsylvania	2020-05-14	2020-04-01	2020-06-05	1	1	8.65065266084807	8.5403127034393	24	30.4285714285714	96.28408085827	105.543051	Thursday	64735	43	-22	2020-04-06	2020-03-17	2020-06-25	2020-04-26	38	58	-42	18	1	1	0	1	1	1	0	1
Armstrong, Pennsylvania, US	42005	Pennsylvania	2020-05-15	2020-04-01	2020-06-05	1	1	8.80512860122036	8.58444868640281	18	29.2857142857143	96.28408085827	105.543051	Friday	64735	44	-21	2020-04-06	2020-03-17	2020-06-25	2020-04-26	39	59	-41	19	1	1	0	1	1	1	0	1
Armstrong, Pennsylvania, US	42005	Pennsylvania	2020-05-16	2020-04-01	2020-06-05	1	1	8.95960454159265	8.65065266084807	27	27.4285714285714	96.28408085827	105.543051	Saturday	64735	45	-20	2020-04-06	2020-03-17	2020-06-25	2020-04-26	40	60	-40	20	1	1	0	1	1	1	0	1
Armstrong, Pennsylvania, US	42005	Pennsylvania	2020-05-17	2020-04-01	2020-06-05	1	1	8.95960454159265	8.71685663529334	43	27.1428571428571	96.28408085827	105.543051	Sunday	64735	46	-19	2020-04-06	2020-03-17	2020-06-25	2020-04-26	41	61	-39	21	1	1	0	1	1	1	0	1
Armstrong, Pennsylvania, US	42005	Pennsylvania	2020-05-18	2020-04-01	2020-06-05	1	1	8.95960454159265	8.78306060973861	20	25.4285714285714	96.28408085827	105.543051	Monday	64735	47	-18	2020-04-06	2020-03-17	2020-06-25	2020-04-26	42	62	-38	22	1	1	0	1	1	1	0	1
Armstrong, Pennsylvania, US	42005	Pennsylvania	2020-05-19	2020-04-01	2020-06-05	1	1	8.95960454159265	8.84926458418387	19	24.2857142857143	96.28408085827	105.543051	Tuesday	64735	48	-17	2020-04-06	2020-03-17	2020-06-25	2020-04-26	43	63	-37	23	1	1	0	1	1	1	0	1
Armstrong, Pennsylvania, US	42005	Pennsylvania	2020-05-20	2020-04-01	2020-06-05	1	1	8.95960454159265	8.89340056714738	18	24.1428571428571	96.28408085827	105.543051	Wednesday	64735	49	-16	2020-04-06	2020-03-17	2020-06-25	2020-04-26	44	64	-36	24	1	1	0	1	1	1	0	1
Armstrong, Pennsylvania, US	42005	Pennsylvania	2020-05-21	2020-04-01	2020-06-05	1	1	8.95960454159265	8.93753655011089	17	23.1428571428571	96.28408085827	105.543051	Thursday	64735	50	-15	2020-04-06	2020-03-17	2020-06-25	2020-04-26	45	65	-35	25	1	1	0	1	1	1	0	1
Armstrong, Pennsylvania, US	42005	Pennsylvania	2020-05-22	2020-04-01	2020-06-05	1	1	8.95960454159265	8.95960454159265	18	23.1428571428571	96.28408085827	105.543051	Friday	64735	51	-14	2020-04-06	2020-03-17	2020-06-25	2020-04-26	46	66	-34	26	1	1	0	1	1	1	0	1
Armstrong, Pennsylvania, US	42005	Pennsylvania	2020-05-23	2020-04-01	2020-06-05	1	1	8.95960454159265	8.95960454159265	32	23.8571428571429	96.28408085827	105.543051	Saturday	64735	52	-13	2020-04-06	2020-03-17	2020-06-25	2020-04-26	47	67	-33	27	1	1	0	1	1	1	0	1
Armstrong, Pennsylvania, US	42005	Pennsylvania	2020-05-24	2020-04-01	2020-06-05	1	1	8.95960454159265	8.95960454159265	40	23.4285714285714	96.28408085827	105.543051	Sunday	64735	53	-12	2020-04-06	2020-03-17	2020-06-25	2020-04-26	48	68	-32	28	1	1	0	1	1	1	0	1
Armstrong, Pennsylvania, US	42005	Pennsylvania	2020-05-25	2020-04-01	2020-06-05	1	1	8.95960454159265	8.95960454159265	46	27.1428571428571	96.28408085827	105.543051	Monday	64735	54	-11	2020-04-06	2020-03-17	2020-06-25	2020-04-26	49	69	-31	29	1	1	0	1	1	1	0	1
Armstrong, Pennsylvania, US	42005	Pennsylvania	2020-05-26	2020-04-01	2020-06-05	1	1	9.11408048196493	8.9816725330744	20	27.2857142857143	96.28408085827	105.543051	Tuesday	64735	55	-10	2020-04-06	2020-03-17	2020-06-25	2020-04-26	50	70	-30	30	1	1	0	1	1	1	0	1
Armstrong, Pennsylvania, US	42005	Pennsylvania	2020-05-27	2020-04-01	2020-06-05	1	1	9.42303236270951	9.04787650751967	16	27	96.28408085827	105.543051	Wednesday	64735	56	-9	2020-04-06	2020-03-17	2020-06-25	2020-04-26	51	71	-29	31	1	1	0	1	1	1	0	1
Armstrong, Pennsylvania, US	42005	Pennsylvania	2020-05-28	2020-04-01	2020-06-05	1	1	9.57750830308179	9.13614847344669	19	27.2857142857143	96.28408085827	105.543051	Thursday	64735	57	-8	2020-04-06	2020-03-17	2020-06-25	2020-04-26	52	72	-28	32	1	1	0	1	1	1	0	1
Armstrong, Pennsylvania, US	42005	Pennsylvania	2020-05-29	2020-04-01	2020-06-05	1	1	9.57750830308179	9.22442043937371	17	27.1428571428571	96.28408085827	105.543051	Friday	64735	58	-7	2020-04-06	2020-03-17	2020-06-25	2020-04-26	53	73	-27	33	1	1	0	1	1	1	0	1
Armstrong, Pennsylvania, US	42005	Pennsylvania	2020-05-30	2020-04-01	2020-06-05	1	1	9.57750830308179	9.31269240530073	23	25.8571428571429	96.28408085827	105.543051	Saturday	64735	59	-6	2020-04-06	2020-03-17	2020-06-25	2020-04-26	54	74	-26	34	1	1	0	1	1	1	0	1
Armstrong, Pennsylvania, US	42005	Pennsylvania	2020-05-31	2020-04-01	2020-06-05	1	1	9.57750830308179	9.40096437122775	36	25.2857142857143	96.28408085827	105.543051	Sunday	64735	60	-5	2020-04-06	2020-03-17	2020-06-25	2020-04-26	55	75	-25	35	1	1	0	1	1	1	0	1
Armstrong, Pennsylvania, US	42005	Pennsylvania	2020-06-01	2020-04-01	2020-06-05	1	1	9.57750830308179	9.48923633715477	22	21.8571428571429	96.28408085827	105.543051	Monday	64735	61	-4	2020-04-06	2020-03-17	2020-06-25	2020-04-26	56	76	-24	36	1	1	0	1	1	1	0	1
Armstrong, Pennsylvania, US	42005	Pennsylvania	2020-06-02	2020-04-01	2020-06-05	1	1	9.57750830308179	9.55544031160004	17	21.4285714285714	96.28408085827	105.543051	Tuesday	64735	62	-3	2020-04-06	2020-03-17	2020-06-25	2020-04-26	57	77	-23	37	1	1	0	1	1	1	0	1
Armstrong, Pennsylvania, US	42005	Pennsylvania	2020-06-03	2020-04-01	2020-06-05	1	1	9.88646018382637	9.6216442860453	16	21.4285714285714	96.28408085827	105.543051	Wednesday	64735	63	-2	2020-04-06	2020-03-17	2020-06-25	2020-04-26	58	78	-22	38	1	1	0	1	1	1	0	1
Armstrong, Pennsylvania, US	42005	Pennsylvania	2020-06-04	2020-04-01	2020-06-05	1	1	9.88646018382637	9.66578026900882	18	21.2857142857143	96.28408085827	105.543051	Thursday	64735	64	-1	2020-04-06	2020-03-17	2020-06-25	2020-04-26	59	79	-21	39	1	1	0	1	1	1	0	1
Armstrong, Pennsylvania, US	42005	Pennsylvania	2020-06-05	2020-04-01	2020-06-05	0	1	9.88646018382637	9.70991625197233	15	21	96.28408085827	105.543051	Friday	64735	65	0	2020-04-06	2020-03-17	2020-06-25	2020-04-26	60	80	-20	40	1	1	0	1	1	1	0	1
Armstrong, Pennsylvania, US	42005	Pennsylvania	2020-06-06	2020-04-01	2020-06-05	0	1	10.0409361241987	9.77612022641759	20	20.5714285714286	96.28408085827	105.543051	Saturday	64735	66	1	2020-04-06	2020-03-17	2020-06-25	2020-04-26	61	81	-19	41	1	1	0	1	1	1	0	1
Armstrong, Pennsylvania, US	42005	Pennsylvania	2020-06-07	2020-04-01	2020-06-05	0	1	10.0409361241987	9.84232420086286	37	20.7142857142857	96.28408085827	105.543051	Sunday	64735	67	2	2020-04-06	2020-03-17	2020-06-25	2020-04-26	62	82	-18	42	1	1	0	1	1	1	0	1
Armstrong, Pennsylvania, US	42005	Pennsylvania	2020-06-08	2020-04-01	2020-06-05	0	1	10.0409361241987	9.90852817530812	17	20	96.28408085827	105.543051	Monday	64735	68	3	2020-04-06	2020-03-17	2020-06-25	2020-04-26	63	83	-17	43	1	1	0	1	1	1	0	1
Armstrong, Pennsylvania, US	42005	Pennsylvania	2020-06-09	2020-04-01	2020-06-05	0	1	10.0409361241987	9.97473214975339	19	20.2857142857143	96.28408085827	105.543051	Tuesday	64735	69	4	2020-04-06	2020-03-17	2020-06-25	2020-04-26	64	84	-16	44	1	1	0	1	1	1	0	1
Armstrong, Pennsylvania, US	42005	Pennsylvania	2020-06-10	2020-04-01	2020-06-05	0	1	10.0409361241987	9.99680014123515	16	20.2857142857143	96.28408085827	105.543051	Wednesday	64735	70	5	2020-04-06	2020-03-17	2020-06-25	2020-04-26	65	85	-15	45	1	1	0	1	1	1	0	1
Armstrong, Pennsylvania, US	42005	Pennsylvania	2020-06-11	2020-04-01	2020-06-05	0	1	10.0409361241987	10.0188681327169	15	19.8571428571429	96.28408085827	105.543051	Thursday	64735	71	6	2020-04-06	2020-03-17	2020-06-25	2020-04-26	66	86	-14	46	1	1	0	1	1	1	0	1
Armstrong, Pennsylvania, US	42005	Pennsylvania	2020-06-12	2020-04-01	2020-06-05	0	1	10.1954120645709	10.0630041156804	16	20	96.28408085827	105.543051	Friday	64735	72	7	2020-04-06	2020-03-17	2020-06-25	2020-04-26	67	87	-13	47	1	1	0	1	1	1	0	1
Armstrong, Pennsylvania, US	42005	Pennsylvania	2020-06-13	2020-04-01	2020-06-05	0	1	10.1954120645709	10.0850721071622	22	20.2857142857143	96.28408085827	105.543051	Saturday	64735	73	8	2020-04-06	2020-03-17	2020-06-25	2020-04-26	68	88	-12	48	1	1	0	1	1	1	0	1
Armstrong, Pennsylvania, US	42005	Pennsylvania	2020-06-14	2020-04-01	2020-06-05	0	1	10.1954120645709	10.1071400986439	35	20	96.28408085827	105.543051	Sunday	64735	74	9	2020-04-06	2020-03-17	2020-06-25	2020-04-26	69	89	-11	49	1	1	0	1	1	1	0	1
Armstrong, Pennsylvania, US	42005	Pennsylvania	2020-06-15	2020-04-01	2020-06-05	0	1	10.1954120645709	10.1292080901257	27	21.4285714285714	96.28408085827	105.543051	Monday	64735	75	10	2020-04-06	2020-03-17	2020-06-25	2020-04-26	70	90	-10	50	1	1	0	1	1	1	0	1
Armstrong, Pennsylvania, US	42005	Pennsylvania	2020-06-16	2020-04-01	2020-06-05	0	1	10.5043639453155	10.1954120645709	20	21.5714285714286	96.28408085827	105.543051	Tuesday	64735	76	11	2020-04-06	2020-03-17	2020-06-25	2020-04-26	71	91	-9	51	1	1	0	1	1	1	0	1
Armstrong, Pennsylvania, US	42005	Pennsylvania	2020-06-17	2020-04-01	2020-06-05	0	1	10.5043639453155	10.2616160390162	20	22.1428571428571	96.28408085827	105.543051	Wednesday	64735	77	12	2020-04-06	2020-03-17	2020-06-25	2020-04-26	72	92	-8	52	1	1	0	1	1	1	0	1
Armstrong, Pennsylvania, US	42005	Pennsylvania	2020-06-18	2020-04-01	2020-06-05	0	1	10.5043639453155	10.3278200134615	20	22.8571428571429	96.28408085827	105.543051	Thursday	64735	78	13	2020-04-06	2020-03-17	2020-06-25	2020-04-26	73	93	-7	53	1	1	0	1	1	1	0	1
Armstrong, Pennsylvania, US	42005	Pennsylvania	2020-06-19	2020-04-01	2020-06-05	0	1	10.6588398856878	10.3940239879067	20	23.4285714285714	96.28408085827	105.543051	Friday	64735	79	14	2020-04-06	2020-03-17	2020-06-25	2020-04-26	74	94	-6	54	1	1	0	1	1	1	0	1
Armstrong, Pennsylvania, US	42005	Pennsylvania	2020-06-20	2020-04-01	2020-06-05	0	1	10.6588398856878	10.460227962352	23	23.5714285714286	96.28408085827	105.543051	Saturday	64735	80	15	2020-04-06	2020-03-17	2020-06-25	2020-04-26	75	95	-5	55	1	1	0	1	1	1	0	1
Armstrong, Pennsylvania, US	42005	Pennsylvania	2020-06-21	2020-04-01	2020-06-05	0	1	10.6588398856878	10.5264319367973	29	22.7142857142857	96.28408085827	105.543051	Sunday	64735	81	16	2020-04-06	2020-03-17	2020-06-25	2020-04-26	76	96	-4	56	1	1	0	1	1	1	0	1
Armstrong, Pennsylvania, US	42005	Pennsylvania	2020-06-22	2020-04-01	2020-06-05	0	1	10.6588398856878	10.5926359112425	27	22.7142857142857	96.28408085827	105.543051	Monday	64735	82	17	2020-04-06	2020-03-17	2020-06-25	2020-04-26	77	97	-3	57	1	1	0	1	1	1	0	1
Armstrong, Pennsylvania, US	42005	Pennsylvania	2020-06-23	2020-04-01	2020-06-05	0	1	10.8133158260601	10.636771894206	23	23.1428571428571	96.28408085827	105.543051	Tuesday	64735	83	18	2020-04-06	2020-03-17	2020-06-25	2020-04-26	78	98	-2	58	1	1	0	1	1	1	0	1
Armstrong, Pennsylvania, US	42005	Pennsylvania	2020-06-24	2020-04-01	2020-06-05	0	1	10.8133158260601	10.6809078771696	23	23.5714285714286	96.28408085827	105.543051	Wednesday	64735	84	19	2020-04-06	2020-03-17	2020-06-25	2020-04-26	79	99	-1	59	1	1	0	1	1	1	0	1
Armstrong, Pennsylvania, US	42005	Pennsylvania	2020-06-25	2020-04-01	2020-06-05	0	1	10.8133158260601	10.7250438601331	22	23.8571428571429	96.28408085827	105.543051	Thursday	64735	85	20	2020-04-06	2020-03-17	2020-06-25	2020-04-26	80	100	0	60	1	1	0	1	0	1	0	1
Armstrong, Pennsylvania, US	42005	Pennsylvania	2020-06-26	2020-04-01	2020-06-05	0	1	11.1222677068047	10.7912478345783	22	24.1428571428571	96.28408085827	105.543051	Friday	64735	86	21	2020-04-06	2020-03-17	2020-06-25	2020-04-26	81	101	1	61	1	1	1	1	0	1	0	1
Armstrong, Pennsylvania, US	42005	Pennsylvania	2020-06-27	2020-04-01	2020-06-05	0	1	11.276743647177	10.8795198005054	30	25.1428571428571	96.28408085827	105.543051	Saturday	64735	87	22	2020-04-06	2020-03-17	2020-06-25	2020-04-26	82	102	2	62	1	1	1	1	0	1	0	1
Armstrong, Pennsylvania, US	42005	Pennsylvania	2020-06-28	2020-04-01	2020-06-05	0	1	11.276743647177	10.9677917664324	37	26.2857142857143	96.28408085827	105.543051	Sunday	64735	88	23	2020-04-06	2020-03-17	2020-06-25	2020-04-26	83	103	3	63	1	1	1	1	0	1	0	1
Armstrong, Pennsylvania, US	42005	Pennsylvania	2020-06-29	2020-04-01	2020-06-05	0	1	11.276743647177	11.0560637323594	36	27.5714285714286	96.28408085827	105.543051	Monday	64735	89	24	2020-04-06	2020-03-17	2020-06-25	2020-04-26	84	104	4	64	1	1	1	1	0	1	0	1
Armstrong, Pennsylvania, US	42005	Pennsylvania	2020-06-30	2020-04-01	2020-06-05	0	1	11.4312195875492	11.1443356982864	25	27.8571428571429	96.28408085827	105.543051	Tuesday	64735	90	25	2020-04-06	2020-03-17	2020-06-25	2020-04-26	85	105	5	65	1	1	1	1	0	1	0	1
Armstrong, Pennsylvania, US	42005	Pennsylvania	2020-07-01	2020-04-01	2020-06-05	0	1	11.7401714682938	11.276743647177	19	27.2857142857143	96.28408085827	105.543051	Wednesday	64735	91	26	2020-04-06	2020-03-17	2020-06-25	2020-04-26	86	106	6	66	1	1	1	1	0	1	0	1
Armstrong, Pennsylvania, US	42005	Pennsylvania	2020-07-02	2020-04-01	2020-06-05	0	1	11.8946474086661	11.4312195875492	17	26.5714285714286	96.28408085827	105.543051	Thursday	64735	92	27	2020-04-06	2020-03-17	2020-06-25	2020-04-26	87	107	7	67	1	1	1	1	0	1	0	1
Armstrong, Pennsylvania, US	42005	Pennsylvania	2020-07-03	2020-04-01	2020-06-05	0	1	12.0491233490384	11.5636275364398	23	26.7142857142857	96.28408085827	105.543051	Friday	64735	93	28	2020-04-06	2020-03-17	2020-06-25	2020-04-26	88	108	8	68	1	1	1	1	0	1	0	1
Armstrong, Pennsylvania, US	42005	Pennsylvania	2020-07-04	2020-04-01	2020-06-05	0	1	12.2035992894107	11.6960354853303	31	26.8571428571429	96.28408085827	105.543051	Saturday	64735	94	29	2020-04-06	2020-03-17	2020-06-25	2020-04-26	89	109	9	69	1	1	1	1	0	1	0	1
Armstrong, Pennsylvania, US	42005	Pennsylvania	2020-07-05	2020-04-01	2020-06-05	0	1	12.0491233490384	11.8063754427391	38	27	96.28408085827	105.543051	Sunday	64735	95	30	2020-04-06	2020-03-17	2020-06-25	2020-04-26	90	110	10	70	1	1	1	1	0	1	0	1
Aroostook, Maine, US	23003	Maine	2020-03-01	2020-04-01	2020-05-31	1	0	0	13.6270724506019	28	39.8571428571429	106.84900214235	10.7729643	Sunday	67055	-31	-91	2020-04-06	2020-03-17	2020-06-20	2020-04-21	-36	-16	-111	-51	0	0	0	0	1	0	1	0
Aroostook, Maine, US	23003	Maine	2020-03-02	2020-04-01	2020-05-31	1	0	0	11.3558937088349	16	36	106.84900214235	10.7729643	Monday	67055	-30	-90	2020-04-06	2020-03-17	2020-06-20	2020-04-21	-35	-15	-110	-50	0	0	0	0	1	0	1	0
Aroostook, Maine, US	23003	Maine	2020-03-03	2020-04-01	2020-05-31	1	0	0	9.08471496706791	16	34.8571428571429	106.84900214235	10.7729643	Tuesday	67055	-29	-89	2020-04-06	2020-03-17	2020-06-20	2020-04-21	-34	-14	-109	-49	0	0	0	0	1	0	1	0
Aroostook, Maine, US	23003	Maine	2020-03-04	2020-04-01	2020-05-31	1	0	0	6.81353622530093	19	32.7142857142857	106.84900214235	10.7729643	Wednesday	67055	-28	-88	2020-04-06	2020-03-17	2020-06-20	2020-04-21	-33	-13	-108	-48	0	0	0	0	1	0	1	0
Aroostook, Maine, US	23003	Maine	2020-03-05	2020-04-01	2020-05-31	1	0	0	4.54235748353395	13	28.4285714285714	106.84900214235	10.7729643	Thursday	67055	-27	-87	2020-04-06	2020-03-17	2020-06-20	2020-04-21	-32	-12	-107	-47	0	0	0	0	1	0	1	0
Aroostook, Maine, US	23003	Maine	2020-03-06	2020-04-01	2020-05-31	1	0	0	2.27117874176698	15	23.2857142857143	106.84900214235	10.7729643	Friday	67055	-26	-86	2020-04-06	2020-03-17	2020-06-20	2020-04-21	-31	-11	-106	-46	0	0	0	0	1	0	1	0
Aroostook, Maine, US	23003	Maine	2020-03-07	2020-04-01	2020-05-31	1	0	0	0	22	18.4285714285714	106.84900214235	10.7729643	Saturday	67055	-25	-85	2020-04-06	2020-03-17	2020-06-20	2020-04-21	-30	-10	-105	-45	0	0	0	0	1	0	1	0
Aroostook, Maine, US	23003	Maine	2020-03-08	2020-04-01	2020-05-31	1	0	0	0	33	19.1428571428571	106.84900214235	10.7729643	Sunday	67055	-24	-84	2020-04-06	2020-03-17	2020-06-20	2020-04-21	-29	-9	-104	-44	0	0	0	0	1	0	1	0
Aroostook, Maine, US	23003	Maine	2020-03-09	2020-04-01	2020-05-31	1	0	0	0	20	19.7142857142857	106.84900214235	10.7729643	Monday	67055	-23	-83	2020-04-06	2020-03-17	2020-06-20	2020-04-21	-28	-8	-103	-43	0	0	0	0	1	0	1	0
Aroostook, Maine, US	23003	Maine	2020-03-10	2020-04-01	2020-05-31	1	0	0	0	14	19.4285714285714	106.84900214235	10.7729643	Tuesday	67055	-22	-82	2020-04-06	2020-03-17	2020-06-20	2020-04-21	-27	-7	-102	-42	0	0	0	0	1	0	1	0
Aroostook, Maine, US	23003	Maine	2020-03-11	2020-04-01	2020-05-31	1	0	0	0	12	18.4285714285714	106.84900214235	10.7729643	Wednesday	67055	-21	-81	2020-04-06	2020-03-17	2020-06-20	2020-04-21	-26	-6	-101	-41	0	0	0	0	1	0	1	0
Aroostook, Maine, US	23003	Maine	2020-03-12	2020-04-01	2020-05-31	1	0	0	0	13	18.4285714285714	106.84900214235	10.7729643	Thursday	67055	-20	-80	2020-04-06	2020-03-17	2020-06-20	2020-04-21	-25	-5	-100	-40	0	0	0	0	1	0	1	0
Aroostook, Maine, US	23003	Maine	2020-03-13	2020-04-01	2020-05-31	1	0	0	0	17	18.7142857142857	106.84900214235	10.7729643	Friday	67055	-19	-79	2020-04-06	2020-03-17	2020-06-20	2020-04-21	-24	-4	-99	-39	0	0	0	0	1	0	1	0
Aroostook, Maine, US	23003	Maine	2020-03-14	2020-04-01	2020-05-31	1	0	0	0	23	18.8571428571429	106.84900214235	10.7729643	Saturday	67055	-18	-78	2020-04-06	2020-03-17	2020-06-20	2020-04-21	-23	-3	-98	-38	0	0	0	0	1	0	1	0
Aroostook, Maine, US	23003	Maine	2020-03-15	2020-04-01	2020-05-31	1	0	0	0	34	19	106.84900214235	10.7729643	Sunday	67055	-17	-77	2020-04-06	2020-03-17	2020-06-20	2020-04-21	-22	-2	-97	-37	0	0	0	0	1	0	1	0
Aroostook, Maine, US	23003	Maine	2020-03-16	2020-04-01	2020-05-31	1	0	0	0	14	18.1428571428571	106.84900214235	10.7729643	Monday	67055	-16	-76	2020-04-06	2020-03-17	2020-06-20	2020-04-21	-21	-1	-96	-36	0	0	0	0	1	0	1	0
Aroostook, Maine, US	23003	Maine	2020-03-17	2020-04-01	2020-05-31	1	0	0	0	18	18.7142857142857	106.84900214235	10.7729643	Tuesday	67055	-15	-75	2020-04-06	2020-03-17	2020-06-20	2020-04-21	-20	0	-95	-35	0	0	0	0	1	0	1	0
Aroostook, Maine, US	23003	Maine	2020-03-18	2020-04-01	2020-05-31	1	0	0	0	15	19.1428571428571	106.84900214235	10.7729643	Wednesday	67055	-14	-74	2020-04-06	2020-03-17	2020-06-20	2020-04-21	-19	1	-94	-34	0	1	0	0	1	0	1	1
Aroostook, Maine, US	23003	Maine	2020-03-19	2020-04-01	2020-05-31	1	0	0	0	23	20.5714285714286	106.84900214235	10.7729643	Thursday	67055	-13	-73	2020-04-06	2020-03-17	2020-06-20	2020-04-21	-18	2	-93	-33	0	1	0	0	1	0	1	1
Aroostook, Maine, US	23003	Maine	2020-03-20	2020-04-01	2020-05-31	1	0	0	0	23	21.4285714285714	106.84900214235	10.7729643	Friday	67055	-12	-72	2020-04-06	2020-03-17	2020-06-20	2020-04-21	-17	3	-92	-32	0	1	0	0	1	0	1	1
Aroostook, Maine, US	23003	Maine	2020-03-21	2020-04-01	2020-05-31	1	0	0	0	42	24.1428571428571	106.84900214235	10.7729643	Saturday	67055	-11	-71	2020-04-06	2020-03-17	2020-06-20	2020-04-21	-16	4	-91	-31	0	1	0	0	1	0	1	1
Aroostook, Maine, US	23003	Maine	2020-03-22	2020-04-01	2020-05-31	1	0	0	0	55	27.1428571428571	106.84900214235	10.7729643	Sunday	67055	-10	-70	2020-04-06	2020-03-17	2020-06-20	2020-04-21	-15	5	-90	-30	0	1	0	0	1	0	1	1
Aroostook, Maine, US	23003	Maine	2020-03-23	2020-04-01	2020-05-31	1	0	0	0	30	29.4285714285714	106.84900214235	10.7729643	Monday	67055	-9	-69	2020-04-06	2020-03-17	2020-06-20	2020-04-21	-14	6	-89	-29	0	1	0	0	1	0	1	1
Aroostook, Maine, US	23003	Maine	2020-03-24	2020-04-01	2020-05-31	1	0	0	0	28	30.8571428571429	106.84900214235	10.7729643	Tuesday	67055	-8	-68	2020-04-06	2020-03-17	2020-06-20	2020-04-21	-13	7	-88	-28	0	1	0	0	1	0	1	1
Aroostook, Maine, US	23003	Maine	2020-03-25	2020-04-01	2020-05-31	1	0	0	0	25	32.2857142857143	106.84900214235	10.7729643	Wednesday	67055	-7	-67	2020-04-06	2020-03-17	2020-06-20	2020-04-21	-12	8	-87	-27	0	1	0	0	1	0	1	1
Aroostook, Maine, US	23003	Maine	2020-03-26	2020-04-01	2020-05-31	1	0	0	0	23	32.2857142857143	106.84900214235	10.7729643	Thursday	67055	-6	-66	2020-04-06	2020-03-17	2020-06-20	2020-04-21	-11	9	-86	-26	0	1	0	0	1	0	1	1
Aroostook, Maine, US	23003	Maine	2020-03-27	2020-04-01	2020-05-31	1	0	0	0	28	33	106.84900214235	10.7729643	Friday	67055	-5	-65	2020-04-06	2020-03-17	2020-06-20	2020-04-21	-10	10	-85	-25	0	1	0	0	1	0	1	1
Aroostook, Maine, US	23003	Maine	2020-03-28	2020-04-01	2020-05-31	1	0	0	0	38	32.4285714285714	106.84900214235	10.7729643	Saturday	67055	-4	-64	2020-04-06	2020-03-17	2020-06-20	2020-04-21	-9	11	-84	-24	0	1	0	0	1	0	1	1
Aroostook, Maine, US	23003	Maine	2020-03-29	2020-04-01	2020-05-31	1	0	0	0	48	31.4285714285714	106.84900214235	10.7729643	Sunday	67055	-3	-63	2020-04-06	2020-03-17	2020-06-20	2020-04-21	-8	12	-83	-23	0	1	0	0	1	0	1	1
Aroostook, Maine, US	23003	Maine	2020-03-30	2020-04-01	2020-05-31	1	0	0	0	37	32.4285714285714	106.84900214235	10.7729643	Monday	67055	-2	-62	2020-04-06	2020-03-17	2020-06-20	2020-04-21	-7	13	-82	-22	0	1	0	0	1	0	1	1
Aroostook, Maine, US	23003	Maine	2020-03-31	2020-04-01	2020-05-31	1	0	0	0	30	32.7142857142857	106.84900214235	10.7729643	Tuesday	67055	-1	-61	2020-04-06	2020-03-17	2020-06-20	2020-04-21	-6	14	-81	-21	0	1	0	0	1	0	1	1
Aroostook, Maine, US	23003	Maine	2020-04-01	2020-04-01	2020-05-31	1	0	0	0	30	33.4285714285714	106.84900214235	10.7729643	Wednesday	67055	0	-60	2020-04-06	2020-03-17	2020-06-20	2020-04-21	-5	15	-80	-20	0	1	0	0	1	0	1	1
Aroostook, Maine, US	23003	Maine	2020-04-02	2020-04-01	2020-05-31	1	1	0	0	46	36.7142857142857	106.84900214235	10.7729643	Thursday	67055	1	-59	2020-04-06	2020-03-17	2020-06-20	2020-04-21	-4	16	-79	-19	0	1	0	0	1	0	1	1
Aroostook, Maine, US	23003	Maine	2020-04-03	2020-04-01	2020-05-31	1	1	0.149131310118559	0.0213044728740799	38	38.1428571428571	106.84900214235	10.7729643	Friday	67055	2	-58	2020-04-06	2020-03-17	2020-06-20	2020-04-21	-3	17	-78	-18	0	1	0	0	1	0	1	1
Aroostook, Maine, US	23003	Maine	2020-04-04	2020-04-01	2020-05-31	1	1	0.149131310118559	0.0426089457481598	52	40.1428571428571	106.84900214235	10.7729643	Saturday	67055	3	-57	2020-04-06	2020-03-17	2020-06-20	2020-04-21	-2	18	-77	-17	0	1	0	0	1	0	1	1
Aroostook, Maine, US	23003	Maine	2020-04-05	2020-04-01	2020-05-31	1	1	0.149131310118559	0.0639134186222397	57	41.4285714285714	106.84900214235	10.7729643	Sunday	67055	4	-56	2020-04-06	2020-03-17	2020-06-20	2020-04-21	-1	19	-76	-16	0	1	0	0	1	0	1	1
Aroostook, Maine, US	23003	Maine	2020-04-06	2020-04-01	2020-05-31	1	1	0.149131310118559	0.0852178914963197	36	41.2857142857143	106.84900214235	10.7729643	Monday	67055	5	-55	2020-04-06	2020-03-17	2020-06-20	2020-04-21	0	20	-75	-15	0	1	0	0	1	0	1	1
Aroostook, Maine, US	23003	Maine	2020-04-07	2020-04-01	2020-05-31	1	1	0.298262620237119	0.127826837244479	40	42.7142857142857	106.84900214235	10.7729643	Tuesday	67055	6	-54	2020-04-06	2020-03-17	2020-06-20	2020-04-21	1	21	-74	-14	1	1	0	0	1	1	1	1
Aroostook, Maine, US	23003	Maine	2020-04-08	2020-04-01	2020-05-31	1	1	0.298262620237119	0.170435782992639	34	43.2857142857143	106.84900214235	10.7729643	Wednesday	67055	7	-53	2020-04-06	2020-03-17	2020-06-20	2020-04-21	2	22	-73	-13	1	1	0	0	1	1	1	1
Aroostook, Maine, US	23003	Maine	2020-04-09	2020-04-01	2020-05-31	1	1	0.298262620237119	0.213044728740799	41	42.5714285714286	106.84900214235	10.7729643	Thursday	67055	8	-52	2020-04-06	2020-03-17	2020-06-20	2020-04-21	3	23	-72	-12	1	1	0	0	1	1	1	1
Aroostook, Maine, US	23003	Maine	2020-04-10	2020-04-01	2020-05-31	1	1	0.298262620237119	0.234349201614879	53	44.7142857142857	106.84900214235	10.7729643	Friday	67055	9	-51	2020-04-06	2020-03-17	2020-06-20	2020-04-21	4	24	-71	-11	1	1	0	0	1	1	1	1
Aroostook, Maine, US	23003	Maine	2020-04-11	2020-04-01	2020-05-31	1	1	0.298262620237119	0.255653674488959	48	44.1428571428571	106.84900214235	10.7729643	Saturday	67055	10	-50	2020-04-06	2020-03-17	2020-06-20	2020-04-21	5	25	-70	-10	1	1	0	0	1	1	1	1
Aroostook, Maine, US	23003	Maine	2020-04-12	2020-04-01	2020-05-31	1	1	0.298262620237119	0.276958147363039	65	45.2857142857143	106.84900214235	10.7729643	Sunday	67055	11	-49	2020-04-06	2020-03-17	2020-06-20	2020-04-21	6	26	-69	-9	1	1	0	0	1	1	1	1
Aroostook, Maine, US	23003	Maine	2020-04-13	2020-04-01	2020-05-31	1	1	0.298262620237119	0.298262620237119	44	46.4285714285714	106.84900214235	10.7729643	Monday	67055	12	-48	2020-04-06	2020-03-17	2020-06-20	2020-04-21	7	27	-68	-8	1	1	0	0	1	1	1	1
Aroostook, Maine, US	23003	Maine	2020-04-14	2020-04-01	2020-05-31	1	1	0.298262620237119	0.298262620237119	35	45.7142857142857	106.84900214235	10.7729643	Tuesday	67055	13	-47	2020-04-06	2020-03-17	2020-06-20	2020-04-21	8	28	-67	-7	1	1	0	0	1	1	1	1
Aroostook, Maine, US	23003	Maine	2020-04-15	2020-04-01	2020-05-31	1	1	0.298262620237119	0.298262620237119	34	45.7142857142857	106.84900214235	10.7729643	Wednesday	67055	14	-46	2020-04-06	2020-03-17	2020-06-20	2020-04-21	9	29	-66	-6	1	1	0	0	1	1	1	1
Aroostook, Maine, US	23003	Maine	2020-04-16	2020-04-01	2020-05-31	1	1	0.447393930355678	0.319567093111199	39	45.4285714285714	106.84900214235	10.7729643	Thursday	67055	15	-45	2020-04-06	2020-03-17	2020-06-20	2020-04-21	10	30	-65	-5	1	1	0	0	1	1	1	1
Aroostook, Maine, US	23003	Maine	2020-04-17	2020-04-01	2020-05-31	1	1	0.298262620237119	0.319567093111199	22	41	106.84900214235	10.7729643	Friday	67055	16	-44	2020-04-06	2020-03-17	2020-06-20	2020-04-21	11	31	-64	-4	1	1	0	0	1	1	1	1
Aroostook, Maine, US	23003	Maine	2020-04-18	2020-04-01	2020-05-31	1	1	0.298262620237119	0.319567093111199	40	39.8571428571429	106.84900214235	10.7729643	Saturday	67055	17	-43	2020-04-06	2020-03-17	2020-06-20	2020-04-21	12	32	-63	-3	1	1	0	0	1	1	1	1
Aroostook, Maine, US	23003	Maine	2020-04-19	2020-04-01	2020-05-31	1	1	0.298262620237119	0.319567093111199	47	37.2857142857143	106.84900214235	10.7729643	Sunday	67055	18	-42	2020-04-06	2020-03-17	2020-06-20	2020-04-21	13	33	-62	-2	1	1	0	0	1	1	1	1
Aroostook, Maine, US	23003	Maine	2020-04-20	2020-04-01	2020-05-31	1	1	0.298262620237119	0.319567093111199	35	36	106.84900214235	10.7729643	Monday	67055	19	-41	2020-04-06	2020-03-17	2020-06-20	2020-04-21	14	34	-61	-1	1	1	0	0	1	1	1	1
Aroostook, Maine, US	23003	Maine	2020-04-21	2020-04-01	2020-05-31	1	1	0.298262620237119	0.319567093111199	25	34.5714285714286	106.84900214235	10.7729643	Tuesday	67055	20	-40	2020-04-06	2020-03-17	2020-06-20	2020-04-21	15	35	-60	0	1	1	0	0	1	1	0	1
Aroostook, Maine, US	23003	Maine	2020-04-22	2020-04-01	2020-05-31	1	1	0.298262620237119	0.319567093111199	39	35.2857142857143	106.84900214235	10.7729643	Wednesday	67055	21	-39	2020-04-06	2020-03-17	2020-06-20	2020-04-21	16	36	-59	1	1	1	0	1	1	1	0	1
Aroostook, Maine, US	23003	Maine	2020-04-23	2020-04-01	2020-05-31	1	1	0.447393930355678	0.319567093111199	32	34.2857142857143	106.84900214235	10.7729643	Thursday	67055	22	-38	2020-04-06	2020-03-17	2020-06-20	2020-04-21	17	37	-58	2	1	1	0	1	1	1	0	1
Aroostook, Maine, US	23003	Maine	2020-04-24	2020-04-01	2020-05-31	1	1	0.596525240474238	0.362176038859359	27	35	106.84900214235	10.7729643	Friday	67055	23	-37	2020-04-06	2020-03-17	2020-06-20	2020-04-21	18	38	-57	3	1	1	0	1	1	1	0	1
Aroostook, Maine, US	23003	Maine	2020-04-25	2020-04-01	2020-05-31	1	1	0.596525240474238	0.404784984607518	31	33.7142857142857	106.84900214235	10.7729643	Saturday	67055	24	-36	2020-04-06	2020-03-17	2020-06-20	2020-04-21	19	39	-56	4	1	1	0	1	1	1	0	1
Aroostook, Maine, US	23003	Maine	2020-04-26	2020-04-01	2020-05-31	1	1	0.596525240474238	0.447393930355678	44	33.2857142857143	106.84900214235	10.7729643	Sunday	67055	25	-35	2020-04-06	2020-03-17	2020-06-20	2020-04-21	20	40	-55	5	1	1	0	1	1	1	0	1
Aroostook, Maine, US	23003	Maine	2020-04-27	2020-04-01	2020-05-31	1	1	0.596525240474238	0.490002876103838	43	34.4285714285714	106.84900214235	10.7729643	Monday	67055	26	-34	2020-04-06	2020-03-17	2020-06-20	2020-04-21	21	41	-54	6	1	1	0	1	1	1	0	1
Aroostook, Maine, US	23003	Maine	2020-04-28	2020-04-01	2020-05-31	1	1	0.745656550592797	0.553916294726078	26	34.5714285714286	106.84900214235	10.7729643	Tuesday	67055	27	-33	2020-04-06	2020-03-17	2020-06-20	2020-04-21	22	42	-53	7	1	1	0	1	1	1	0	1
Aroostook, Maine, US	23003	Maine	2020-04-29	2020-04-01	2020-05-31	1	1	0.745656550592797	0.617829713348317	23	32.2857142857143	106.84900214235	10.7729643	Wednesday	67055	28	-32	2020-04-06	2020-03-17	2020-06-20	2020-04-21	23	43	-52	8	1	1	0	1	1	1	0	1
Aroostook, Maine, US	23003	Maine	2020-04-30	2020-04-01	2020-05-31	1	1	0.745656550592797	0.660438659096477	30	32	106.84900214235	10.7729643	Thursday	67055	29	-31	2020-04-06	2020-03-17	2020-06-20	2020-04-21	24	44	-51	9	1	1	0	1	1	1	0	1
Aroostook, Maine, US	23003	Maine	2020-05-01	2020-04-01	2020-05-31	1	1	0.745656550592797	0.681743131970557	27	32	106.84900214235	10.7729643	Friday	67055	30	-30	2020-04-06	2020-03-17	2020-06-20	2020-04-21	25	45	-50	10	1	1	0	1	1	1	0	1
Aroostook, Maine, US	23003	Maine	2020-05-02	2020-04-01	2020-05-31	1	1	0.745656550592797	0.703047604844637	20	30.4285714285714	106.84900214235	10.7729643	Saturday	67055	31	-29	2020-04-06	2020-03-17	2020-06-20	2020-04-21	26	46	-49	11	1	1	0	1	1	1	0	1
Aroostook, Maine, US	23003	Maine	2020-05-03	2020-04-01	2020-05-31	1	1	0.745656550592797	0.724352077718717	37	29.4285714285714	106.84900214235	10.7729643	Sunday	67055	32	-28	2020-04-06	2020-03-17	2020-06-20	2020-04-21	27	47	-48	12	1	1	0	1	1	1	0	1
Aroostook, Maine, US	23003	Maine	2020-05-04	2020-04-01	2020-05-31	1	1	0.745656550592797	0.745656550592797	30	27.5714285714286	106.84900214235	10.7729643	Monday	67055	33	-27	2020-04-06	2020-03-17	2020-06-20	2020-04-21	28	48	-47	13	1	1	0	1	1	1	0	1
Aroostook, Maine, US	23003	Maine	2020-05-05	2020-04-01	2020-05-31	1	1	0.894787860711356	0.766961023466877	26	27.5714285714286	106.84900214235	10.7729643	Tuesday	67055	34	-26	2020-04-06	2020-03-17	2020-06-20	2020-04-21	29	49	-46	14	1	1	0	1	1	1	0	1
Aroostook, Maine, US	23003	Maine	2020-05-06	2020-04-01	2020-05-31	1	1	0.894787860711356	0.788265496340957	20	27.1428571428571	106.84900214235	10.7729643	Wednesday	67055	35	-25	2020-04-06	2020-03-17	2020-06-20	2020-04-21	30	50	-45	15	1	1	0	1	1	1	0	1
Aroostook, Maine, US	23003	Maine	2020-05-07	2020-04-01	2020-05-31	1	1	0.894787860711356	0.809569969215037	21	25.8571428571429	106.84900214235	10.7729643	Thursday	67055	36	-24	2020-04-06	2020-03-17	2020-06-20	2020-04-21	31	51	-44	16	1	1	0	1	1	1	0	1
Aroostook, Maine, US	23003	Maine	2020-05-08	2020-04-01	2020-05-31	1	1	0.894787860711356	0.830874442089117	17	24.4285714285714	106.84900214235	10.7729643	Friday	67055	37	-23	2020-04-06	2020-03-17	2020-06-20	2020-04-21	32	52	-43	17	1	1	0	1	1	1	0	1
Aroostook, Maine, US	23003	Maine	2020-05-09	2020-04-01	2020-05-31	1	1	0.894787860711356	0.852178914963196	49	28.5714285714286	106.84900214235	10.7729643	Saturday	67055	38	-22	2020-04-06	2020-03-17	2020-06-20	2020-04-21	33	53	-42	18	1	1	0	1	1	1	0	1
Aroostook, Maine, US	23003	Maine	2020-05-10	2020-04-01	2020-05-31	1	1	0.894787860711356	0.873483387837276	42	29.2857142857143	106.84900214235	10.7729643	Sunday	67055	39	-21	2020-04-06	2020-03-17	2020-06-20	2020-04-21	34	54	-41	19	1	1	0	1	1	1	0	1
Aroostook, Maine, US	23003	Maine	2020-05-11	2020-04-01	2020-05-31	1	1	0.894787860711356	0.894787860711356	19	27.7142857142857	106.84900214235	10.7729643	Monday	67055	40	-20	2020-04-06	2020-03-17	2020-06-20	2020-04-21	35	55	-40	20	1	1	0	1	1	1	0	1
Aroostook, Maine, US	23003	Maine	2020-05-12	2020-04-01	2020-05-31	1	1	0.894787860711356	0.894787860711356	33	28.7142857142857	106.84900214235	10.7729643	Tuesday	67055	41	-19	2020-04-06	2020-03-17	2020-06-20	2020-04-21	36	56	-39	21	1	1	0	1	1	1	0	1
Aroostook, Maine, US	23003	Maine	2020-05-13	2020-04-01	2020-05-31	1	1	0.894787860711356	0.894787860711356	17	28.2857142857143	106.84900214235	10.7729643	Wednesday	67055	42	-18	2020-04-06	2020-03-17	2020-06-20	2020-04-21	37	57	-38	22	1	1	0	1	1	1	0	1
Aroostook, Maine, US	23003	Maine	2020-05-14	2020-04-01	2020-05-31	1	1	1.04391917082992	0.916092333585436	19	28	106.84900214235	10.7729643	Thursday	67055	43	-17	2020-04-06	2020-03-17	2020-06-20	2020-04-21	38	58	-37	23	1	1	0	1	1	1	0	1
Aroostook, Maine, US	23003	Maine	2020-05-15	2020-04-01	2020-05-31	1	1	1.04391917082992	0.937396806459516	20	28.4285714285714	106.84900214235	10.7729643	Friday	67055	44	-16	2020-04-06	2020-03-17	2020-06-20	2020-04-21	39	59	-36	24	1	1	0	1	1	1	0	1
Aroostook, Maine, US	23003	Maine	2020-05-16	2020-04-01	2020-05-31	1	1	1.04391917082992	0.958701279333596	22	24.5714285714286	106.84900214235	10.7729643	Saturday	67055	45	-15	2020-04-06	2020-03-17	2020-06-20	2020-04-21	40	60	-35	25	1	1	0	1	1	1	0	1
Aroostook, Maine, US	23003	Maine	2020-05-17	2020-04-01	2020-05-31	1	1	1.04391917082992	0.980005752207676	21	21.5714285714286	106.84900214235	10.7729643	Sunday	67055	46	-14	2020-04-06	2020-03-17	2020-06-20	2020-04-21	41	61	-34	26	1	1	0	1	1	1	0	1
Aroostook, Maine, US	23003	Maine	2020-05-18	2020-04-01	2020-05-31	1	1	1.04391917082992	1.00131022508176	19	21.5714285714286	106.84900214235	10.7729643	Monday	67055	47	-13	2020-04-06	2020-03-17	2020-06-20	2020-04-21	42	62	-33	27	1	1	0	1	1	1	0	1
Aroostook, Maine, US	23003	Maine	2020-05-19	2020-04-01	2020-05-31	1	1	1.04391917082992	1.02261469795584	18	19.4285714285714	106.84900214235	10.7729643	Tuesday	67055	48	-12	2020-04-06	2020-03-17	2020-06-20	2020-04-21	43	63	-32	28	1	1	0	1	1	1	0	1
Aroostook, Maine, US	23003	Maine	2020-05-20	2020-04-01	2020-05-31	1	1	1.19305048094848	1.065223643704	14	19	106.84900214235	10.7729643	Wednesday	67055	49	-11	2020-04-06	2020-03-17	2020-06-20	2020-04-21	44	64	-31	29	1	1	0	1	1	1	0	1
Aroostook, Maine, US	23003	Maine	2020-05-21	2020-04-01	2020-05-31	1	1	1.19305048094848	1.08652811657808	16	18.5714285714286	106.84900214235	10.7729643	Thursday	67055	50	-10	2020-04-06	2020-03-17	2020-06-20	2020-04-21	45	65	-30	30	1	1	0	1	1	1	0	1
Aroostook, Maine, US	23003	Maine	2020-05-22	2020-04-01	2020-05-31	1	1	1.19305048094848	1.10783258945216	12	17.4285714285714	106.84900214235	10.7729643	Friday	67055	51	-9	2020-04-06	2020-03-17	2020-06-20	2020-04-21	46	66	-29	31	1	1	0	1	1	1	0	1
Aroostook, Maine, US	23003	Maine	2020-05-23	2020-04-01	2020-05-31	1	1	1.19305048094848	1.12913706232624	21	17.2857142857143	106.84900214235	10.7729643	Saturday	67055	52	-8	2020-04-06	2020-03-17	2020-06-20	2020-04-21	47	67	-28	32	1	1	0	1	1	1	0	1
Aroostook, Maine, US	23003	Maine	2020-05-24	2020-04-01	2020-05-31	1	1	1.19305048094848	1.15044153520032	26	18	106.84900214235	10.7729643	Sunday	67055	53	-7	2020-04-06	2020-03-17	2020-06-20	2020-04-21	48	68	-27	33	1	1	0	1	1	1	0	1
Aroostook, Maine, US	23003	Maine	2020-05-25	2020-04-01	2020-05-31	1	1	1.19305048094848	1.1717460080744	32	19.8571428571429	106.84900214235	10.7729643	Monday	67055	54	-6	2020-04-06	2020-03-17	2020-06-20	2020-04-21	49	69	-26	34	1	1	0	1	1	1	0	1
Aroostook, Maine, US	23003	Maine	2020-05-26	2020-04-01	2020-05-31	1	1	1.19305048094848	1.19305048094848	13	19.1428571428571	106.84900214235	10.7729643	Tuesday	67055	55	-5	2020-04-06	2020-03-17	2020-06-20	2020-04-21	50	70	-25	35	1	1	0	1	1	1	0	1
Aroostook, Maine, US	23003	Maine	2020-05-27	2020-04-01	2020-05-31	1	1	1.19305048094848	1.19305048094848	14	19.1428571428571	106.84900214235	10.7729643	Wednesday	67055	56	-4	2020-04-06	2020-03-17	2020-06-20	2020-04-21	51	71	-24	36	1	1	0	1	1	1	0	1
Aroostook, Maine, US	23003	Maine	2020-05-28	2020-04-01	2020-05-31	1	1	1.19305048094848	1.19305048094848	13	18.7142857142857	106.84900214235	10.7729643	Thursday	67055	57	-3	2020-04-06	2020-03-17	2020-06-20	2020-04-21	52	72	-23	37	1	1	0	1	1	1	0	1
Aroostook, Maine, US	23003	Maine	2020-05-29	2020-04-01	2020-05-31	1	1	1.49131310118559	1.23565942669663	16	19.2857142857143	106.84900214235	10.7729643	Friday	67055	58	-2	2020-04-06	2020-03-17	2020-06-20	2020-04-21	53	73	-22	38	1	1	0	1	1	1	0	1
Aroostook, Maine, US	23003	Maine	2020-05-30	2020-04-01	2020-05-31	1	1	1.49131310118559	1.27826837244479	27	20.1428571428571	106.84900214235	10.7729643	Saturday	67055	59	-1	2020-04-06	2020-03-17	2020-06-20	2020-04-21	54	74	-21	39	1	1	0	1	1	1	0	1
Aroostook, Maine, US	23003	Maine	2020-05-31	2020-04-01	2020-05-31	0	1	1.49131310118559	1.32087731819295	33	21.1428571428571	106.84900214235	10.7729643	Sunday	67055	60	0	2020-04-06	2020-03-17	2020-06-20	2020-04-21	55	75	-20	40	1	1	0	1	1	1	0	1
Aroostook, Maine, US	23003	Maine	2020-06-01	2020-04-01	2020-05-31	0	1	1.49131310118559	1.36348626394111	14	18.5714285714286	106.84900214235	10.7729643	Monday	67055	61	1	2020-04-06	2020-03-17	2020-06-20	2020-04-21	56	76	-19	41	1	1	0	1	1	1	0	1
Aroostook, Maine, US	23003	Maine	2020-06-02	2020-04-01	2020-05-31	0	1	1.49131310118559	1.40609520968927	13	18.5714285714286	106.84900214235	10.7729643	Tuesday	67055	62	2	2020-04-06	2020-03-17	2020-06-20	2020-04-21	57	77	-18	42	1	1	0	1	1	1	0	1
Aroostook, Maine, US	23003	Maine	2020-06-03	2020-04-01	2020-05-31	0	1	1.49131310118559	1.44870415543743	11	18.1428571428571	106.84900214235	10.7729643	Wednesday	67055	63	3	2020-04-06	2020-03-17	2020-06-20	2020-04-21	58	78	-17	43	1	1	0	1	1	1	0	1
Aroostook, Maine, US	23003	Maine	2020-06-04	2020-04-01	2020-05-31	0	1	1.49131310118559	1.49131310118559	14	18.2857142857143	106.84900214235	10.7729643	Thursday	67055	64	4	2020-04-06	2020-03-17	2020-06-20	2020-04-21	59	79	-16	44	1	1	0	1	1	1	0	1
Aroostook, Maine, US	23003	Maine	2020-06-05	2020-04-01	2020-05-31	0	1	1.49131310118559	1.49131310118559	13	17.8571428571429	106.84900214235	10.7729643	Friday	67055	65	5	2020-04-06	2020-03-17	2020-06-20	2020-04-21	60	80	-15	45	1	1	0	1	1	1	0	1
Aroostook, Maine, US	23003	Maine	2020-06-06	2020-04-01	2020-05-31	0	1	1.49131310118559	1.49131310118559	18	16.5714285714286	106.84900214235	10.7729643	Saturday	67055	66	6	2020-04-06	2020-03-17	2020-06-20	2020-04-21	61	81	-14	46	1	1	0	1	1	1	0	1
Aroostook, Maine, US	23003	Maine	2020-06-07	2020-04-01	2020-05-31	0	1	1.49131310118559	1.49131310118559	21	14.8571428571429	106.84900214235	10.7729643	Sunday	67055	67	7	2020-04-06	2020-03-17	2020-06-20	2020-04-21	62	82	-13	47	1	1	0	1	1	1	0	1
Aroostook, Maine, US	23003	Maine	2020-06-08	2020-04-01	2020-05-31	0	1	1.49131310118559	1.49131310118559	14	14.8571428571429	106.84900214235	10.7729643	Monday	67055	68	8	2020-04-06	2020-03-17	2020-06-20	2020-04-21	63	83	-12	48	1	1	0	1	1	1	0	1
Aroostook, Maine, US	23003	Maine	2020-06-09	2020-04-01	2020-05-31	0	1	1.49131310118559	1.49131310118559	12	14.7142857142857	106.84900214235	10.7729643	Tuesday	67055	69	9	2020-04-06	2020-03-17	2020-06-20	2020-04-21	64	84	-11	49	1	1	0	1	1	1	0	1
Aroostook, Maine, US	23003	Maine	2020-06-10	2020-04-01	2020-05-31	0	1	1.49131310118559	1.49131310118559	13	15	106.84900214235	10.7729643	Wednesday	67055	70	10	2020-04-06	2020-03-17	2020-06-20	2020-04-21	65	85	-10	50	1	1	0	1	1	1	0	1
Aroostook, Maine, US	23003	Maine	2020-06-11	2020-04-01	2020-05-31	0	1	1.49131310118559	1.49131310118559	11	14.5714285714286	106.84900214235	10.7729643	Thursday	67055	71	11	2020-04-06	2020-03-17	2020-06-20	2020-04-21	66	86	-9	51	1	1	0	1	1	1	0	1
Aroostook, Maine, US	23003	Maine	2020-06-12	2020-04-01	2020-05-31	0	1	1.49131310118559	1.49131310118559	9	14	106.84900214235	10.7729643	Friday	67055	72	12	2020-04-06	2020-03-17	2020-06-20	2020-04-21	67	87	-8	52	1	1	0	1	1	1	0	1
Aroostook, Maine, US	23003	Maine	2020-06-13	2020-04-01	2020-05-31	0	1	1.49131310118559	1.49131310118559	20	14.2857142857143	106.84900214235	10.7729643	Saturday	67055	73	13	2020-04-06	2020-03-17	2020-06-20	2020-04-21	68	88	-7	53	1	1	0	1	1	1	0	1
Aroostook, Maine, US	23003	Maine	2020-06-14	2020-04-01	2020-05-31	0	1	1.49131310118559	1.49131310118559	19	14	106.84900214235	10.7729643	Sunday	67055	74	14	2020-04-06	2020-03-17	2020-06-20	2020-04-21	69	89	-6	54	1	1	0	1	1	1	0	1
Aroostook, Maine, US	23003	Maine	2020-06-15	2020-04-01	2020-05-31	0	1	1.49131310118559	1.49131310118559	15	14.1428571428571	106.84900214235	10.7729643	Monday	67055	75	15	2020-04-06	2020-03-17	2020-06-20	2020-04-21	70	90	-5	55	1	1	0	1	1	1	0	1
Aroostook, Maine, US	23003	Maine	2020-06-16	2020-04-01	2020-05-31	0	1	1.49131310118559	1.49131310118559	13	14.2857142857143	106.84900214235	10.7729643	Tuesday	67055	76	16	2020-04-06	2020-03-17	2020-06-20	2020-04-21	71	91	-4	56	1	1	0	1	1	1	0	1
Aroostook, Maine, US	23003	Maine	2020-06-17	2020-04-01	2020-05-31	0	1	1.49131310118559	1.49131310118559	13	14.2857142857143	106.84900214235	10.7729643	Wednesday	67055	77	17	2020-04-06	2020-03-17	2020-06-20	2020-04-21	72	92	-3	57	1	1	0	1	1	1	0	1
Aroostook, Maine, US	23003	Maine	2020-06-18	2020-04-01	2020-05-31	0	1	1.64044441130415	1.51261757405967	13	14.5714285714286	106.84900214235	10.7729643	Thursday	67055	78	18	2020-04-06	2020-03-17	2020-06-20	2020-04-21	73	93	-2	58	1	1	0	1	1	1	0	1
Aroostook, Maine, US	23003	Maine	2020-06-19	2020-04-01	2020-05-31	0	1	1.64044441130415	1.53392204693375	12	15	106.84900214235	10.7729643	Friday	67055	79	19	2020-04-06	2020-03-17	2020-06-20	2020-04-21	74	94	-1	59	1	1	0	1	1	1	0	1
Aroostook, Maine, US	23003	Maine	2020-06-20	2020-04-01	2020-05-31	0	1	1.64044441130415	1.55522651980783	16	14.4285714285714	106.84900214235	10.7729643	Saturday	67055	80	20	2020-04-06	2020-03-17	2020-06-20	2020-04-21	75	95	0	60	1	1	0	1	0	1	0	1
Aroostook, Maine, US	23003	Maine	2020-06-21	2020-04-01	2020-05-31	0	1	2.53523227201551	1.70435782992639	19	14.4285714285714	106.84900214235	10.7729643	Sunday	67055	81	21	2020-04-06	2020-03-17	2020-06-20	2020-04-21	76	96	1	61	1	1	1	1	0	1	0	1
Aroostook, Maine, US	23003	Maine	2020-06-22	2020-04-01	2020-05-31	0	1	2.83349489225263	1.89609808579311	15	14.4285714285714	106.84900214235	10.7729643	Monday	67055	82	22	2020-04-06	2020-03-17	2020-06-20	2020-04-21	77	97	2	62	1	1	1	1	0	1	0	1
Aroostook, Maine, US	23003	Maine	2020-06-23	2020-04-01	2020-05-31	0	1	3.13175751248975	2.13044728740799	12	14.2857142857143	106.84900214235	10.7729643	Tuesday	67055	83	23	2020-04-06	2020-03-17	2020-06-20	2020-04-21	78	98	3	63	1	1	1	1	0	1	0	1
Aroostook, Maine, US	23003	Maine	2020-06-24	2020-04-01	2020-05-31	0	1	3.28088882260831	2.38610096189695	12	14.1428571428571	106.84900214235	10.7729643	Wednesday	67055	84	24	2020-04-06	2020-03-17	2020-06-20	2020-04-21	79	99	4	64	1	1	1	1	0	1	0	1
Aroostook, Maine, US	23003	Maine	2020-06-25	2020-04-01	2020-05-31	0	1	3.13175751248975	2.59914569063775	12	14	106.84900214235	10.7729643	Thursday	67055	85	25	2020-04-06	2020-03-17	2020-06-20	2020-04-21	80	100	5	65	1	1	1	1	0	1	0	1
Aroostook, Maine, US	23003	Maine	2020-06-26	2020-04-01	2020-05-31	0	1	3.13175751248975	2.81219041937855	11	13.8571428571429	106.84900214235	10.7729643	Friday	67055	86	26	2020-04-06	2020-03-17	2020-06-20	2020-04-21	81	101	6	66	1	1	1	1	0	1	0	1
Aroostook, Maine, US	23003	Maine	2020-06-27	2020-04-01	2020-05-31	0	1	3.43002013272687	3.06784409386751	18	14.1428571428571	106.84900214235	10.7729643	Saturday	67055	87	27	2020-04-06	2020-03-17	2020-06-20	2020-04-21	82	102	7	67	1	1	1	1	0	1	0	1
Aroostook, Maine, US	23003	Maine	2020-06-28	2020-04-01	2020-05-31	0	1	3.43002013272687	3.19567093111199	20	14.2857142857143	106.84900214235	10.7729643	Sunday	67055	88	28	2020-04-06	2020-03-17	2020-06-20	2020-04-21	83	103	8	68	1	1	1	1	0	1	0	1
Aroostook, Maine, US	23003	Maine	2020-06-29	2020-04-01	2020-05-31	0	1	3.28088882260831	3.25958434973423	19	14.8571428571429	106.84900214235	10.7729643	Monday	67055	89	29	2020-04-06	2020-03-17	2020-06-20	2020-04-21	84	104	9	69	1	1	1	1	0	1	0	1
Aroostook, Maine, US	23003	Maine	2020-06-30	2020-04-01	2020-05-31	0	1	3.43002013272687	3.30219329548239	14	15.1428571428571	106.84900214235	10.7729643	Tuesday	67055	90	30	2020-04-06	2020-03-17	2020-06-20	2020-04-21	85	105	10	70	1	1	1	1	0	1	0	1
Aroostook, Maine, US	23003	Maine	2020-07-01	2020-04-01	2020-05-31	0	1	3.57915144284543	3.34480224123055	13	15.2857142857143	106.84900214235	10.7729643	Wednesday	67055	91	31	2020-04-06	2020-03-17	2020-06-20	2020-04-21	86	106	11	71	1	1	1	1	0	1	0	1
Aroostook, Maine, US	23003	Maine	2020-07-02	2020-04-01	2020-05-31	0	1	3.57915144284543	3.40871565985279	12	15.2857142857143	106.84900214235	10.7729643	Thursday	67055	92	32	2020-04-06	2020-03-17	2020-06-20	2020-04-21	87	107	12	72	1	1	1	1	0	1	0	1
Aroostook, Maine, US	23003	Maine	2020-07-03	2020-04-01	2020-05-31	0	1	3.57915144284543	3.47262907847503	16	16	106.84900214235	10.7729643	Friday	67055	93	33	2020-04-06	2020-03-17	2020-06-20	2020-04-21	88	108	13	73	1	1	1	1	0	1	0	1
Aroostook, Maine, US	23003	Maine	2020-07-04	2020-04-01	2020-05-31	0	1	3.57915144284543	3.49393355134911	18	16	106.84900214235	10.7729643	Saturday	67055	94	34	2020-04-06	2020-03-17	2020-06-20	2020-04-21	89	109	14	74	1	1	1	1	0	1	0	1
Aroostook, Maine, US	23003	Maine	2020-07-05	2020-04-01	2020-05-31	0	1	3.57915144284543	3.51523802422319	23	16.4285714285714	106.84900214235	10.7729643	Sunday	67055	95	35	2020-04-06	2020-03-17	2020-06-20	2020-04-21	90	110	15	75	1	1	1	1	0	1	0	1
Ascension, Louisiana, US	22005	Louisiana	2020-03-01	2020-03-23	2020-05-15	1	0	0	0	36	54.7142857142857	84.3081909915971	369.7313454	Sunday	126604	-22	-75	2020-03-28	2020-03-08	2020-06-04	2020-04-05	-27	-7	-95	-35	0	0	0	0	1	0	1	0
Ascension, Louisiana, US	22005	Louisiana	2020-03-02	2020-03-23	2020-05-15	1	0	0	0	11	46.5714285714286	84.3081909915971	369.7313454	Monday	126604	-21	-74	2020-03-28	2020-03-08	2020-06-04	2020-04-05	-26	-6	-94	-34	0	0	0	0	1	0	1	0
Ascension, Louisiana, US	22005	Louisiana	2020-03-03	2020-03-23	2020-05-15	1	0	0	0	14	41.2857142857143	84.3081909915971	369.7313454	Tuesday	126604	-20	-73	2020-03-28	2020-03-08	2020-06-04	2020-04-05	-25	-5	-93	-33	0	0	0	0	1	0	1	0
Ascension, Louisiana, US	22005	Louisiana	2020-03-04	2020-03-23	2020-05-15	1	0	0	0	15	41.2857142857143	84.3081909915971	369.7313454	Wednesday	126604	-19	-72	2020-03-28	2020-03-08	2020-06-04	2020-04-05	-24	-4	-92	-32	0	0	0	0	1	0	1	0
Ascension, Louisiana, US	22005	Louisiana	2020-03-05	2020-03-23	2020-05-15	1	0	0	0	10	35.7142857142857	84.3081909915971	369.7313454	Thursday	126604	-18	-71	2020-03-28	2020-03-08	2020-06-04	2020-04-05	-23	-3	-91	-31	0	0	0	0	1	0	1	0
Ascension, Louisiana, US	22005	Louisiana	2020-03-06	2020-03-23	2020-05-15	1	0	0	0	10	28	84.3081909915971	369.7313454	Friday	126604	-17	-70	2020-03-28	2020-03-08	2020-06-04	2020-04-05	-22	-2	-90	-30	0	0	0	0	1	0	1	0
Ascension, Louisiana, US	22005	Louisiana	2020-03-07	2020-03-23	2020-05-15	1	0	0	0	20	16.5714285714286	84.3081909915971	369.7313454	Saturday	126604	-16	-69	2020-03-28	2020-03-08	2020-06-04	2020-04-05	-21	-1	-89	-29	0	0	0	0	1	0	1	0
Ascension, Louisiana, US	22005	Louisiana	2020-03-08	2020-03-23	2020-05-15	1	0	0	0	35	16.4285714285714	84.3081909915971	369.7313454	Sunday	126604	-15	-68	2020-03-28	2020-03-08	2020-06-04	2020-04-05	-20	0	-88	-28	0	0	0	0	1	0	1	0
Ascension, Louisiana, US	22005	Louisiana	2020-03-09	2020-03-23	2020-05-15	1	0	0	0	15	17	84.3081909915971	369.7313454	Monday	126604	-14	-67	2020-03-28	2020-03-08	2020-06-04	2020-04-05	-19	1	-87	-27	0	1	0	0	1	0	1	1
Ascension, Louisiana, US	22005	Louisiana	2020-03-10	2020-03-23	2020-05-15	1	0	0	0	15	17.1428571428571	84.3081909915971	369.7313454	Tuesday	126604	-13	-66	2020-03-28	2020-03-08	2020-06-04	2020-04-05	-18	2	-86	-26	0	1	0	0	1	0	1	1
Ascension, Louisiana, US	22005	Louisiana	2020-03-11	2020-03-23	2020-05-15	1	0	0	0	10	16.4285714285714	84.3081909915971	369.7313454	Wednesday	126604	-12	-65	2020-03-28	2020-03-08	2020-06-04	2020-04-05	-17	3	-85	-25	0	1	0	0	1	0	1	1
Ascension, Louisiana, US	22005	Louisiana	2020-03-12	2020-03-23	2020-05-15	1	0	0	0	11	16.5714285714286	84.3081909915971	369.7313454	Thursday	126604	-11	-64	2020-03-28	2020-03-08	2020-06-04	2020-04-05	-16	4	-84	-24	0	1	0	0	1	0	1	1
Ascension, Louisiana, US	22005	Louisiana	2020-03-13	2020-03-23	2020-05-15	1	0	0	0	11	16.7142857142857	84.3081909915971	369.7313454	Friday	126604	-10	-63	2020-03-28	2020-03-08	2020-06-04	2020-04-05	-15	5	-83	-23	0	1	0	0	1	0	1	1
Ascension, Louisiana, US	22005	Louisiana	2020-03-14	2020-03-23	2020-05-15	1	0	0	0	31	18.2857142857143	84.3081909915971	369.7313454	Saturday	126604	-9	-62	2020-03-28	2020-03-08	2020-06-04	2020-04-05	-14	6	-82	-22	0	1	0	0	1	0	1	1
Ascension, Louisiana, US	22005	Louisiana	2020-03-15	2020-03-23	2020-05-15	1	0	0	0	44	19.5714285714286	84.3081909915971	369.7313454	Sunday	126604	-8	-61	2020-03-28	2020-03-08	2020-06-04	2020-04-05	-13	7	-81	-21	0	1	0	0	1	0	1	1
Ascension, Louisiana, US	22005	Louisiana	2020-03-16	2020-03-23	2020-05-15	1	0	0.0789864459258791	0.0112837779894113	21	20.4285714285714	84.3081909915971	369.7313454	Monday	126604	-7	-60	2020-03-28	2020-03-08	2020-06-04	2020-04-05	-12	8	-80	-20	0	1	0	0	1	0	1	1
Ascension, Louisiana, US	22005	Louisiana	2020-03-17	2020-03-23	2020-05-15	1	0	0.0789864459258791	0.0225675559788226	30	22.5714285714286	84.3081909915971	369.7313454	Tuesday	126604	-6	-59	2020-03-28	2020-03-08	2020-06-04	2020-04-05	-11	9	-79	-19	0	1	0	0	1	0	1	1
Ascension, Louisiana, US	22005	Louisiana	2020-03-18	2020-03-23	2020-05-15	1	0	0.0789864459258791	0.0338513339682339	35	26.1428571428571	84.3081909915971	369.7313454	Wednesday	126604	-5	-58	2020-03-28	2020-03-08	2020-06-04	2020-04-05	-10	10	-78	-18	0	1	0	0	1	0	1	1
Ascension, Louisiana, US	22005	Louisiana	2020-03-19	2020-03-23	2020-05-15	1	0	0.157972891851758	0.0564188899470565	30	28.8571428571429	84.3081909915971	369.7313454	Thursday	126604	-4	-57	2020-03-28	2020-03-08	2020-06-04	2020-04-05	-9	11	-77	-17	0	1	0	0	1	0	1	1
Ascension, Louisiana, US	22005	Louisiana	2020-03-20	2020-03-23	2020-05-15	1	0	0.236959337777637	0.0902702239152904	36	32.4285714285714	84.3081909915971	369.7313454	Friday	126604	-3	-56	2020-03-28	2020-03-08	2020-06-04	2020-04-05	-8	12	-76	-16	0	1	0	0	1	0	1	1
Ascension, Louisiana, US	22005	Louisiana	2020-03-21	2020-03-23	2020-05-15	1	0	0.947837351110549	0.225675559788226	56	36	84.3081909915971	369.7313454	Saturday	126604	-2	-55	2020-03-28	2020-03-08	2020-06-04	2020-04-05	-7	13	-75	-15	0	1	0	0	1	0	1	1
Ascension, Louisiana, US	22005	Louisiana	2020-03-22	2020-03-23	2020-05-15	1	0	0.947837351110549	0.361080895661162	66	39.1428571428571	84.3081909915971	369.7313454	Sunday	126604	-1	-54	2020-03-28	2020-03-08	2020-06-04	2020-04-05	-6	14	-74	-14	0	1	0	0	1	0	1	1
Ascension, Louisiana, US	22005	Louisiana	2020-03-23	2020-03-23	2020-05-15	1	0	2.05364759407286	0.643175345396444	49	43.1428571428571	84.3081909915971	369.7313454	Monday	126604	0	-53	2020-03-28	2020-03-08	2020-06-04	2020-04-05	-5	15	-73	-13	0	1	0	0	1	0	1	1
Ascension, Louisiana, US	22005	Louisiana	2020-03-24	2020-03-23	2020-05-15	1	1	2.84351205333165	1.03810757502584	55	46.7142857142857	84.3081909915971	369.7313454	Tuesday	126604	1	-52	2020-03-28	2020-03-08	2020-06-04	2020-04-05	-4	16	-72	-12	0	1	0	0	1	0	1	1
Ascension, Louisiana, US	22005	Louisiana	2020-03-25	2020-03-23	2020-05-15	1	1	5.13411898518214	1.76026936634816	52	49.1428571428571	84.3081909915971	369.7313454	Wednesday	126604	2	-51	2020-03-28	2020-03-08	2020-06-04	2020-04-05	-3	17	-71	-11	0	1	0	0	1	0	1	1
Ascension, Louisiana, US	22005	Louisiana	2020-03-26	2020-03-23	2020-05-15	1	1	7.187766579255	2.76452560740577	52	52.2857142857143	84.3081909915971	369.7313454	Thursday	126604	3	-50	2020-03-28	2020-03-08	2020-06-04	2020-04-05	-2	18	-70	-10	0	1	0	0	1	0	1	1
Ascension, Louisiana, US	22005	Louisiana	2020-03-27	2020-03-23	2020-05-15	1	1	7.10878013332912	3.74621429248455	52	54.5714285714286	84.3081909915971	369.7313454	Friday	126604	4	-49	2020-03-28	2020-03-08	2020-06-04	2020-04-05	-1	19	-69	-9	0	1	0	0	1	0	1	1
Ascension, Louisiana, US	22005	Louisiana	2020-03-28	2020-03-23	2020-05-15	1	1	8.45154971406907	4.81817320147863	64	55.7142857142857	84.3081909915971	369.7313454	Saturday	126604	5	-48	2020-03-28	2020-03-08	2020-06-04	2020-04-05	0	20	-68	-8	0	1	0	0	1	0	1	1
Ascension, Louisiana, US	22005	Louisiana	2020-03-29	2020-03-23	2020-05-15	1	1	10.9791159836972	6.25121300613386	70	56.2857142857143	84.3081909915971	369.7313454	Sunday	126604	6	-47	2020-03-28	2020-03-08	2020-06-04	2020-04-05	1	21	-67	-7	1	1	0	0	1	1	1	1
Ascension, Louisiana, US	22005	Louisiana	2020-03-30	2020-03-23	2020-05-15	1	1	12.0849262266595	7.6842528107891	55	57.1428571428571	84.3081909915971	369.7313454	Monday	126604	7	-46	2020-03-28	2020-03-08	2020-06-04	2020-04-05	2	22	-66	-6	1	1	0	0	1	1	1	1
Ascension, Louisiana, US	22005	Louisiana	2020-03-31	2020-03-23	2020-05-15	1	1	12.7168177940665	9.09472505946551	57	57.4285714285714	84.3081909915971	369.7313454	Tuesday	126604	8	-45	2020-03-28	2020-03-08	2020-06-04	2020-04-05	3	23	-65	-5	1	1	0	0	1	1	1	1
Ascension, Louisiana, US	22005	Louisiana	2020-04-01	2020-03-23	2020-05-15	1	1	14.9284382799912	10.4939135301525	52	57.4285714285714	84.3081909915971	369.7313454	Wednesday	126604	9	-44	2020-03-28	2020-03-08	2020-06-04	2020-04-05	4	24	-64	-4	1	1	0	0	1	1	1	1
Ascension, Louisiana, US	22005	Louisiana	2020-04-02	2020-03-23	2020-05-15	1	1	15.8762756311017	11.7351291089878	55	57.8571428571429	84.3081909915971	369.7313454	Thursday	126604	10	-43	2020-03-28	2020-03-08	2020-06-04	2020-04-05	5	25	-63	-3	1	1	0	0	1	1	1	1
Ascension, Louisiana, US	22005	Louisiana	2020-04-03	2020-03-23	2020-05-15	1	1	17.5349909955452	13.22458780359	47	57.1428571428571	84.3081909915971	369.7313454	Friday	126604	11	-42	2020-03-28	2020-03-08	2020-06-04	2020-04-05	6	26	-62	-2	1	1	0	0	1	1	1	1
Ascension, Louisiana, US	22005	Louisiana	2020-04-04	2020-03-23	2020-05-15	1	1	22.4321506429497	15.2218165077158	66	57.4285714285714	84.3081909915971	369.7313454	Saturday	126604	12	-41	2020-03-28	2020-03-08	2020-06-04	2020-04-05	7	27	-61	-1	1	1	0	0	1	1	1	1
Ascension, Louisiana, US	22005	Louisiana	2020-04-05	2020-03-23	2020-05-15	1	1	22.5901235348014	16.8805318721593	72	57.7142857142857	84.3081909915971	369.7313454	Sunday	126604	13	-40	2020-03-28	2020-03-08	2020-06-04	2020-04-05	8	28	-60	0	1	1	0	0	1	1	0	1
Ascension, Louisiana, US	22005	Louisiana	2020-04-06	2020-03-23	2020-05-15	1	1	27.4082967362801	19.0695848021051	57	58	84.3081909915971	369.7313454	Monday	126604	14	-39	2020-03-28	2020-03-08	2020-06-04	2020-04-05	9	29	-59	1	1	1	0	1	1	1	0	1
Ascension, Louisiana, US	22005	Louisiana	2020-04-07	2020-03-23	2020-05-15	1	1	28.2771476414647	21.2924890660191	55	57.7142857142857	84.3081909915971	369.7313454	Tuesday	126604	15	-38	2020-03-28	2020-03-08	2020-06-04	2020-04-05	10	30	-58	2	1	1	0	1	1	1	0	1
Ascension, Louisiana, US	22005	Louisiana	2020-04-08	2020-03-23	2020-05-15	1	1	28.9090392088718	23.2897177701449	54	58	84.3081909915971	369.7313454	Wednesday	126604	16	-37	2020-03-28	2020-03-08	2020-06-04	2020-04-05	11	31	-57	3	1	1	0	1	1	1	0	1
Ascension, Louisiana, US	22005	Louisiana	2020-04-09	2020-03-23	2020-05-15	1	1	29.2249849925753	25.1966762503554	52	57.5714285714286	84.3081909915971	369.7313454	Thursday	126604	17	-36	2020-03-28	2020-03-08	2020-06-04	2020-04-05	12	32	-56	4	1	1	0	1	1	1	0	1
Ascension, Louisiana, US	22005	Louisiana	2020-04-10	2020-03-23	2020-05-15	1	1	31.357619032574	27.1713373985024	54	58.5714285714286	84.3081909915971	369.7313454	Friday	126604	18	-35	2020-03-28	2020-03-08	2020-06-04	2020-04-05	13	33	-55	5	1	1	0	1	1	1	0	1
Ascension, Louisiana, US	22005	Louisiana	2020-04-11	2020-03-23	2020-05-15	1	1	32.7793750592398	28.6495123151153	61	57.8571428571429	84.3081909915971	369.7313454	Saturday	126604	19	-34	2020-03-28	2020-03-08	2020-06-04	2020-04-05	14	34	-54	6	1	1	0	1	1	1	0	1
Ascension, Louisiana, US	22005	Louisiana	2020-04-12	2020-03-23	2020-05-15	1	1	33.8061988562763	30.2518087896117	81	59.1428571428571	84.3081909915971	369.7313454	Sunday	126604	20	-33	2020-03-28	2020-03-08	2020-06-04	2020-04-05	15	35	-53	7	1	1	0	1	1	1	0	1
Ascension, Louisiana, US	22005	Louisiana	2020-04-13	2020-03-23	2020-05-15	1	1	34.1221446399798	31.2109299187117	52	58.4285714285714	84.3081909915971	369.7313454	Monday	126604	21	-32	2020-03-28	2020-03-08	2020-06-04	2020-04-05	16	36	-52	8	1	1	0	1	1	1	0	1
Ascension, Louisiana, US	22005	Louisiana	2020-04-14	2020-03-23	2020-05-15	1	1	34.5960633155351	32.1136321578646	51	57.8571428571429	84.3081909915971	369.7313454	Tuesday	126604	22	-31	2020-03-28	2020-03-08	2020-06-04	2020-04-05	17	37	-51	9	1	1	0	1	1	1	0	1
Ascension, Louisiana, US	22005	Louisiana	2020-04-15	2020-03-23	2020-05-15	1	1	34.7540362073868	32.948631729081	48	57	84.3081909915971	369.7313454	Wednesday	126604	23	-30	2020-03-28	2020-03-08	2020-06-04	2020-04-05	18	38	-50	10	1	1	0	1	1	1	0	1
Ascension, Louisiana, US	22005	Louisiana	2020-04-16	2020-03-23	2020-05-15	1	1	35.6228871125715	33.8626177462233	49	56.5714285714286	84.3081909915971	369.7313454	Thursday	126604	24	-29	2020-03-28	2020-03-08	2020-06-04	2020-04-05	19	39	-49	11	1	1	0	1	1	1	0	1
Ascension, Louisiana, US	22005	Louisiana	2020-04-17	2020-03-23	2020-05-15	1	1	36.9656566933114	34.6637659834715	46	55.4285714285714	84.3081909915971	369.7313454	Friday	126604	25	-28	2020-03-28	2020-03-08	2020-06-04	2020-04-05	20	40	-48	12	1	1	0	1	1	1	0	1
Ascension, Louisiana, US	22005	Louisiana	2020-04-18	2020-03-23	2020-05-15	1	1	39.177277179236	35.5777520006138	61	55.4285714285714	84.3081909915971	369.7313454	Saturday	126604	26	-27	2020-03-28	2020-03-08	2020-06-04	2020-04-05	21	41	-47	13	1	1	0	1	1	1	0	1
Ascension, Louisiana, US	22005	Louisiana	2020-04-19	2020-03-23	2020-05-15	1	1	40.1251145303466	36.4804542397667	71	54	84.3081909915971	369.7313454	Sunday	126604	27	-26	2020-03-28	2020-03-08	2020-06-04	2020-04-05	22	42	-46	14	1	1	0	1	1	1	0	1
Ascension, Louisiana, US	22005	Louisiana	2020-04-20	2020-03-23	2020-05-15	1	1	40.4410603140501	37.3831564789196	48	53.4285714285714	84.3081909915971	369.7313454	Monday	126604	28	-25	2020-03-28	2020-03-08	2020-06-04	2020-04-05	23	43	-45	15	1	1	0	1	1	1	0	1
Ascension, Louisiana, US	22005	Louisiana	2020-04-21	2020-03-23	2020-05-15	1	1	40.6780196518277	38.2520073841043	44	52.4285714285714	84.3081909915971	369.7313454	Tuesday	126604	29	-24	2020-03-28	2020-03-08	2020-06-04	2020-04-05	24	44	-44	16	1	1	0	1	1	1	0	1
Ascension, Louisiana, US	22005	Louisiana	2020-04-22	2020-03-23	2020-05-15	1	1	42.0997756784936	39.3013987371196	47	52.2857142857143	84.3081909915971	369.7313454	Wednesday	126604	30	-23	2020-03-28	2020-03-08	2020-06-04	2020-04-05	25	45	-43	17	1	1	0	1	1	1	0	1
Ascension, Louisiana, US	22005	Louisiana	2020-04-23	2020-03-23	2020-05-15	1	1	42.3367350162712	40.2605198662195	49	52.2857142857143	84.3081909915971	369.7313454	Thursday	126604	31	-22	2020-03-28	2020-03-08	2020-06-04	2020-04-05	26	46	-42	18	1	1	0	1	1	1	0	1
Ascension, Louisiana, US	22005	Louisiana	2020-04-24	2020-03-23	2020-05-15	1	1	43.5215317051594	41.1970734393407	41	51.5714285714286	84.3081909915971	369.7313454	Friday	126604	32	-21	2020-03-28	2020-03-08	2020-06-04	2020-04-05	27	47	-41	19	1	1	0	1	1	1	0	1
Ascension, Louisiana, US	22005	Louisiana	2020-04-25	2020-03-23	2020-05-15	1	1	43.9954503807147	41.8853838966948	51	50.1428571428571	84.3081909915971	369.7313454	Saturday	126604	33	-20	2020-03-28	2020-03-08	2020-06-04	2020-04-05	28	48	-40	20	1	1	0	1	1	1	0	1
Ascension, Louisiana, US	22005	Louisiana	2020-04-26	2020-03-23	2020-05-15	1	1	44.8643012858993	42.5624105760594	61	48.7142857142857	84.3081909915971	369.7313454	Sunday	126604	34	-19	2020-03-28	2020-03-08	2020-06-04	2020-04-05	29	49	-39	21	1	1	0	1	1	1	0	1
Ascension, Louisiana, US	22005	Louisiana	2020-04-27	2020-03-23	2020-05-15	1	1	45.3382199614546	43.2620048114029	44	48.1428571428571	84.3081909915971	369.7313454	Monday	126604	35	-18	2020-03-28	2020-03-08	2020-06-04	2020-04-05	30	50	-38	22	1	1	0	1	1	1	0	1
Ascension, Louisiana, US	22005	Louisiana	2020-04-28	2020-03-23	2020-05-15	1	1	45.4961928533064	43.950315268757	48	48.7142857142857	84.3081909915971	369.7313454	Tuesday	126604	36	-17	2020-03-28	2020-03-08	2020-06-04	2020-04-05	31	51	-37	23	1	1	0	1	1	1	0	1
Ascension, Louisiana, US	22005	Louisiana	2020-04-29	2020-03-23	2020-05-15	1	1	46.365043758491	44.5596392801852	49	49	84.3081909915971	369.7313454	Wednesday	126604	37	-16	2020-03-28	2020-03-08	2020-06-04	2020-04-05	32	52	-36	24	1	1	0	1	1	1	0	1
Ascension, Louisiana, US	22005	Louisiana	2020-04-30	2020-03-23	2020-05-15	1	1	46.8389624340463	45.2028146255817	36	47.1428571428571	84.3081909915971	369.7313454	Thursday	126604	38	-15	2020-03-28	2020-03-08	2020-06-04	2020-04-05	33	53	-35	25	1	1	0	1	1	1	0	1
Ascension, Louisiana, US	22005	Louisiana	2020-05-01	2020-03-23	2020-05-15	1	1	49.5245015955262	46.0603817527769	32	45.8571428571429	84.3081909915971	369.7313454	Friday	126604	39	-14	2020-03-28	2020-03-08	2020-06-04	2020-04-05	34	54	-34	26	1	1	0	1	1	1	0	1
Ascension, Louisiana, US	22005	Louisiana	2020-05-02	2020-03-23	2020-05-15	1	1	50.2353796088591	46.9518002139404	48	45.4285714285714	84.3081909915971	369.7313454	Saturday	126604	40	-13	2020-03-28	2020-03-08	2020-06-04	2020-04-05	35	55	-33	27	1	1	0	1	1	1	0	1
Ascension, Louisiana, US	22005	Louisiana	2020-05-03	2020-03-23	2020-05-15	1	1	50.8672711762662	47.8093673411357	60	45.2857142857143	84.3081909915971	369.7313454	Sunday	126604	41	-12	2020-03-28	2020-03-08	2020-06-04	2020-04-05	36	56	-32	28	1	1	0	1	1	1	0	1
Ascension, Louisiana, US	22005	Louisiana	2020-05-04	2020-03-23	2020-05-15	1	1	51.1042305140438	48.6330831343627	40	44.7142857142857	84.3081909915971	369.7313454	Monday	126604	42	-11	2020-03-28	2020-03-08	2020-06-04	2020-04-05	37	57	-31	29	1	1	0	1	1	1	0	1
Ascension, Louisiana, US	22005	Louisiana	2020-05-05	2020-03-23	2020-05-15	1	1	51.8940949733026	49.547069151505	41	43.7142857142857	84.3081909915971	369.7313454	Tuesday	126604	43	-10	2020-03-28	2020-03-08	2020-06-04	2020-04-05	38	58	-30	30	1	1	0	1	1	1	0	1
Ascension, Louisiana, US	22005	Louisiana	2020-05-06	2020-03-23	2020-05-15	1	1	52.4470000947837	50.4159200566897	39	42.2857142857143	84.3081909915971	369.7313454	Wednesday	126604	44	-9	2020-03-28	2020-03-08	2020-06-04	2020-04-05	39	59	-29	31	1	1	0	1	1	1	0	1
Ascension, Louisiana, US	22005	Louisiana	2020-05-07	2020-03-23	2020-05-15	1	1	53.0788916621908	51.3073385178532	34	42	84.3081909915971	369.7313454	Thursday	126604	45	-8	2020-03-28	2020-03-08	2020-06-04	2020-04-05	40	60	-28	32	1	1	0	1	1	1	0	1
Ascension, Louisiana, US	22005	Louisiana	2020-05-08	2020-03-23	2020-05-15	1	1	53.3158509999684	51.8489598613449	40	43.1428571428571	84.3081909915971	369.7313454	Friday	126604	46	-7	2020-03-28	2020-03-08	2020-06-04	2020-04-05	41	61	-27	33	1	1	0	1	1	1	0	1
Ascension, Louisiana, US	22005	Louisiana	2020-05-09	2020-03-23	2020-05-15	1	1	54.4216612429307	52.4470000947837	44	42.5714285714286	84.3081909915971	369.7313454	Saturday	126604	47	-6	2020-03-28	2020-03-08	2020-06-04	2020-04-05	42	62	-26	34	1	1	0	1	1	1	0	1
Ascension, Louisiana, US	22005	Louisiana	2020-05-10	2020-03-23	2020-05-15	1	1	54.8165934725601	53.0111889942543	47	40.7142857142857	84.3081909915971	369.7313454	Sunday	126604	48	-5	2020-03-28	2020-03-08	2020-06-04	2020-04-05	43	63	-25	35	1	1	0	1	1	1	0	1
Ascension, Louisiana, US	22005	Louisiana	2020-05-11	2020-03-23	2020-05-15	1	1	54.895579918486	53.552810337746	40	40.7142857142857	84.3081909915971	369.7313454	Monday	126604	49	-4	2020-03-28	2020-03-08	2020-06-04	2020-04-05	44	64	-24	36	1	1	0	1	1	1	0	1
Ascension, Louisiana, US	22005	Louisiana	2020-05-12	2020-03-23	2020-05-15	1	1	55.3694985940413	54.0492965692801	35	39.8571428571429	84.3081909915971	369.7313454	Tuesday	126604	50	-3	2020-03-28	2020-03-08	2020-06-04	2020-04-05	45	65	-23	37	1	1	0	1	1	1	0	1
Ascension, Louisiana, US	22005	Louisiana	2020-05-13	2020-03-23	2020-05-15	1	1	55.6064579318189	54.5006476888566	39	39.8571428571429	84.3081909915971	369.7313454	Wednesday	126604	51	-2	2020-03-28	2020-03-08	2020-06-04	2020-04-05	46	66	-22	38	1	1	0	1	1	1	0	1
Ascension, Louisiana, US	22005	Louisiana	2020-05-14	2020-03-23	2020-05-15	1	1	58.8449022147799	55.3243634820836	43	41.1428571428571	84.3081909915971	369.7313454	Thursday	126604	52	-1	2020-03-28	2020-03-08	2020-06-04	2020-04-05	47	67	-21	39	1	1	0	1	1	1	0	1
Ascension, Louisiana, US	22005	Louisiana	2020-05-15	2020-03-23	2020-05-15	0	1	59.1608479984835	56.1593630533001	34	40.2857142857143	84.3081909915971	369.7313454	Friday	126604	53	0	2020-03-28	2020-03-08	2020-06-04	2020-04-05	48	68	-20	40	1	1	0	1	1	1	0	1
Ascension, Louisiana, US	22005	Louisiana	2020-05-16	2020-03-23	2020-05-15	0	1	59.3978073362611	56.870241066633	46	40.5714285714286	84.3081909915971	369.7313454	Saturday	126604	54	1	2020-03-28	2020-03-08	2020-06-04	2020-04-05	49	69	-19	41	1	1	0	1	1	1	0	1
Ascension, Louisiana, US	22005	Louisiana	2020-05-17	2020-03-23	2020-05-15	0	1	59.7137531199646	57.5698353019765	56	41.8571428571429	84.3081909915971	369.7313454	Sunday	126604	55	2	2020-03-28	2020-03-08	2020-06-04	2020-04-05	50	70	-18	42	1	1	0	1	1	1	0	1
Ascension, Louisiana, US	22005	Louisiana	2020-05-18	2020-03-23	2020-05-15	0	1	60.0296989036681	58.3032808712882	30	40.4285714285714	84.3081909915971	369.7313454	Monday	126604	56	3	2020-03-28	2020-03-08	2020-06-04	2020-04-05	51	71	-17	43	1	1	0	1	1	1	0	1
Ascension, Louisiana, US	22005	Louisiana	2020-05-19	2020-03-23	2020-05-15	0	1	60.1876717955199	58.9915913286423	30	39.7142857142857	84.3081909915971	369.7313454	Tuesday	126604	57	4	2020-03-28	2020-03-08	2020-06-04	2020-04-05	52	72	-16	44	1	1	0	1	1	1	0	1
Ascension, Louisiana, US	22005	Louisiana	2020-05-20	2020-03-23	2020-05-15	0	1	60.6615904710752	59.7137531199646	35	39.1428571428571	84.3081909915971	369.7313454	Wednesday	126604	58	5	2020-03-28	2020-03-08	2020-06-04	2020-04-05	53	73	-15	45	1	1	0	1	1	1	0	1
Ascension, Louisiana, US	22005	Louisiana	2020-05-21	2020-03-23	2020-05-15	0	1	61.7674007140375	60.1312529055728	28	37	84.3081909915971	369.7313454	Thursday	126604	59	6	2020-03-28	2020-03-08	2020-06-04	2020-04-05	54	74	-14	46	1	1	0	1	1	1	0	1
Ascension, Louisiana, US	22005	Louisiana	2020-05-22	2020-03-23	2020-05-15	0	1	62.0043600518151	60.5374689131916	25	35.7142857142857	84.3081909915971	369.7313454	Friday	126604	60	7	2020-03-28	2020-03-08	2020-06-04	2020-04-05	55	75	-13	47	1	1	0	1	1	1	0	1
Ascension, Louisiana, US	22005	Louisiana	2020-05-23	2020-03-23	2020-05-15	0	1	62.0043600518151	60.9098335868422	43	35.2857142857143	84.3081909915971	369.7313454	Saturday	126604	61	8	2020-03-28	2020-03-08	2020-06-04	2020-04-05	56	76	-12	48	1	1	0	1	1	1	0	1
Ascension, Louisiana, US	22005	Louisiana	2020-05-24	2020-03-23	2020-05-15	0	1	62.083346497741	61.2483469265245	50	34.4285714285714	84.3081909915971	369.7313454	Sunday	126604	62	9	2020-03-28	2020-03-08	2020-06-04	2020-04-05	57	77	-11	49	1	1	0	1	1	1	0	1
Ascension, Louisiana, US	22005	Louisiana	2020-05-25	2020-03-23	2020-05-15	0	1	62.2413193895927	61.5642927102281	50	37.2857142857143	84.3081909915971	369.7313454	Monday	126604	63	10	2020-03-28	2020-03-08	2020-06-04	2020-04-05	58	78	-10	50	1	1	0	1	1	1	0	1
Ascension, Louisiana, US	22005	Louisiana	2020-05-26	2020-03-23	2020-05-15	0	1	62.5572651732963	61.9028060499104	30	37.2857142857143	84.3081909915971	369.7313454	Tuesday	126604	64	11	2020-03-28	2020-03-08	2020-06-04	2020-04-05	59	79	-9	51	1	1	0	1	1	1	0	1
Ascension, Louisiana, US	22005	Louisiana	2020-05-27	2020-03-23	2020-05-15	0	1	63.5840889703327	62.3203058355186	29	36.4285714285714	84.3081909915971	369.7313454	Wednesday	126604	65	12	2020-03-28	2020-03-08	2020-06-04	2020-04-05	60	80	-8	52	1	1	0	1	1	1	0	1
Ascension, Louisiana, US	22005	Louisiana	2020-05-28	2020-03-23	2020-05-15	0	1	63.9790211999621	62.6362516192221	27	36.2857142857143	84.3081909915971	369.7313454	Thursday	126604	66	13	2020-03-28	2020-03-08	2020-06-04	2020-04-05	61	81	-7	53	1	1	0	1	1	1	0	1
Ascension, Louisiana, US	22005	Louisiana	2020-05-29	2020-03-23	2020-05-15	0	1	63.9790211999621	62.9183460689574	21	35.7142857142857	84.3081909915971	369.7313454	Friday	126604	67	14	2020-03-28	2020-03-08	2020-06-04	2020-04-05	62	82	-6	54	1	1	0	1	1	1	0	1
Ascension, Louisiana, US	22005	Louisiana	2020-05-30	2020-03-23	2020-05-15	0	1	64.5319263214432	63.2794269646186	37	34.8571428571429	84.3081909915971	369.7313454	Saturday	126604	68	15	2020-03-28	2020-03-08	2020-06-04	2020-04-05	63	83	-5	55	1	1	0	1	1	1	0	1
Ascension, Louisiana, US	22005	Louisiana	2020-05-31	2020-03-23	2020-05-15	0	1	64.7688856592209	63.6630754162586	48	34.5714285714286	84.3081909915971	369.7313454	Sunday	126604	69	16	2020-03-28	2020-03-08	2020-06-04	2020-04-05	64	84	-4	56	1	1	0	1	1	1	0	1
Ascension, Louisiana, US	22005	Louisiana	2020-06-01	2020-03-23	2020-05-15	0	1	65.321790780702	64.1031427578456	31	31.8571428571429	84.3081909915971	369.7313454	Monday	126604	70	17	2020-03-28	2020-03-08	2020-06-04	2020-04-05	65	85	-3	57	1	1	0	1	1	1	0	1
Ascension, Louisiana, US	22005	Louisiana	2020-06-02	2020-03-23	2020-05-15	0	1	66.4276010236643	64.6560478793268	30	31.8571428571429	84.3081909915971	369.7313454	Tuesday	126604	71	18	2020-03-28	2020-03-08	2020-06-04	2020-04-05	66	86	-2	58	1	1	0	1	1	1	0	1
Ascension, Louisiana, US	22005	Louisiana	2020-06-03	2020-03-23	2020-05-15	0	1	67.296451928849	65.1863854448291	29	31.8571428571429	84.3081909915971	369.7313454	Wednesday	126604	72	19	2020-03-28	2020-03-08	2020-06-04	2020-04-05	67	87	-1	59	1	1	0	1	1	1	0	1
Ascension, Louisiana, US	22005	Louisiana	2020-06-04	2020-03-23	2020-05-15	0	1	68.0073299421819	65.7618581222891	23	31.2857142857143	84.3081909915971	369.7313454	Thursday	126604	73	20	2020-03-28	2020-03-08	2020-06-04	2020-04-05	68	88	0	60	1	1	0	1	0	1	0	1
Ascension, Louisiana, US	22005	Louisiana	2020-06-05	2020-03-23	2020-05-15	0	1	68.3232757258854	66.3824659117067	18	30.8571428571429	84.3081909915971	369.7313454	Friday	126604	74	21	2020-03-28	2020-03-08	2020-06-04	2020-04-05	69	89	1	61	1	1	1	1	0	1	0	1
Ascension, Louisiana, US	22005	Louisiana	2020-06-06	2020-03-23	2020-05-15	0	1	69.1921266310701	67.048208813082	33	30.2857142857143	84.3081909915971	369.7313454	Saturday	126604	75	22	2020-03-28	2020-03-08	2020-06-04	2020-04-05	70	90	2	62	1	1	1	1	0	1	0	1
Ascension, Louisiana, US	22005	Louisiana	2020-06-07	2020-03-23	2020-05-15	0	1	69.6660453066254	67.7478030484255	71	33.5714285714286	84.3081909915971	369.7313454	Sunday	126604	76	23	2020-03-28	2020-03-08	2020-06-04	2020-04-05	71	91	3	63	1	1	1	1	0	1	0	1
Ascension, Louisiana, US	22005	Louisiana	2020-06-08	2020-03-23	2020-05-15	0	1	70.2189504281065	68.447397283769	47	35.8571428571429	84.3081909915971	369.7313454	Monday	126604	77	24	2020-03-28	2020-03-08	2020-06-04	2020-04-05	72	92	4	64	1	1	1	1	0	1	0	1
Ascension, Louisiana, US	22005	Louisiana	2020-06-09	2020-03-23	2020-05-15	0	1	71.0878013332912	69.1131401851442	27	35.4285714285714	84.3081909915971	369.7313454	Tuesday	126604	78	25	2020-03-28	2020-03-08	2020-06-04	2020-04-05	73	93	5	65	1	1	1	1	0	1	0	1
Ascension, Louisiana, US	22005	Louisiana	2020-06-10	2020-03-23	2020-05-15	0	1	71.5617200088465	69.7224641965724	23	34.5714285714286	84.3081909915971	369.7313454	Wednesday	126604	79	26	2020-03-28	2020-03-08	2020-06-04	2020-04-05	74	94	6	66	1	1	1	1	0	1	0	1
Ascension, Louisiana, US	22005	Louisiana	2020-06-11	2020-03-23	2020-05-15	0	1	72.0356386844017	70.2979368740324	17	33.7142857142857	84.3081909915971	369.7313454	Thursday	126604	80	27	2020-03-28	2020-03-08	2020-06-04	2020-04-05	75	95	7	67	1	1	1	1	0	1	0	1
Ascension, Louisiana, US	22005	Louisiana	2020-06-12	2020-03-23	2020-05-15	0	1	72.509557359957	70.8959771074712	19	33.8571428571429	84.3081909915971	369.7313454	Friday	126604	81	28	2020-03-28	2020-03-08	2020-06-04	2020-04-05	76	96	8	68	1	1	1	1	0	1	0	1
Ascension, Louisiana, US	22005	Louisiana	2020-06-13	2020-03-23	2020-05-15	0	1	73.5363811569935	71.5165848968888	28	33.1428571428571	84.3081909915971	369.7313454	Saturday	126604	82	29	2020-03-28	2020-03-08	2020-06-04	2020-04-05	77	97	9	69	1	1	1	1	0	1	0	1
Ascension, Louisiana, US	22005	Louisiana	2020-06-14	2020-03-23	2020-05-15	0	1	73.852326940697	72.1146251303276	41	28.8571428571429	84.3081909915971	369.7313454	Sunday	126604	83	30	2020-03-28	2020-03-08	2020-06-04	2020-04-05	78	98	10	70	1	1	1	1	0	1	0	1
Ascension, Louisiana, US	22005	Louisiana	2020-06-15	2020-03-23	2020-05-15	0	1	74.8791507377334	72.7803680317029	37	27.4285714285714	84.3081909915971	369.7313454	Monday	126604	84	31	2020-03-28	2020-03-08	2020-06-04	2020-04-05	79	99	11	71	1	1	1	1	0	1	0	1
Ascension, Louisiana, US	22005	Louisiana	2020-06-16	2020-03-23	2020-05-15	0	1	75.5900287510663	73.4235433770993	26	27.2857142857143	84.3081909915971	369.7313454	Tuesday	126604	85	32	2020-03-28	2020-03-08	2020-06-04	2020-04-05	80	100	12	72	1	1	1	1	0	1	0	1
Ascension, Louisiana, US	22005	Louisiana	2020-06-17	2020-03-23	2020-05-15	0	1	75.9849609806957	74.0554349445064	25	27.5714285714286	84.3081909915971	369.7313454	Wednesday	126604	86	33	2020-03-28	2020-03-08	2020-06-04	2020-04-05	81	101	13	73	1	1	1	1	0	1	0	1
Ascension, Louisiana, US	22005	Louisiana	2020-06-18	2020-03-23	2020-05-15	0	1	75.9849609806957	74.6196238439769	24	28.5714285714286	84.3081909915971	369.7313454	Thursday	126604	87	34	2020-03-28	2020-03-08	2020-06-04	2020-04-05	82	102	14	74	1	1	1	1	0	1	0	1
Ascension, Louisiana, US	22005	Louisiana	2020-06-19	2020-03-23	2020-05-15	0	1	75.9059745347698	75.1048262975216	23	29.1428571428571	84.3081909915971	369.7313454	Friday	126604	88	35	2020-03-28	2020-03-08	2020-06-04	2020-04-05	83	103	15	75	1	1	1	1	0	1	0	1
Ascension, Louisiana, US	22005	Louisiana	2020-06-20	2020-03-23	2020-05-15	0	1	78.1175950206945	75.7592854209075	30	29.4285714285714	84.3081909915971	369.7313454	Saturday	126604	89	36	2020-03-28	2020-03-08	2020-06-04	2020-04-05	84	104	16	76	1	1	1	1	0	1	0	1
Ascension, Louisiana, US	22005	Louisiana	2020-06-21	2020-03-23	2020-05-15	0	1	78.7494865881015	76.458879656251	41	29.4285714285714	84.3081909915971	369.7313454	Sunday	126604	90	37	2020-03-28	2020-03-08	2020-06-04	2020-04-05	85	105	17	77	1	1	1	1	0	1	0	1
Ascension, Louisiana, US	22005	Louisiana	2020-06-22	2020-03-23	2020-05-15	0	1	79.6183374932861	77.1359063356157	39	29.7142857142857	84.3081909915971	369.7313454	Monday	126604	91	38	2020-03-28	2020-03-08	2020-06-04	2020-04-05	86	106	18	78	1	1	1	1	0	1	0	1
Ascension, Louisiana, US	22005	Louisiana	2020-06-23	2020-03-23	2020-05-15	0	1	82.4618495466178	78.1175950206945	31	30.4285714285714	84.3081909915971	369.7313454	Tuesday	126604	92	39	2020-03-28	2020-03-08	2020-06-04	2020-04-05	87	107	19	79	1	1	1	1	0	1	0	1
Ascension, Louisiana, US	22005	Louisiana	2020-06-24	2020-03-23	2020-05-15	0	1	84.5154971406907	79.3362430435509	30	31.1428571428571	84.3081909915971	369.7313454	Wednesday	126604	93	40	2020-03-28	2020-03-08	2020-06-04	2020-04-05	88	108	20	80	1	1	1	1	0	1	0	1
Ascension, Louisiana, US	22005	Louisiana	2020-06-25	2020-03-23	2020-05-15	0	1	86.4111718429118	80.8257017381532	30	32	84.3081909915971	369.7313454	Thursday	126604	94	41	2020-03-28	2020-03-08	2020-06-04	2020-04-05	89	109	21	81	1	1	1	1	0	1	0	1
Ascension, Louisiana, US	22005	Louisiana	2020-06-26	2020-03-23	2020-05-15	0	1	88.0698872073552	82.5634035485225	29	32.8571428571429	84.3081909915971	369.7313454	Friday	126604	95	42	2020-03-28	2020-03-08	2020-06-04	2020-04-05	90	110	22	82	1	1	1	1	0	1	0	1
Ascension, Louisiana, US	22005	Louisiana	2020-06-27	2020-03-23	2020-05-15	0	1	88.0698872073552	83.9851595751883	40	34.2857142857143	84.3081909915971	369.7313454	Saturday	126604	96	43	2020-03-28	2020-03-08	2020-06-04	2020-04-05	91	111	23	83	1	1	1	1	0	1	0	1
Ascension, Louisiana, US	22005	Louisiana	2020-06-28	2020-03-23	2020-05-15	0	1	90.5184670310575	85.6664424956106	47	35.1428571428571	84.3081909915971	369.7313454	Sunday	126604	97	44	2020-03-28	2020-03-08	2020-06-04	2020-04-05	92	112	24	84	1	1	1	1	0	1	0	1
Ascension, Louisiana, US	22005	Louisiana	2020-06-29	2020-03-23	2020-05-15	0	1	91.3873179362421	87.3477254160329	47	36.2857142857143	84.3081909915971	369.7313454	Monday	126604	98	45	2020-03-28	2020-03-08	2020-06-04	2020-04-05	93	113	25	85	1	1	1	1	0	1	0	1
Ascension, Louisiana, US	22005	Louisiana	2020-06-30	2020-03-23	2020-05-15	0	1	92.4931281792044	88.7807652206881	34	36.7142857142857	84.3081909915971	369.7313454	Tuesday	126604	99	46	2020-03-28	2020-03-08	2020-06-04	2020-04-05	94	114	26	86	1	1	1	1	0	1	0	1
Ascension, Louisiana, US	22005	Louisiana	2020-07-01	2020-03-23	2020-05-15	0	1	95.8105589080914	90.394345473174	27	36.2857142857143	84.3081909915971	369.7313454	Wednesday	126604	100	47	2020-03-28	2020-03-08	2020-06-04	2020-04-05	95	115	27	87	1	1	1	1	0	1	0	1
Ascension, Louisiana, US	22005	Louisiana	2020-07-02	2020-03-23	2020-05-15	0	1	98.4171116236454	92.1094797275645	22	35.1428571428571	84.3081909915971	369.7313454	Thursday	126604	101	48	2020-03-28	2020-03-08	2020-06-04	2020-04-05	96	116	28	88	1	1	1	1	0	1	0	1
Ascension, Louisiana, US	22005	Louisiana	2020-07-03	2020-03-23	2020-05-15	0	1	100.944677893274	93.9487355398385	34	35.8571428571429	84.3081909915971	369.7313454	Friday	126604	102	49	2020-03-28	2020-03-08	2020-06-04	2020-04-05	97	117	29	89	1	1	1	1	0	1	0	1
Ascension, Louisiana, US	22005	Louisiana	2020-07-04	2020-03-23	2020-05-15	0	1	100.944677893274	95.7879913521125	46	36.7142857142857	84.3081909915971	369.7313454	Saturday	126604	103	50	2020-03-28	2020-03-08	2020-06-04	2020-04-05	98	118	30	90	1	1	1	1	0	1	0	1
Ascension, Louisiana, US	22005	Louisiana	2020-07-05	2020-03-23	2020-05-15	0	1	105.130959527345	97.8754902801536	54	37.7142857142857	84.3081909915971	369.7313454	Sunday	126604	104	51	2020-03-28	2020-03-08	2020-06-04	2020-04-05	99	119	31	91	1	1	1	1	0	1	0	1
Ashe, North Carolina, US	37009	North Carolina	2020-03-01	2020-03-30	2020-05-22	1	0	0	84.8201591464048	36	36.1428571428571	105.033954315659	64.01966364	Sunday	27203	-29	-82	2020-04-04	2020-03-15	2020-06-11	2020-04-12	-34	-14	-102	-42	0	0	0	0	1	0	1	0
Ashe, North Carolina, US	37009	North Carolina	2020-03-02	2020-03-30	2020-05-22	1	0	0	71.6068551208041	22	34.4285714285714	105.033954315659	64.01966364	Monday	27203	-28	-81	2020-04-04	2020-03-15	2020-06-11	2020-04-12	-33	-13	-101	-41	0	0	0	0	1	0	1	0
Ashe, North Carolina, US	37009	North Carolina	2020-03-03	2020-03-30	2020-05-22	1	0	0	57.9196324196482	15	32.7142857142857	105.033954315659	64.01966364	Tuesday	27203	-27	-80	2020-04-04	2020-03-15	2020-06-11	2020-04-12	-32	-12	-100	-40	0	0	0	0	1	0	1	0
Ashe, North Carolina, US	37009	North Carolina	2020-03-04	2020-03-30	2020-05-22	1	0	0	43.8600450448417	19	32.2857142857143	105.033954315659	64.01966364	Wednesday	27203	-26	-79	2020-04-04	2020-03-15	2020-06-11	2020-04-12	-31	-11	-99	-39	0	0	0	0	1	0	1	0
Ashe, North Carolina, US	37009	North Carolina	2020-03-05	2020-03-30	2020-05-22	1	0	0	29.4393767743741	17	29.8571428571429	105.033954315659	64.01966364	Thursday	27203	-25	-78	2020-04-04	2020-03-15	2020-06-11	2020-04-12	-30	-10	-98	-38	0	0	0	0	1	0	1	0
Ashe, North Carolina, US	37009	North Carolina	2020-03-06	2020-03-30	2020-05-22	1	0	0	15.0187085039064	15	25.4285714285714	105.033954315659	64.01966364	Friday	27203	-24	-77	2020-04-04	2020-03-15	2020-06-11	2020-04-12	-29	-9	-97	-37	0	0	0	0	1	0	1	0
Ashe, North Carolina, US	37009	North Carolina	2020-03-07	2020-03-30	2020-05-22	1	0	0	0	23	21	105.033954315659	64.01966364	Saturday	27203	-23	-76	2020-04-04	2020-03-15	2020-06-11	2020-04-12	-28	-8	-96	-36	0	0	0	0	1	0	1	0
Ashe, North Carolina, US	37009	North Carolina	2020-03-08	2020-03-30	2020-05-22	1	0	0	0	35	20.8571428571429	105.033954315659	64.01966364	Sunday	27203	-22	-75	2020-04-04	2020-03-15	2020-06-11	2020-04-12	-27	-7	-95	-35	0	0	0	0	1	0	1	0
Ashe, North Carolina, US	37009	North Carolina	2020-03-09	2020-03-30	2020-05-22	1	0	0	0	15	19.8571428571429	105.033954315659	64.01966364	Monday	27203	-21	-74	2020-04-04	2020-03-15	2020-06-11	2020-04-12	-26	-6	-94	-34	0	0	0	0	1	0	1	0
Ashe, North Carolina, US	37009	North Carolina	2020-03-10	2020-03-30	2020-05-22	1	0	0	0	12	19.4285714285714	105.033954315659	64.01966364	Tuesday	27203	-20	-73	2020-04-04	2020-03-15	2020-06-11	2020-04-12	-25	-5	-93	-33	0	0	0	0	1	0	1	0
Ashe, North Carolina, US	37009	North Carolina	2020-03-11	2020-03-30	2020-05-22	1	0	0	0	12	18.4285714285714	105.033954315659	64.01966364	Wednesday	27203	-19	-72	2020-04-04	2020-03-15	2020-06-11	2020-04-12	-24	-4	-92	-32	0	0	0	0	1	0	1	0
Ashe, North Carolina, US	37009	North Carolina	2020-03-12	2020-03-30	2020-05-22	1	0	0	0	16	18.2857142857143	105.033954315659	64.01966364	Thursday	27203	-18	-71	2020-04-04	2020-03-15	2020-06-11	2020-04-12	-23	-3	-91	-31	0	0	0	0	1	0	1	0
Ashe, North Carolina, US	37009	North Carolina	2020-03-13	2020-03-30	2020-05-22	1	0	0	0	12	17.8571428571429	105.033954315659	64.01966364	Friday	27203	-17	-70	2020-04-04	2020-03-15	2020-06-11	2020-04-12	-22	-2	-90	-30	0	0	0	0	1	0	1	0
Ashe, North Carolina, US	37009	North Carolina	2020-03-14	2020-03-30	2020-05-22	1	0	0	0	30	18.8571428571429	105.033954315659	64.01966364	Saturday	27203	-16	-69	2020-04-04	2020-03-15	2020-06-11	2020-04-12	-21	-1	-89	-29	0	0	0	0	1	0	1	0
Ashe, North Carolina, US	37009	North Carolina	2020-03-15	2020-03-30	2020-05-22	1	0	0	0	47	20.5714285714286	105.033954315659	64.01966364	Sunday	27203	-15	-68	2020-04-04	2020-03-15	2020-06-11	2020-04-12	-20	0	-88	-28	0	0	0	0	1	0	1	0
Ashe, North Carolina, US	37009	North Carolina	2020-03-16	2020-03-30	2020-05-22	1	0	0	0	26	22.1428571428571	105.033954315659	64.01966364	Monday	27203	-14	-67	2020-04-04	2020-03-15	2020-06-11	2020-04-12	-19	1	-87	-27	0	1	0	0	1	0	1	1
Ashe, North Carolina, US	37009	North Carolina	2020-03-17	2020-03-30	2020-05-22	1	0	0	0	34	25.2857142857143	105.033954315659	64.01966364	Tuesday	27203	-13	-66	2020-04-04	2020-03-15	2020-06-11	2020-04-12	-18	2	-86	-26	0	1	0	0	1	0	1	1
Ashe, North Carolina, US	37009	North Carolina	2020-03-18	2020-03-30	2020-05-22	1	0	0	0	33	28.2857142857143	105.033954315659	64.01966364	Wednesday	27203	-12	-65	2020-04-04	2020-03-15	2020-06-11	2020-04-12	-17	3	-85	-25	0	1	0	0	1	0	1	1
Ashe, North Carolina, US	37009	North Carolina	2020-03-19	2020-03-30	2020-05-22	1	0	0	0	24	29.4285714285714	105.033954315659	64.01966364	Thursday	27203	-11	-64	2020-04-04	2020-03-15	2020-06-11	2020-04-12	-16	4	-84	-24	0	1	0	0	1	0	1	1
Ashe, North Carolina, US	37009	North Carolina	2020-03-20	2020-03-30	2020-05-22	1	0	0	0	33	32.4285714285714	105.033954315659	64.01966364	Friday	27203	-10	-63	2020-04-04	2020-03-15	2020-06-11	2020-04-12	-15	5	-83	-23	0	1	0	0	1	0	1	1
Ashe, North Carolina, US	37009	North Carolina	2020-03-21	2020-03-30	2020-05-22	1	0	0	0	37	33.4285714285714	105.033954315659	64.01966364	Saturday	27203	-9	-62	2020-04-04	2020-03-15	2020-06-11	2020-04-12	-14	6	-82	-22	0	1	0	0	1	0	1	1
Ashe, North Carolina, US	37009	North Carolina	2020-03-22	2020-03-30	2020-05-22	1	0	0	0	54	34.4285714285714	105.033954315659	64.01966364	Sunday	27203	-8	-61	2020-04-04	2020-03-15	2020-06-11	2020-04-12	-13	7	-81	-21	0	1	0	0	1	0	1	1
Ashe, North Carolina, US	37009	North Carolina	2020-03-23	2020-03-30	2020-05-22	1	0	0	0	33	35.4285714285714	105.033954315659	64.01966364	Monday	27203	-7	-60	2020-04-04	2020-03-15	2020-06-11	2020-04-12	-12	8	-80	-20	0	1	0	0	1	0	1	1
Ashe, North Carolina, US	37009	North Carolina	2020-03-24	2020-03-30	2020-05-22	1	0	0	0	34	35.4285714285714	105.033954315659	64.01966364	Tuesday	27203	-6	-59	2020-04-04	2020-03-15	2020-06-11	2020-04-12	-11	9	-79	-19	0	1	0	0	1	0	1	1
Ashe, North Carolina, US	37009	North Carolina	2020-03-25	2020-03-30	2020-05-22	1	0	0	0	30	35	105.033954315659	64.01966364	Wednesday	27203	-5	-58	2020-04-04	2020-03-15	2020-06-11	2020-04-12	-10	10	-78	-18	0	1	0	0	1	0	1	1
Ashe, North Carolina, US	37009	North Carolina	2020-03-26	2020-03-30	2020-05-22	1	0	0	0	37	36.8571428571429	105.033954315659	64.01966364	Thursday	27203	-4	-57	2020-04-04	2020-03-15	2020-06-11	2020-04-12	-9	11	-77	-17	0	1	0	0	1	0	1	1
Ashe, North Carolina, US	37009	North Carolina	2020-03-27	2020-03-30	2020-05-22	1	0	0	0	23	35.4285714285714	105.033954315659	64.01966364	Friday	27203	-3	-56	2020-04-04	2020-03-15	2020-06-11	2020-04-12	-8	12	-76	-16	0	1	0	0	1	0	1	1
Ashe, North Carolina, US	37009	North Carolina	2020-03-28	2020-03-30	2020-05-22	1	0	0	0	39	35.7142857142857	105.033954315659	64.01966364	Saturday	27203	-2	-55	2020-04-04	2020-03-15	2020-06-11	2020-04-12	-7	13	-75	-15	0	1	0	0	1	0	1	1
Ashe, North Carolina, US	37009	North Carolina	2020-03-29	2020-03-30	2020-05-22	1	0	0	0	51	35.2857142857143	105.033954315659	64.01966364	Sunday	27203	-1	-54	2020-04-04	2020-03-15	2020-06-11	2020-04-12	-6	14	-74	-14	0	1	0	0	1	0	1	1
Ashe, North Carolina, US	37009	North Carolina	2020-03-30	2020-03-30	2020-05-22	1	0	0	0	41	36.4285714285714	105.033954315659	64.01966364	Monday	27203	0	-53	2020-04-04	2020-03-15	2020-06-11	2020-04-12	-5	15	-73	-13	0	1	0	0	1	0	1	1
Ashe, North Carolina, US	37009	North Carolina	2020-03-31	2020-03-30	2020-05-22	1	1	0	0	42	37.5714285714286	105.033954315659	64.01966364	Tuesday	27203	1	-52	2020-04-04	2020-03-15	2020-06-11	2020-04-12	-4	16	-72	-12	0	1	0	0	1	0	1	1
Ashe, North Carolina, US	37009	North Carolina	2020-04-01	2020-03-30	2020-05-22	1	1	0	0	42	39.2857142857143	105.033954315659	64.01966364	Wednesday	27203	2	-51	2020-04-04	2020-03-15	2020-06-11	2020-04-12	-3	17	-71	-11	0	1	0	0	1	0	1	1
Ashe, North Carolina, US	37009	North Carolina	2020-04-02	2020-03-30	2020-05-22	1	1	0	0	46	40.5714285714286	105.033954315659	64.01966364	Thursday	27203	3	-50	2020-04-04	2020-03-15	2020-06-11	2020-04-12	-2	18	-70	-10	0	1	0	0	1	0	1	1
Ashe, North Carolina, US	37009	North Carolina	2020-04-03	2020-03-30	2020-05-22	1	1	0.367606513987428	0.0525152162839183	29	41.4285714285714	105.033954315659	64.01966364	Friday	27203	4	-49	2020-04-04	2020-03-15	2020-06-11	2020-04-12	-1	19	-69	-9	0	1	0	0	1	0	1	1
Ashe, North Carolina, US	37009	North Carolina	2020-04-04	2020-03-30	2020-05-22	1	1	0.367606513987428	0.105030432567837	42	41.8571428571429	105.033954315659	64.01966364	Saturday	27203	5	-48	2020-04-04	2020-03-15	2020-06-11	2020-04-12	0	20	-68	-8	0	1	0	0	1	0	1	1
Ashe, North Carolina, US	37009	North Carolina	2020-04-05	2020-03-30	2020-05-22	1	1	0.367606513987428	0.157545648851755	62	43.4285714285714	105.033954315659	64.01966364	Sunday	27203	6	-47	2020-04-04	2020-03-15	2020-06-11	2020-04-12	1	21	-67	-7	1	1	0	0	1	1	1	1
Ashe, North Carolina, US	37009	North Carolina	2020-04-06	2020-03-30	2020-05-22	1	1	0.367606513987428	0.210060865135673	41	43.4285714285714	105.033954315659	64.01966364	Monday	27203	7	-46	2020-04-04	2020-03-15	2020-06-11	2020-04-12	2	22	-66	-6	1	1	0	0	1	1	1	1
Ashe, North Carolina, US	37009	North Carolina	2020-04-07	2020-03-30	2020-05-22	1	1	0.735213027974856	0.31509129770351	38	42.8571428571429	105.033954315659	64.01966364	Tuesday	27203	8	-45	2020-04-04	2020-03-15	2020-06-11	2020-04-12	3	23	-65	-5	1	1	0	0	1	1	1	1
Ashe, North Carolina, US	37009	North Carolina	2020-04-08	2020-03-30	2020-05-22	1	1	0.735213027974856	0.420121730271346	40	42.5714285714286	105.033954315659	64.01966364	Wednesday	27203	9	-44	2020-04-04	2020-03-15	2020-06-11	2020-04-12	4	24	-64	-4	1	1	0	0	1	1	1	1
Ashe, North Carolina, US	37009	North Carolina	2020-04-09	2020-03-30	2020-05-22	1	1	1.10281954196228	0.577667379123101	40	41.7142857142857	105.033954315659	64.01966364	Thursday	27203	10	-43	2020-04-04	2020-03-15	2020-06-11	2020-04-12	5	25	-63	-3	1	1	0	0	1	1	1	1
Ashe, North Carolina, US	37009	North Carolina	2020-04-10	2020-03-30	2020-05-22	1	1	1.10281954196228	0.682697811690937	41	43.4285714285714	105.033954315659	64.01966364	Friday	27203	11	-42	2020-04-04	2020-03-15	2020-06-11	2020-04-12	6	26	-62	-2	1	1	0	0	1	1	1	1
Ashe, North Carolina, US	37009	North Carolina	2020-04-11	2020-03-30	2020-05-22	1	1	1.47042605594971	0.840243460542692	42	43.4285714285714	105.033954315659	64.01966364	Saturday	27203	12	-41	2020-04-04	2020-03-15	2020-06-11	2020-04-12	7	27	-61	-1	1	1	0	0	1	1	1	1
Ashe, North Carolina, US	37009	North Carolina	2020-04-12	2020-03-30	2020-05-22	1	1	1.47042605594971	0.997789109394447	73	45	105.033954315659	64.01966364	Sunday	27203	13	-40	2020-04-04	2020-03-15	2020-06-11	2020-04-12	8	28	-60	0	1	1	0	0	1	1	0	1
Ashe, North Carolina, US	37009	North Carolina	2020-04-13	2020-03-30	2020-05-22	1	1	1.47042605594971	1.1553347582462	42	45.1428571428571	105.033954315659	64.01966364	Monday	27203	14	-39	2020-04-04	2020-03-15	2020-06-11	2020-04-12	9	29	-59	1	1	1	0	1	1	1	0	1
Ashe, North Carolina, US	37009	North Carolina	2020-04-14	2020-03-30	2020-05-22	1	1	1.47042605594971	1.26036519081404	34	44.5714285714286	105.033954315659	64.01966364	Tuesday	27203	15	-38	2020-04-04	2020-03-15	2020-06-11	2020-04-12	10	30	-58	2	1	1	0	1	1	1	0	1
Ashe, North Carolina, US	37009	North Carolina	2020-04-15	2020-03-30	2020-05-22	1	1	1.47042605594971	1.36539562338187	37	44.1428571428571	105.033954315659	64.01966364	Wednesday	27203	16	-37	2020-04-04	2020-03-15	2020-06-11	2020-04-12	11	31	-57	3	1	1	0	1	1	1	0	1
Ashe, North Carolina, US	37009	North Carolina	2020-04-16	2020-03-30	2020-05-22	1	1	1.47042605594971	1.41791083966579	33	43.1428571428571	105.033954315659	64.01966364	Thursday	27203	17	-36	2020-04-04	2020-03-15	2020-06-11	2020-04-12	12	32	-56	4	1	1	0	1	1	1	0	1
Ashe, North Carolina, US	37009	North Carolina	2020-04-17	2020-03-30	2020-05-22	1	1	1.47042605594971	1.47042605594971	30	41.5714285714286	105.033954315659	64.01966364	Friday	27203	18	-35	2020-04-04	2020-03-15	2020-06-11	2020-04-12	13	33	-55	5	1	1	0	1	1	1	0	1
Ashe, North Carolina, US	37009	North Carolina	2020-04-18	2020-03-30	2020-05-22	1	1	1.47042605594971	1.47042605594971	43	41.7142857142857	105.033954315659	64.01966364	Saturday	27203	19	-34	2020-04-04	2020-03-15	2020-06-11	2020-04-12	14	34	-54	6	1	1	0	1	1	1	0	1
Ashe, North Carolina, US	37009	North Carolina	2020-04-19	2020-03-30	2020-05-22	1	1	1.47042605594971	1.47042605594971	58	39.5714285714286	105.033954315659	64.01966364	Sunday	27203	20	-33	2020-04-04	2020-03-15	2020-06-11	2020-04-12	15	35	-53	7	1	1	0	1	1	1	0	1
Ashe, North Carolina, US	37009	North Carolina	2020-04-20	2020-03-30	2020-05-22	1	1	1.47042605594971	1.47042605594971	35	38.5714285714286	105.033954315659	64.01966364	Monday	27203	21	-32	2020-04-04	2020-03-15	2020-06-11	2020-04-12	16	36	-52	8	1	1	0	1	1	1	0	1
Ashe, North Carolina, US	37009	North Carolina	2020-04-21	2020-03-30	2020-05-22	1	1	1.47042605594971	1.47042605594971	40	39.4285714285714	105.033954315659	64.01966364	Tuesday	27203	22	-31	2020-04-04	2020-03-15	2020-06-11	2020-04-12	17	37	-51	9	1	1	0	1	1	1	0	1
Ashe, North Carolina, US	37009	North Carolina	2020-04-22	2020-03-30	2020-05-22	1	1	1.47042605594971	1.47042605594971	23	37.4285714285714	105.033954315659	64.01966364	Wednesday	27203	23	-30	2020-04-04	2020-03-15	2020-06-11	2020-04-12	18	38	-50	10	1	1	0	1	1	1	0	1
Ashe, North Carolina, US	37009	North Carolina	2020-04-23	2020-03-30	2020-05-22	1	1	1.47042605594971	1.47042605594971	38	38.1428571428571	105.033954315659	64.01966364	Thursday	27203	24	-29	2020-04-04	2020-03-15	2020-06-11	2020-04-12	19	39	-49	11	1	1	0	1	1	1	0	1
Ashe, North Carolina, US	37009	North Carolina	2020-04-24	2020-03-30	2020-05-22	1	1	1.47042605594971	1.47042605594971	28	37.8571428571429	105.033954315659	64.01966364	Friday	27203	25	-28	2020-04-04	2020-03-15	2020-06-11	2020-04-12	20	40	-48	12	1	1	0	1	1	1	0	1
Ashe, North Carolina, US	37009	North Carolina	2020-04-25	2020-03-30	2020-05-22	1	1	1.47042605594971	1.47042605594971	49	38.7142857142857	105.033954315659	64.01966364	Saturday	27203	26	-27	2020-04-04	2020-03-15	2020-06-11	2020-04-12	21	41	-47	13	1	1	0	1	1	1	0	1
Ashe, North Carolina, US	37009	North Carolina	2020-04-26	2020-03-30	2020-05-22	1	1	1.47042605594971	1.47042605594971	61	39.1428571428571	105.033954315659	64.01966364	Sunday	27203	27	-26	2020-04-04	2020-03-15	2020-06-11	2020-04-12	22	42	-46	14	1	1	0	1	1	1	0	1
Ashe, North Carolina, US	37009	North Carolina	2020-04-27	2020-03-30	2020-05-22	1	1	1.47042605594971	1.47042605594971	31	38.5714285714286	105.033954315659	64.01966364	Monday	27203	28	-25	2020-04-04	2020-03-15	2020-06-11	2020-04-12	23	43	-45	15	1	1	0	1	1	1	0	1
Ashe, North Carolina, US	37009	North Carolina	2020-04-28	2020-03-30	2020-05-22	1	1	1.47042605594971	1.47042605594971	32	37.4285714285714	105.033954315659	64.01966364	Tuesday	27203	29	-24	2020-04-04	2020-03-15	2020-06-11	2020-04-12	24	44	-44	16	1	1	0	1	1	1	0	1
Ashe, North Carolina, US	37009	North Carolina	2020-04-29	2020-03-30	2020-05-22	1	1	1.83803256993714	1.52294127223363	21	37.1428571428571	105.033954315659	64.01966364	Wednesday	27203	30	-23	2020-04-04	2020-03-15	2020-06-11	2020-04-12	25	45	-43	17	1	1	0	1	1	1	0	1
Ashe, North Carolina, US	37009	North Carolina	2020-04-30	2020-03-30	2020-05-22	1	1	1.83803256993714	1.57545648851755	30	36	105.033954315659	64.01966364	Thursday	27203	31	-22	2020-04-04	2020-03-15	2020-06-11	2020-04-12	26	46	-42	18	1	1	0	1	1	1	0	1
Ashe, North Carolina, US	37009	North Carolina	2020-05-01	2020-03-30	2020-05-22	1	1	1.83803256993714	1.62797170480147	22	35.1428571428571	105.033954315659	64.01966364	Friday	27203	32	-21	2020-04-04	2020-03-15	2020-06-11	2020-04-12	27	47	-41	19	1	1	0	1	1	1	0	1
Ashe, North Carolina, US	37009	North Carolina	2020-05-02	2020-03-30	2020-05-22	1	1	1.83803256993714	1.68048692108538	29	32.2857142857143	105.033954315659	64.01966364	Saturday	27203	33	-20	2020-04-04	2020-03-15	2020-06-11	2020-04-12	28	48	-40	20	1	1	0	1	1	1	0	1
Ashe, North Carolina, US	37009	North Carolina	2020-05-03	2020-03-30	2020-05-22	1	1	1.83803256993714	1.7330021373693	39	29.1428571428571	105.033954315659	64.01966364	Sunday	27203	34	-19	2020-04-04	2020-03-15	2020-06-11	2020-04-12	29	49	-39	21	1	1	0	1	1	1	0	1
Ashe, North Carolina, US	37009	North Carolina	2020-05-04	2020-03-30	2020-05-22	1	1	1.83803256993714	1.78551735365322	29	28.8571428571429	105.033954315659	64.01966364	Monday	27203	35	-18	2020-04-04	2020-03-15	2020-06-11	2020-04-12	30	50	-38	22	1	1	0	1	1	1	0	1
Ashe, North Carolina, US	37009	North Carolina	2020-05-05	2020-03-30	2020-05-22	1	1	1.83803256993714	1.83803256993714	39	29.8571428571429	105.033954315659	64.01966364	Tuesday	27203	36	-17	2020-04-04	2020-03-15	2020-06-11	2020-04-12	31	51	-37	23	1	1	0	1	1	1	0	1
Ashe, North Carolina, US	37009	North Carolina	2020-05-06	2020-03-30	2020-05-22	1	1	1.83803256993714	1.83803256993714	28	30.8571428571429	105.033954315659	64.01966364	Wednesday	27203	37	-16	2020-04-04	2020-03-15	2020-06-11	2020-04-12	32	52	-36	24	1	1	0	1	1	1	0	1
Ashe, North Carolina, US	37009	North Carolina	2020-05-07	2020-03-30	2020-05-22	1	1	2.20563908392457	1.89054778622106	27	30.4285714285714	105.033954315659	64.01966364	Thursday	27203	38	-15	2020-04-04	2020-03-15	2020-06-11	2020-04-12	33	53	-35	25	1	1	0	1	1	1	0	1
Ashe, North Carolina, US	37009	North Carolina	2020-05-08	2020-03-30	2020-05-22	1	1	2.573245597912	1.99557821878889	26	31	105.033954315659	64.01966364	Friday	27203	39	-14	2020-04-04	2020-03-15	2020-06-11	2020-04-12	34	54	-34	26	1	1	0	1	1	1	0	1
Ashe, North Carolina, US	37009	North Carolina	2020-05-09	2020-03-30	2020-05-22	1	1	2.94085211189942	2.15312386764065	31	31.2857142857143	105.033954315659	64.01966364	Saturday	27203	40	-13	2020-04-04	2020-03-15	2020-06-11	2020-04-12	35	55	-33	27	1	1	0	1	1	1	0	1
Ashe, North Carolina, US	37009	North Carolina	2020-05-10	2020-03-30	2020-05-22	1	1	4.77888468183656	2.573245597912	40	31.4285714285714	105.033954315659	64.01966364	Sunday	27203	41	-12	2020-04-04	2020-03-15	2020-06-11	2020-04-12	36	56	-32	28	1	1	0	1	1	1	0	1
Ashe, North Carolina, US	37009	North Carolina	2020-05-11	2020-03-30	2020-05-22	1	1	4.77888468183656	2.99336732818334	35	32.2857142857143	105.033954315659	64.01966364	Monday	27203	42	-11	2020-04-04	2020-03-15	2020-06-11	2020-04-12	37	57	-31	29	1	1	0	1	1	1	0	1
Ashe, North Carolina, US	37009	North Carolina	2020-05-12	2020-03-30	2020-05-22	1	1	5.14649119582399	3.46600427473861	20	29.5714285714286	105.033954315659	64.01966364	Tuesday	27203	43	-10	2020-04-04	2020-03-15	2020-06-11	2020-04-12	38	58	-30	30	1	1	0	1	1	1	0	1
Ashe, North Carolina, US	37009	North Carolina	2020-05-13	2020-03-30	2020-05-22	1	1	5.88170422379885	4.04367165386171	31	30	105.033954315659	64.01966364	Wednesday	27203	44	-9	2020-04-04	2020-03-15	2020-06-11	2020-04-12	39	59	-29	31	1	1	0	1	1	1	0	1
Ashe, North Carolina, US	37009	North Carolina	2020-05-14	2020-03-30	2020-05-22	1	1	6.24931073778627	4.62133903298481	26	29.8571428571429	105.033954315659	64.01966364	Thursday	27203	45	-8	2020-04-04	2020-03-15	2020-06-11	2020-04-12	40	60	-28	32	1	1	0	1	1	1	0	1
Ashe, North Carolina, US	37009	North Carolina	2020-05-15	2020-03-30	2020-05-22	1	1	6.24931073778627	5.14649119582399	15	28.2857142857143	105.033954315659	64.01966364	Friday	27203	46	-7	2020-04-04	2020-03-15	2020-06-11	2020-04-12	41	61	-27	33	1	1	0	1	1	1	0	1
Ashe, North Carolina, US	37009	North Carolina	2020-05-16	2020-03-30	2020-05-22	1	1	9.55776936367312	6.09176508893452	26	27.5714285714286	105.033954315659	64.01966364	Saturday	27203	47	-6	2020-04-04	2020-03-15	2020-06-11	2020-04-12	42	62	-26	34	1	1	0	1	1	1	0	1
Ashe, North Carolina, US	37009	North Carolina	2020-05-17	2020-03-30	2020-05-22	1	1	9.92537587766055	6.82697811690937	33	26.5714285714286	105.033954315659	64.01966364	Sunday	27203	48	-5	2020-04-04	2020-03-15	2020-06-11	2020-04-12	43	63	-25	35	1	1	0	1	1	1	0	1
Ashe, North Carolina, US	37009	North Carolina	2020-05-18	2020-03-30	2020-05-22	1	1	10.292982391648	7.61470636116815	32	26.1428571428571	105.033954315659	64.01966364	Monday	27203	49	-4	2020-04-04	2020-03-15	2020-06-11	2020-04-12	44	64	-24	36	1	1	0	1	1	1	0	1
Ashe, North Carolina, US	37009	North Carolina	2020-05-19	2020-03-30	2020-05-22	1	1	10.292982391648	8.349919389143	29	27.4285714285714	105.033954315659	64.01966364	Tuesday	27203	50	-3	2020-04-04	2020-03-15	2020-06-11	2020-04-12	45	65	-23	37	1	1	0	1	1	1	0	1
Ashe, North Carolina, US	37009	North Carolina	2020-05-20	2020-03-30	2020-05-22	1	1	10.292982391648	8.98010198455002	35	28	105.033954315659	64.01966364	Wednesday	27203	51	-2	2020-04-04	2020-03-15	2020-06-11	2020-04-12	46	66	-22	38	1	1	0	1	1	1	0	1
Ashe, North Carolina, US	37009	North Carolina	2020-05-21	2020-03-30	2020-05-22	1	1	10.292982391648	9.55776936367312	29	28.4285714285714	105.033954315659	64.01966364	Thursday	27203	52	-1	2020-04-04	2020-03-15	2020-06-11	2020-04-12	47	67	-21	39	1	1	0	1	1	1	0	1
Ashe, North Carolina, US	37009	North Carolina	2020-05-22	2020-03-30	2020-05-22	0	1	11.7634084475977	10.3454976079319	20	29.1428571428571	105.033954315659	64.01966364	Friday	27203	53	0	2020-04-04	2020-03-15	2020-06-11	2020-04-12	48	68	-20	40	1	1	0	1	1	1	0	1
Ashe, North Carolina, US	37009	North Carolina	2020-05-23	2020-03-30	2020-05-22	0	1	12.1310149615851	10.7131041219193	20	28.2857142857143	105.033954315659	64.01966364	Saturday	27203	54	1	2020-04-04	2020-03-15	2020-06-11	2020-04-12	49	69	-19	41	1	1	0	1	1	1	0	1
Ashe, North Carolina, US	37009	North Carolina	2020-05-24	2020-03-30	2020-05-22	0	1	12.86622798956	11.1332258521907	35	28.5714285714286	105.033954315659	64.01966364	Sunday	27203	55	2	2020-04-04	2020-03-15	2020-06-11	2020-04-12	50	70	-18	42	1	1	0	1	1	1	0	1
Ashe, North Carolina, US	37009	North Carolina	2020-05-25	2020-03-30	2020-05-22	0	1	12.86622798956	11.5008323661781	31	28.4285714285714	105.033954315659	64.01966364	Monday	27203	56	3	2020-04-04	2020-03-15	2020-06-11	2020-04-12	51	71	-17	43	1	1	0	1	1	1	0	1
Ashe, North Carolina, US	37009	North Carolina	2020-05-26	2020-03-30	2020-05-22	0	1	12.86622798956	11.8684388801655	21	27.2857142857143	105.033954315659	64.01966364	Tuesday	27203	57	4	2020-04-04	2020-03-15	2020-06-11	2020-04-12	52	72	-16	44	1	1	0	1	1	1	0	1
Ashe, North Carolina, US	37009	North Carolina	2020-05-27	2020-03-30	2020-05-22	0	1	12.86622798956	12.236045394153	25	25.8571428571429	105.033954315659	64.01966364	Wednesday	27203	58	5	2020-04-04	2020-03-15	2020-06-11	2020-04-12	53	73	-15	45	1	1	0	1	1	1	0	1
Ashe, North Carolina, US	37009	North Carolina	2020-05-28	2020-03-30	2020-05-22	0	1	12.86622798956	12.6036519081404	22	24.8571428571429	105.033954315659	64.01966364	Thursday	27203	59	6	2020-04-04	2020-03-15	2020-06-11	2020-04-12	54	74	-14	46	1	1	0	1	1	1	0	1
Ashe, North Carolina, US	37009	North Carolina	2020-05-29	2020-03-30	2020-05-22	0	1	13.2338345035474	12.8137127732761	14	24	105.033954315659	64.01966364	Friday	27203	60	7	2020-04-04	2020-03-15	2020-06-11	2020-04-12	55	75	-13	47	1	1	0	1	1	1	0	1
Ashe, North Carolina, US	37009	North Carolina	2020-05-30	2020-03-30	2020-05-22	0	1	13.2338345035474	12.9712584221278	27	25	105.033954315659	64.01966364	Saturday	27203	61	8	2020-04-04	2020-03-15	2020-06-11	2020-04-12	56	76	-12	48	1	1	0	1	1	1	0	1
Ashe, North Carolina, US	37009	North Carolina	2020-05-31	2020-03-30	2020-05-22	0	1	13.6014410175348	13.0762888546956	30	24.2857142857143	105.033954315659	64.01966364	Sunday	27203	62	9	2020-04-04	2020-03-15	2020-06-11	2020-04-12	57	77	-11	49	1	1	0	1	1	1	0	1
Ashe, North Carolina, US	37009	North Carolina	2020-06-01	2020-03-30	2020-05-22	0	1	13.6014410175348	13.1813192872635	15	22	105.033954315659	64.01966364	Monday	27203	63	10	2020-04-04	2020-03-15	2020-06-11	2020-04-12	58	78	-10	50	1	1	0	1	1	1	0	1
Ashe, North Carolina, US	37009	North Carolina	2020-06-02	2020-03-30	2020-05-22	0	1	13.6014410175348	13.2863497198313	16	21.2857142857143	105.033954315659	64.01966364	Tuesday	27203	64	11	2020-04-04	2020-03-15	2020-06-11	2020-04-12	59	79	-9	51	1	1	0	1	1	1	0	1
Ashe, North Carolina, US	37009	North Carolina	2020-06-03	2020-03-30	2020-05-22	0	1	13.6014410175348	13.3913801523992	18	20.2857142857143	105.033954315659	64.01966364	Wednesday	27203	65	12	2020-04-04	2020-03-15	2020-06-11	2020-04-12	60	80	-8	52	1	1	0	1	1	1	0	1
Ashe, North Carolina, US	37009	North Carolina	2020-06-04	2020-03-30	2020-05-22	0	1	14.3366540455097	13.6014410175348	15	19.2857142857143	105.033954315659	64.01966364	Thursday	27203	66	13	2020-04-04	2020-03-15	2020-06-11	2020-04-12	61	81	-7	53	1	1	0	1	1	1	0	1
Ashe, North Carolina, US	37009	North Carolina	2020-06-05	2020-03-30	2020-05-22	0	1	14.3366540455097	13.7589866663866	14	19.2857142857143	105.033954315659	64.01966364	Friday	27203	67	14	2020-04-04	2020-03-15	2020-06-11	2020-04-12	62	82	-6	54	1	1	0	1	1	1	0	1
Ashe, North Carolina, US	37009	North Carolina	2020-06-06	2020-03-30	2020-05-22	0	1	14.7042605594971	13.9690475315223	22	18.5714285714286	105.033954315659	64.01966364	Saturday	27203	68	15	2020-04-04	2020-03-15	2020-06-11	2020-04-12	63	83	-5	55	1	1	0	1	1	1	0	1
Ashe, North Carolina, US	37009	North Carolina	2020-06-07	2020-03-30	2020-05-22	0	1	14.7042605594971	14.126593180374	32	18.8571428571429	105.033954315659	64.01966364	Sunday	27203	69	16	2020-04-04	2020-03-15	2020-06-11	2020-04-12	64	84	-4	56	1	1	0	1	1	1	0	1
Ashe, North Carolina, US	37009	North Carolina	2020-06-08	2020-03-30	2020-05-22	0	1	14.7042605594971	14.2841388292258	21	19.7142857142857	105.033954315659	64.01966364	Monday	27203	70	17	2020-04-04	2020-03-15	2020-06-11	2020-04-12	65	85	-3	57	1	1	0	1	1	1	0	1
Ashe, North Carolina, US	37009	North Carolina	2020-06-09	2020-03-30	2020-05-22	0	1	14.7042605594971	14.4416844780775	14	19.4285714285714	105.033954315659	64.01966364	Tuesday	27203	71	18	2020-04-04	2020-03-15	2020-06-11	2020-04-12	66	86	-2	58	1	1	0	1	1	1	0	1
Ashe, North Carolina, US	37009	North Carolina	2020-06-10	2020-03-30	2020-05-22	0	1	15.439473587472	14.7042605594971	17	19.2857142857143	105.033954315659	64.01966364	Wednesday	27203	72	19	2020-04-04	2020-03-15	2020-06-11	2020-04-12	67	87	-1	59	1	1	0	1	1	1	0	1
Ashe, North Carolina, US	37009	North Carolina	2020-06-11	2020-03-30	2020-05-22	0	1	15.439473587472	14.8618062083489	15	19.2857142857143	105.033954315659	64.01966364	Thursday	27203	73	20	2020-04-04	2020-03-15	2020-06-11	2020-04-12	68	88	0	60	1	1	0	1	0	1	0	1
Ashe, North Carolina, US	37009	North Carolina	2020-06-12	2020-03-30	2020-05-22	0	1	15.8070801014594	15.0718670734845	13	19.1428571428571	105.033954315659	64.01966364	Friday	27203	74	21	2020-04-04	2020-03-15	2020-06-11	2020-04-12	69	89	1	61	1	1	1	1	0	1	0	1
Ashe, North Carolina, US	37009	North Carolina	2020-06-13	2020-03-30	2020-05-22	0	1	15.8070801014594	15.2294127223363	22	19.1428571428571	105.033954315659	64.01966364	Saturday	27203	75	22	2020-04-04	2020-03-15	2020-06-11	2020-04-12	70	90	2	62	1	1	1	1	0	1	0	1
Ashe, North Carolina, US	37009	North Carolina	2020-06-14	2020-03-30	2020-05-22	0	1	15.8070801014594	15.3869583711881	42	20.5714285714286	105.033954315659	64.01966364	Sunday	27203	76	23	2020-04-04	2020-03-15	2020-06-11	2020-04-12	71	91	3	63	1	1	1	1	0	1	0	1
Ashe, North Carolina, US	37009	North Carolina	2020-06-15	2020-03-30	2020-05-22	0	1	15.8070801014594	15.5445040200398	38	23	105.033954315659	64.01966364	Monday	27203	77	24	2020-04-04	2020-03-15	2020-06-11	2020-04-12	72	92	4	64	1	1	1	1	0	1	0	1
Ashe, North Carolina, US	37009	North Carolina	2020-06-16	2020-03-30	2020-05-22	0	1	15.8070801014594	15.7020496688916	33	25.7142857142857	105.033954315659	64.01966364	Tuesday	27203	78	25	2020-04-04	2020-03-15	2020-06-11	2020-04-12	73	93	5	65	1	1	1	1	0	1	0	1
Ashe, North Carolina, US	37009	North Carolina	2020-06-17	2020-03-30	2020-05-22	0	1	15.8070801014594	15.7545648851755	26	27	105.033954315659	64.01966364	Wednesday	27203	79	26	2020-04-04	2020-03-15	2020-06-11	2020-04-12	74	94	6	66	1	1	1	1	0	1	0	1
Ashe, North Carolina, US	37009	North Carolina	2020-06-18	2020-03-30	2020-05-22	0	1	16.1746866154468	15.8595953177433	29	29	105.033954315659	64.01966364	Thursday	27203	80	27	2020-04-04	2020-03-15	2020-06-11	2020-04-12	75	95	7	67	1	1	1	1	0	1	0	1
Ashe, North Carolina, US	37009	North Carolina	2020-06-19	2020-03-30	2020-05-22	0	1	16.5422931294343	15.9646257503112	21	30.1428571428571	105.033954315659	64.01966364	Friday	27203	81	28	2020-04-04	2020-03-15	2020-06-11	2020-04-12	76	96	8	68	1	1	1	1	0	1	0	1
Ashe, North Carolina, US	37009	North Carolina	2020-06-20	2020-03-30	2020-05-22	0	1	17.2775061574091	16.1746866154468	25	30.5714285714286	105.033954315659	64.01966364	Saturday	27203	82	29	2020-04-04	2020-03-15	2020-06-11	2020-04-12	77	97	9	69	1	1	1	1	0	1	0	1
Ashe, North Carolina, US	37009	North Carolina	2020-06-21	2020-03-30	2020-05-22	0	1	17.2775061574091	16.3847474805825	29	28.7142857142857	105.033954315659	64.01966364	Sunday	27203	83	30	2020-04-04	2020-03-15	2020-06-11	2020-04-12	78	98	10	70	1	1	1	1	0	1	0	1
Ashe, North Carolina, US	37009	North Carolina	2020-06-22	2020-03-30	2020-05-22	0	1	17.2775061574091	16.5948083457182	24	26.7142857142857	105.033954315659	64.01966364	Monday	27203	84	31	2020-04-04	2020-03-15	2020-06-11	2020-04-12	79	99	11	71	1	1	1	1	0	1	0	1
Ashe, North Carolina, US	37009	North Carolina	2020-06-23	2020-03-30	2020-05-22	0	1	18.012719185384	16.9098996434217	20	24.8571428571429	105.033954315659	64.01966364	Tuesday	27203	85	32	2020-04-04	2020-03-15	2020-06-11	2020-04-12	80	100	12	72	1	1	1	1	0	1	0	1
Ashe, North Carolina, US	37009	North Carolina	2020-06-24	2020-03-30	2020-05-22	0	1	18.012719185384	17.2249909411252	19	23.8571428571429	105.033954315659	64.01966364	Wednesday	27203	86	33	2020-04-04	2020-03-15	2020-06-11	2020-04-12	81	101	13	73	1	1	1	1	0	1	0	1
Ashe, North Carolina, US	37009	North Carolina	2020-06-25	2020-03-30	2020-05-22	0	1	18.3803256993714	17.5400822388287	17	22.1428571428571	105.033954315659	64.01966364	Thursday	27203	87	34	2020-04-04	2020-03-15	2020-06-11	2020-04-12	82	102	14	74	1	1	1	1	0	1	0	1
Ashe, North Carolina, US	37009	North Carolina	2020-06-26	2020-03-30	2020-05-22	0	1	18.7479322133588	17.8551735365322	15	21.2857142857143	105.033954315659	64.01966364	Friday	27203	88	35	2020-04-04	2020-03-15	2020-06-11	2020-04-12	83	103	15	75	1	1	1	1	0	1	0	1
Ashe, North Carolina, US	37009	North Carolina	2020-06-27	2020-03-30	2020-05-22	0	1	19.1155387273462	18.1177496179518	32	22.2857142857143	105.033954315659	64.01966364	Saturday	27203	89	36	2020-04-04	2020-03-15	2020-06-11	2020-04-12	84	104	16	76	1	1	1	1	0	1	0	1
Ashe, North Carolina, US	37009	North Carolina	2020-06-28	2020-03-30	2020-05-22	0	1	19.1155387273462	18.3803256993714	36	23.2857142857143	105.033954315659	64.01966364	Sunday	27203	90	37	2020-04-04	2020-03-15	2020-06-11	2020-04-12	85	105	17	77	1	1	1	1	0	1	0	1
Ashe, North Carolina, US	37009	North Carolina	2020-06-29	2020-03-30	2020-05-22	0	1	19.1155387273462	18.642901780791	38	25.2857142857143	105.033954315659	64.01966364	Monday	27203	91	38	2020-04-04	2020-03-15	2020-06-11	2020-04-12	86	106	18	78	1	1	1	1	0	1	0	1
Ashe, North Carolina, US	37009	North Carolina	2020-06-30	2020-03-30	2020-05-22	0	1	19.8507517553211	18.9054778622106	31	26.8571428571429	105.033954315659	64.01966364	Tuesday	27203	92	39	2020-04-04	2020-03-15	2020-06-11	2020-04-12	87	107	19	79	1	1	1	1	0	1	0	1
Ashe, North Carolina, US	37009	North Carolina	2020-07-01	2020-03-30	2020-05-22	0	1	19.8507517553211	19.1680539436302	23	27.4285714285714	105.033954315659	64.01966364	Wednesday	27203	93	40	2020-04-04	2020-03-15	2020-06-11	2020-04-12	88	108	20	80	1	1	1	1	0	1	0	1
Ashe, North Carolina, US	37009	North Carolina	2020-07-02	2020-03-30	2020-05-22	0	1	19.8507517553211	19.3781148087658	14	27	105.033954315659	64.01966364	Thursday	27203	94	41	2020-04-04	2020-03-15	2020-06-11	2020-04-12	89	109	21	81	1	1	1	1	0	1	0	1
Ashe, North Carolina, US	37009	North Carolina	2020-07-03	2020-03-30	2020-05-22	0	1	19.8507517553211	19.5356604576176	26	28.5714285714286	105.033954315659	64.01966364	Friday	27203	95	42	2020-04-04	2020-03-15	2020-06-11	2020-04-12	90	110	22	82	1	1	1	1	0	1	0	1
Ashe, North Carolina, US	37009	North Carolina	2020-07-04	2020-03-30	2020-05-22	0	1	19.8507517553211	19.6406908901854	32	28.5714285714286	105.033954315659	64.01966364	Saturday	27203	96	43	2020-04-04	2020-03-15	2020-06-11	2020-04-12	91	111	23	83	1	1	1	1	0	1	0	1
Ashe, North Carolina, US	37009	North Carolina	2020-07-05	2020-03-30	2020-05-22	0	1	20.9535712972834	19.903266971605	40	29.1428571428571	105.033954315659	64.01966364	Sunday	27203	97	44	2020-04-04	2020-03-15	2020-06-11	2020-04-12	92	112	24	84	1	1	1	1	0	1	0	1
Ashland, Ohio, US	39005	Ohio	2020-03-01	2020-03-24	2020-05-20	1	0	0	17.1724757248413	30	28	94.7527683460094	125.639021	Sunday	53484	-23	-80	2020-03-29	2020-03-09	2020-06-09	2020-04-10	-28	-8	-100	-40	0	0	0	0	1	0	1	0
Ashland, Ohio, US	39005	Ohio	2020-03-02	2020-03-24	2020-05-20	1	0	0	14.3366540455097	14	25.5714285714286	94.7527683460094	125.639021	Monday	53484	-22	-79	2020-03-29	2020-03-09	2020-06-09	2020-04-10	-27	-7	-99	-39	0	0	0	0	1	0	1	0
Ashland, Ohio, US	39005	Ohio	2020-03-03	2020-03-24	2020-05-20	1	0	0	11.5008323661781	12	24	94.7527683460094	125.639021	Tuesday	53484	-21	-78	2020-03-29	2020-03-09	2020-06-09	2020-04-10	-26	-6	-98	-38	0	0	0	0	1	0	1	0
Ashland, Ohio, US	39005	Ohio	2020-03-04	2020-03-24	2020-05-20	1	0	0	8.66501068684651	11	23.5714285714286	94.7527683460094	125.639021	Wednesday	53484	-20	-77	2020-03-29	2020-03-09	2020-06-09	2020-04-10	-25	-5	-97	-37	0	0	0	0	1	0	1	0
Ashland, Ohio, US	39005	Ohio	2020-03-05	2020-03-24	2020-05-20	1	0	0	5.82918900751493	12	21.5714285714286	94.7527683460094	125.639021	Thursday	53484	-19	-76	2020-03-29	2020-03-09	2020-06-09	2020-04-10	-24	-4	-96	-36	0	0	0	0	1	0	1	0
Ashland, Ohio, US	39005	Ohio	2020-03-06	2020-03-24	2020-05-20	1	0	0	2.99336732818334	11	18.5714285714286	94.7527683460094	125.639021	Friday	53484	-18	-75	2020-03-29	2020-03-09	2020-06-09	2020-04-10	-23	-3	-95	-35	0	0	0	0	1	0	1	0
Ashland, Ohio, US	39005	Ohio	2020-03-07	2020-03-24	2020-05-20	1	0	0	0	19	15.5714285714286	94.7527683460094	125.639021	Saturday	53484	-17	-74	2020-03-29	2020-03-09	2020-06-09	2020-04-10	-22	-2	-94	-34	0	0	0	0	1	0	1	0
Ashland, Ohio, US	39005	Ohio	2020-03-08	2020-03-24	2020-05-20	1	0	0	0	26	15	94.7527683460094	125.639021	Sunday	53484	-16	-73	2020-03-29	2020-03-09	2020-06-09	2020-04-10	-21	-1	-93	-33	0	0	0	0	1	0	1	0
Ashland, Ohio, US	39005	Ohio	2020-03-09	2020-03-24	2020-05-20	1	0	0	0	13	14.8571428571429	94.7527683460094	125.639021	Monday	53484	-15	-72	2020-03-29	2020-03-09	2020-06-09	2020-04-10	-20	0	-92	-32	0	0	0	0	1	0	1	0
Ashland, Ohio, US	39005	Ohio	2020-03-10	2020-03-24	2020-05-20	1	0	0	0	12	14.8571428571429	94.7527683460094	125.639021	Tuesday	53484	-14	-71	2020-03-29	2020-03-09	2020-06-09	2020-04-10	-19	1	-91	-31	0	1	0	0	1	0	1	1
Ashland, Ohio, US	39005	Ohio	2020-03-11	2020-03-24	2020-05-20	1	0	0	0	11	14.8571428571429	94.7527683460094	125.639021	Wednesday	53484	-13	-70	2020-03-29	2020-03-09	2020-06-09	2020-04-10	-18	2	-90	-30	0	1	0	0	1	0	1	1
Ashland, Ohio, US	39005	Ohio	2020-03-12	2020-03-24	2020-05-20	1	0	0	0	10	14.5714285714286	94.7527683460094	125.639021	Thursday	53484	-12	-69	2020-03-29	2020-03-09	2020-06-09	2020-04-10	-17	3	-89	-29	0	1	0	0	1	0	1	1
Ashland, Ohio, US	39005	Ohio	2020-03-13	2020-03-24	2020-05-20	1	0	0	0	11	14.5714285714286	94.7527683460094	125.639021	Friday	53484	-11	-68	2020-03-29	2020-03-09	2020-06-09	2020-04-10	-16	4	-88	-28	0	1	0	0	1	0	1	1
Ashland, Ohio, US	39005	Ohio	2020-03-14	2020-03-24	2020-05-20	1	0	0	0	29	16	94.7527683460094	125.639021	Saturday	53484	-10	-67	2020-03-29	2020-03-09	2020-06-09	2020-04-10	-15	5	-87	-27	0	1	0	0	1	0	1	1
Ashland, Ohio, US	39005	Ohio	2020-03-15	2020-03-24	2020-05-20	1	0	0	0	46	18.8571428571429	94.7527683460094	125.639021	Sunday	53484	-9	-66	2020-03-29	2020-03-09	2020-06-09	2020-04-10	-14	6	-86	-26	0	1	0	0	1	0	1	1
Ashland, Ohio, US	39005	Ohio	2020-03-16	2020-03-24	2020-05-20	1	0	0	0	13	18.8571428571429	94.7527683460094	125.639021	Monday	53484	-8	-65	2020-03-29	2020-03-09	2020-06-09	2020-04-10	-13	7	-85	-25	0	1	0	0	1	0	1	1
Ashland, Ohio, US	39005	Ohio	2020-03-17	2020-03-24	2020-05-20	1	0	0	0	25	20.7142857142857	94.7527683460094	125.639021	Tuesday	53484	-7	-64	2020-03-29	2020-03-09	2020-06-09	2020-04-10	-12	8	-84	-24	0	1	0	0	1	0	1	1
Ashland, Ohio, US	39005	Ohio	2020-03-18	2020-03-24	2020-05-20	1	0	0.186971804651859	0.0267102578074084	27	23	94.7527683460094	125.639021	Wednesday	53484	-6	-63	2020-03-29	2020-03-09	2020-06-09	2020-04-10	-11	9	-83	-23	0	1	0	0	1	0	1	1
Ashland, Ohio, US	39005	Ohio	2020-03-19	2020-03-24	2020-05-20	1	0	0.186971804651859	0.0534205156148167	21	24.5714285714286	94.7527683460094	125.639021	Thursday	53484	-5	-62	2020-03-29	2020-03-09	2020-06-09	2020-04-10	-10	10	-82	-22	0	1	0	0	1	0	1	1
Ashland, Ohio, US	39005	Ohio	2020-03-20	2020-03-24	2020-05-20	1	0	0.186971804651859	0.0801307734222251	25	26.5714285714286	94.7527683460094	125.639021	Friday	53484	-4	-61	2020-03-29	2020-03-09	2020-06-09	2020-04-10	-9	11	-81	-21	0	1	0	0	1	0	1	1
Ashland, Ohio, US	39005	Ohio	2020-03-21	2020-03-24	2020-05-20	1	0	0.186971804651859	0.106841031229633	55	30.2857142857143	94.7527683460094	125.639021	Saturday	53484	-3	-60	2020-03-29	2020-03-09	2020-06-09	2020-04-10	-8	12	-80	-20	0	1	0	0	1	0	1	1
Ashland, Ohio, US	39005	Ohio	2020-03-22	2020-03-24	2020-05-20	1	0	0.186971804651859	0.133551289037042	56	31.7142857142857	94.7527683460094	125.639021	Sunday	53484	-2	-59	2020-03-29	2020-03-09	2020-06-09	2020-04-10	-7	13	-79	-19	0	1	0	0	1	0	1	1
Ashland, Ohio, US	39005	Ohio	2020-03-23	2020-03-24	2020-05-20	1	0	0.186971804651859	0.16026154684445	35	34.8571428571429	94.7527683460094	125.639021	Monday	53484	-1	-58	2020-03-29	2020-03-09	2020-06-09	2020-04-10	-6	14	-78	-18	0	1	0	0	1	0	1	1
Ashland, Ohio, US	39005	Ohio	2020-03-24	2020-03-24	2020-05-20	1	0	0.186971804651859	0.186971804651859	48	38.1428571428571	94.7527683460094	125.639021	Tuesday	53484	0	-57	2020-03-29	2020-03-09	2020-06-09	2020-04-10	-5	15	-77	-17	0	1	0	0	1	0	1	1
Ashland, Ohio, US	39005	Ohio	2020-03-25	2020-03-24	2020-05-20	1	1	0.186971804651859	0.186971804651859	38	39.7142857142857	94.7527683460094	125.639021	Wednesday	53484	1	-56	2020-03-29	2020-03-09	2020-06-09	2020-04-10	-4	16	-76	-16	0	1	0	0	1	0	1	1
Ashland, Ohio, US	39005	Ohio	2020-03-26	2020-03-24	2020-05-20	1	1	0.186971804651859	0.186971804651859	37	42	94.7527683460094	125.639021	Thursday	53484	2	-55	2020-03-29	2020-03-09	2020-06-09	2020-04-10	-3	17	-75	-15	0	1	0	0	1	0	1	1
Ashland, Ohio, US	39005	Ohio	2020-03-27	2020-03-24	2020-05-20	1	1	0.560915413955576	0.240392320266675	38	43.8571428571429	94.7527683460094	125.639021	Friday	53484	3	-54	2020-03-29	2020-03-09	2020-06-09	2020-04-10	-2	18	-74	-14	0	1	0	0	1	0	1	1
Ashland, Ohio, US	39005	Ohio	2020-03-28	2020-03-24	2020-05-20	1	1	0.560915413955576	0.293812835881492	56	44	94.7527683460094	125.639021	Saturday	53484	4	-53	2020-03-29	2020-03-09	2020-06-09	2020-04-10	-1	19	-73	-13	0	1	0	0	1	0	1	1
Ashland, Ohio, US	39005	Ohio	2020-03-29	2020-03-24	2020-05-20	1	1	0.373943609303717	0.3205230936889	61	44.7142857142857	94.7527683460094	125.639021	Sunday	53484	5	-52	2020-03-29	2020-03-09	2020-06-09	2020-04-10	0	20	-72	-12	0	1	0	0	1	0	1	1
Ashland, Ohio, US	39005	Ohio	2020-03-30	2020-03-24	2020-05-20	1	1	0.373943609303717	0.347233351496309	38	45.1428571428571	94.7527683460094	125.639021	Monday	53484	6	-51	2020-03-29	2020-03-09	2020-06-09	2020-04-10	1	21	-71	-11	1	1	0	0	1	1	1	1
Ashland, Ohio, US	39005	Ohio	2020-03-31	2020-03-24	2020-05-20	1	1	0.373943609303717	0.373943609303717	38	43.7142857142857	94.7527683460094	125.639021	Tuesday	53484	7	-50	2020-03-29	2020-03-09	2020-06-09	2020-04-10	2	22	-70	-10	1	1	0	0	1	1	1	1
Ashland, Ohio, US	39005	Ohio	2020-04-01	2020-03-24	2020-05-20	1	1	0.373943609303717	0.400653867111125	36	43.4285714285714	94.7527683460094	125.639021	Wednesday	53484	8	-49	2020-03-29	2020-03-09	2020-06-09	2020-04-10	3	23	-69	-9	1	1	0	0	1	1	1	1
Ashland, Ohio, US	39005	Ohio	2020-04-02	2020-03-24	2020-05-20	1	1	0.560915413955576	0.454074382725942	38	43.5714285714286	94.7527683460094	125.639021	Thursday	53484	9	-48	2020-03-29	2020-03-09	2020-06-09	2020-04-10	4	24	-68	-8	1	1	0	0	1	1	1	1
Ashland, Ohio, US	39005	Ohio	2020-04-03	2020-03-24	2020-05-20	1	1	0.747887218607434	0.48078464053335	29	42.2857142857143	94.7527683460094	125.639021	Friday	53484	10	-47	2020-03-29	2020-03-09	2020-06-09	2020-04-10	5	25	-67	-7	1	1	0	0	1	1	1	1
Ashland, Ohio, US	39005	Ohio	2020-04-04	2020-03-24	2020-05-20	1	1	0.560915413955576	0.48078464053335	43	40.4285714285714	94.7527683460094	125.639021	Saturday	53484	11	-46	2020-03-29	2020-03-09	2020-06-09	2020-04-10	6	26	-66	-6	1	1	0	0	1	1	1	1
Ashland, Ohio, US	39005	Ohio	2020-04-05	2020-03-24	2020-05-20	1	1	0.560915413955576	0.507494898340759	66	41.1428571428571	94.7527683460094	125.639021	Sunday	53484	12	-45	2020-03-29	2020-03-09	2020-06-09	2020-04-10	7	27	-65	-5	1	1	0	0	1	1	1	1
Ashland, Ohio, US	39005	Ohio	2020-04-06	2020-03-24	2020-05-20	1	1	0.560915413955576	0.534205156148167	32	40.2857142857143	94.7527683460094	125.639021	Monday	53484	13	-44	2020-03-29	2020-03-09	2020-06-09	2020-04-10	8	28	-64	-4	1	1	0	0	1	1	1	1
Ashland, Ohio, US	39005	Ohio	2020-04-07	2020-03-24	2020-05-20	1	1	0.560915413955576	0.560915413955576	37	40.1428571428571	94.7527683460094	125.639021	Tuesday	53484	14	-43	2020-03-29	2020-03-09	2020-06-09	2020-04-10	9	29	-63	-3	1	1	0	0	1	1	1	1
Ashland, Ohio, US	39005	Ohio	2020-04-08	2020-03-24	2020-05-20	1	1	0.560915413955576	0.587625671762984	32	39.5714285714286	94.7527683460094	125.639021	Wednesday	53484	15	-42	2020-03-29	2020-03-09	2020-06-09	2020-04-10	10	30	-62	-2	1	1	0	0	1	1	1	1
Ashland, Ohio, US	39005	Ohio	2020-04-09	2020-03-24	2020-05-20	1	1	0.747887218607434	0.614335929570392	38	39.5714285714286	94.7527683460094	125.639021	Thursday	53484	16	-41	2020-03-29	2020-03-09	2020-06-09	2020-04-10	11	31	-61	-1	1	1	0	0	1	1	1	1
Ashland, Ohio, US	39005	Ohio	2020-04-10	2020-03-24	2020-05-20	1	1	0.934859023259293	0.641046187377801	39	41	94.7527683460094	125.639021	Friday	53484	17	-40	2020-03-29	2020-03-09	2020-06-09	2020-04-10	12	32	-60	0	1	1	0	0	1	1	0	1
Ashland, Ohio, US	39005	Ohio	2020-04-11	2020-03-24	2020-05-20	1	1	0.934859023259293	0.694466702992617	46	41.4285714285714	94.7527683460094	125.639021	Saturday	53484	18	-39	2020-03-29	2020-03-09	2020-06-09	2020-04-10	13	33	-59	1	1	1	0	1	1	1	0	1
Ashland, Ohio, US	39005	Ohio	2020-04-12	2020-03-24	2020-05-20	1	1	0.934859023259293	0.747887218607434	66	41.4285714285714	94.7527683460094	125.639021	Sunday	53484	19	-38	2020-03-29	2020-03-09	2020-06-09	2020-04-10	14	34	-58	2	1	1	0	1	1	1	0	1
Ashland, Ohio, US	39005	Ohio	2020-04-13	2020-03-24	2020-05-20	1	1	0.934859023259293	0.801307734222251	40	42.5714285714286	94.7527683460094	125.639021	Monday	53484	20	-37	2020-03-29	2020-03-09	2020-06-09	2020-04-10	15	35	-57	3	1	1	0	1	1	1	0	1
Ashland, Ohio, US	39005	Ohio	2020-04-14	2020-03-24	2020-05-20	1	1	0.934859023259293	0.854728249837068	34	42.1428571428571	94.7527683460094	125.639021	Tuesday	53484	21	-36	2020-03-29	2020-03-09	2020-06-09	2020-04-10	16	36	-56	4	1	1	0	1	1	1	0	1
Ashland, Ohio, US	39005	Ohio	2020-04-15	2020-03-24	2020-05-20	1	1	1.12183082791115	0.934859023259293	34	42.4285714285714	94.7527683460094	125.639021	Wednesday	53484	22	-35	2020-03-29	2020-03-09	2020-06-09	2020-04-10	17	37	-55	5	1	1	0	1	1	1	0	1
Ashland, Ohio, US	39005	Ohio	2020-04-16	2020-03-24	2020-05-20	1	1	0.934859023259293	0.961569281066701	34	41.8571428571429	94.7527683460094	125.639021	Thursday	53484	23	-34	2020-03-29	2020-03-09	2020-06-09	2020-04-10	18	38	-54	6	1	1	0	1	1	1	0	1
Ashland, Ohio, US	39005	Ohio	2020-04-17	2020-03-24	2020-05-20	1	1	0.934859023259293	0.961569281066701	38	41.7142857142857	94.7527683460094	125.639021	Friday	53484	24	-33	2020-03-29	2020-03-09	2020-06-09	2020-04-10	19	39	-53	7	1	1	0	1	1	1	0	1
Ashland, Ohio, US	39005	Ohio	2020-04-18	2020-03-24	2020-05-20	1	1	0.934859023259293	0.961569281066701	42	41.1428571428571	94.7527683460094	125.639021	Saturday	53484	25	-32	2020-03-29	2020-03-09	2020-06-09	2020-04-10	20	40	-52	8	1	1	0	1	1	1	0	1
Ashland, Ohio, US	39005	Ohio	2020-04-19	2020-03-24	2020-05-20	1	1	1.12183082791115	0.988279538874109	55	39.5714285714286	94.7527683460094	125.639021	Sunday	53484	26	-31	2020-03-29	2020-03-09	2020-06-09	2020-04-10	21	41	-51	9	1	1	0	1	1	1	0	1
Ashland, Ohio, US	39005	Ohio	2020-04-20	2020-03-24	2020-05-20	1	1	0.934859023259293	0.988279538874109	29	38	94.7527683460094	125.639021	Monday	53484	27	-30	2020-03-29	2020-03-09	2020-06-09	2020-04-10	22	42	-50	10	1	1	0	1	1	1	0	1
Ashland, Ohio, US	39005	Ohio	2020-04-21	2020-03-24	2020-05-20	1	1	0.934859023259293	0.988279538874109	29	37.2857142857143	94.7527683460094	125.639021	Tuesday	53484	28	-29	2020-03-29	2020-03-09	2020-06-09	2020-04-10	23	43	-49	11	1	1	0	1	1	1	0	1
Ashland, Ohio, US	39005	Ohio	2020-04-22	2020-03-24	2020-05-20	1	1	0.934859023259293	0.961569281066701	30	36.7142857142857	94.7527683460094	125.639021	Wednesday	53484	29	-28	2020-03-29	2020-03-09	2020-06-09	2020-04-10	24	44	-48	12	1	1	0	1	1	1	0	1
Ashland, Ohio, US	39005	Ohio	2020-04-23	2020-03-24	2020-05-20	1	1	0.934859023259293	0.961569281066701	28	35.8571428571429	94.7527683460094	125.639021	Thursday	53484	30	-27	2020-03-29	2020-03-09	2020-06-09	2020-04-10	25	45	-47	13	1	1	0	1	1	1	0	1
Ashland, Ohio, US	39005	Ohio	2020-04-24	2020-03-24	2020-05-20	1	1	0.934859023259293	0.961569281066701	22	33.5714285714286	94.7527683460094	125.639021	Friday	53484	31	-26	2020-03-29	2020-03-09	2020-06-09	2020-04-10	26	46	-46	14	1	1	0	1	1	1	0	1
Ashland, Ohio, US	39005	Ohio	2020-04-25	2020-03-24	2020-05-20	1	1	0.934859023259293	0.961569281066701	29	31.7142857142857	94.7527683460094	125.639021	Saturday	53484	32	-25	2020-03-29	2020-03-09	2020-06-09	2020-04-10	27	47	-45	15	1	1	0	1	1	1	0	1
Ashland, Ohio, US	39005	Ohio	2020-04-26	2020-03-24	2020-05-20	1	1	1.12183082791115	0.961569281066701	59	32.2857142857143	94.7527683460094	125.639021	Sunday	53484	33	-24	2020-03-29	2020-03-09	2020-06-09	2020-04-10	28	48	-44	16	1	1	0	1	1	1	0	1
Ashland, Ohio, US	39005	Ohio	2020-04-27	2020-03-24	2020-05-20	1	1	1.12183082791115	0.988279538874109	23	31.4285714285714	94.7527683460094	125.639021	Monday	53484	34	-23	2020-03-29	2020-03-09	2020-06-09	2020-04-10	29	49	-43	17	1	1	0	1	1	1	0	1
Ashland, Ohio, US	39005	Ohio	2020-04-28	2020-03-24	2020-05-20	1	1	1.12183082791115	1.01498979668152	24	30.7142857142857	94.7527683460094	125.639021	Tuesday	53484	35	-22	2020-03-29	2020-03-09	2020-06-09	2020-04-10	30	50	-42	18	1	1	0	1	1	1	0	1
Ashland, Ohio, US	39005	Ohio	2020-04-29	2020-03-24	2020-05-20	1	1	1.12183082791115	1.04170005448893	23	29.7142857142857	94.7527683460094	125.639021	Wednesday	53484	36	-21	2020-03-29	2020-03-09	2020-06-09	2020-04-10	31	51	-41	19	1	1	0	1	1	1	0	1
Ashland, Ohio, US	39005	Ohio	2020-04-30	2020-03-24	2020-05-20	1	1	1.30880263256301	1.09512057010374	25	29.2857142857143	94.7527683460094	125.639021	Thursday	53484	37	-20	2020-03-29	2020-03-09	2020-06-09	2020-04-10	32	52	-40	20	1	1	0	1	1	1	0	1
Ashland, Ohio, US	39005	Ohio	2020-05-01	2020-03-24	2020-05-20	1	1	1.30880263256301	1.14854108571856	22	29.2857142857143	94.7527683460094	125.639021	Friday	53484	38	-19	2020-03-29	2020-03-09	2020-06-09	2020-04-10	33	53	-39	21	1	1	0	1	1	1	0	1
Ashland, Ohio, US	39005	Ohio	2020-05-02	2020-03-24	2020-05-20	1	1	1.49577443721487	1.22867185914078	27	29	94.7527683460094	125.639021	Saturday	53484	39	-18	2020-03-29	2020-03-09	2020-06-09	2020-04-10	34	54	-38	22	1	1	0	1	1	1	0	1
Ashland, Ohio, US	39005	Ohio	2020-05-03	2020-03-24	2020-05-20	1	1	1.68274624186673	1.30880263256301	40	26.2857142857143	94.7527683460094	125.639021	Sunday	53484	40	-17	2020-03-29	2020-03-09	2020-06-09	2020-04-10	35	55	-37	23	1	1	0	1	1	1	0	1
Ashland, Ohio, US	39005	Ohio	2020-05-04	2020-03-24	2020-05-20	1	1	1.68274624186673	1.38893340598523	19	25.7142857142857	94.7527683460094	125.639021	Monday	53484	41	-16	2020-03-29	2020-03-09	2020-06-09	2020-04-10	36	56	-36	24	1	1	0	1	1	1	0	1
Ashland, Ohio, US	39005	Ohio	2020-05-05	2020-03-24	2020-05-20	1	1	1.68274624186673	1.46906417940746	20	25.1428571428571	94.7527683460094	125.639021	Tuesday	53484	42	-15	2020-03-29	2020-03-09	2020-06-09	2020-04-10	37	57	-35	25	1	1	0	1	1	1	0	1
Ashland, Ohio, US	39005	Ohio	2020-05-06	2020-03-24	2020-05-20	1	1	2.2436616558223	1.62932572625191	21	24.8571428571429	94.7527683460094	125.639021	Wednesday	53484	43	-14	2020-03-29	2020-03-09	2020-06-09	2020-04-10	38	58	-34	26	1	1	0	1	1	1	0	1
Ashland, Ohio, US	39005	Ohio	2020-05-07	2020-03-24	2020-05-20	1	1	2.2436616558223	1.76287701528895	18	23.8571428571429	94.7527683460094	125.639021	Thursday	53484	44	-13	2020-03-29	2020-03-09	2020-06-09	2020-04-10	39	59	-33	27	1	1	0	1	1	1	0	1
Ashland, Ohio, US	39005	Ohio	2020-05-08	2020-03-24	2020-05-20	1	1	2.2436616558223	1.89642830432599	19	23.4285714285714	94.7527683460094	125.639021	Friday	53484	45	-12	2020-03-29	2020-03-09	2020-06-09	2020-04-10	40	60	-32	28	1	1	0	1	1	1	0	1
Ashland, Ohio, US	39005	Ohio	2020-05-09	2020-03-24	2020-05-20	1	1	2.61760526512602	2.05668985117044	29	23.7142857142857	94.7527683460094	125.639021	Saturday	53484	46	-11	2020-03-29	2020-03-09	2020-06-09	2020-04-10	41	61	-31	29	1	1	0	1	1	1	0	1
Ashland, Ohio, US	39005	Ohio	2020-05-10	2020-03-24	2020-05-20	1	1	2.61760526512602	2.19024114020749	44	24.2857142857143	94.7527683460094	125.639021	Sunday	53484	47	-10	2020-03-29	2020-03-09	2020-06-09	2020-04-10	42	62	-30	30	1	1	0	1	1	1	0	1
Ashland, Ohio, US	39005	Ohio	2020-05-11	2020-03-24	2020-05-20	1	1	2.80457706977788	2.35050268705194	25	25.1428571428571	94.7527683460094	125.639021	Monday	53484	48	-9	2020-03-29	2020-03-09	2020-06-09	2020-04-10	43	63	-29	31	1	1	0	1	1	1	0	1
Ashland, Ohio, US	39005	Ohio	2020-05-12	2020-03-24	2020-05-20	1	1	2.80457706977788	2.51076423389639	19	25	94.7527683460094	125.639021	Tuesday	53484	49	-8	2020-03-29	2020-03-09	2020-06-09	2020-04-10	44	64	-28	32	1	1	0	1	1	1	0	1
Ashland, Ohio, US	39005	Ohio	2020-05-13	2020-03-24	2020-05-20	1	1	2.80457706977788	2.59089500731861	16	24.2857142857143	94.7527683460094	125.639021	Wednesday	53484	50	-7	2020-03-29	2020-03-09	2020-06-09	2020-04-10	45	65	-27	33	1	1	0	1	1	1	0	1
Ashland, Ohio, US	39005	Ohio	2020-05-14	2020-03-24	2020-05-20	1	1	2.80457706977788	2.67102578074084	20	24.5714285714286	94.7527683460094	125.639021	Thursday	53484	51	-6	2020-03-29	2020-03-09	2020-06-09	2020-04-10	46	66	-26	34	1	1	0	1	1	1	0	1
Ashland, Ohio, US	39005	Ohio	2020-05-15	2020-03-24	2020-05-20	1	1	2.80457706977788	2.75115655416306	17	24.2857142857143	94.7527683460094	125.639021	Friday	53484	52	-5	2020-03-29	2020-03-09	2020-06-09	2020-04-10	47	67	-25	35	1	1	0	1	1	1	0	1
Ashland, Ohio, US	39005	Ohio	2020-05-16	2020-03-24	2020-05-20	1	1	2.80457706977788	2.77786681197047	24	23.5714285714286	94.7527683460094	125.639021	Saturday	53484	53	-4	2020-03-29	2020-03-09	2020-06-09	2020-04-10	48	68	-24	36	1	1	0	1	1	1	0	1
