## Supplementary material for "Differential Impact of Mitigation Policies and Socioeconomic Status on COVID-19 Prevalence and Social Distancing in the United States": data file: df_SAH_policy_on_covid19.csv (part 3 of 3)

Combined_Key	FIPS	Province_State	date	sah_st	sah_end	sah_on	sah_off	cumI	movAvgCumI	social_distancing_index	movAvgSDI	ADI	density	weekday	Population	sah_st_day	sah_end_day	date_prev_sah_st	date_sdi_sah_st	date_prev_sah_end	date_sdi_sah_end	sah_st_day_prev	sah_st_day_sdi	sah_end_day_prev	sah_end_day_sdi	sah_st_day_prev_post	sah_st_day_sdi_post	sah_end_day_prev_post	sah_end_day_sdi_post	sah_on_prev	sah_off_prev	sah_on_sdi	sah_off_sdi
Ashland, Ohio, US	39005	Ohio	2020-05-17	2020-03-24	2020-05-20	1	1	2.80457706977788	2.80457706977788	41	23.1428571428571	94.7527683460094	125.639021	Sunday	53484	54	-3	2020-03-29	2020-03-09	2020-06-09	2020-04-10	49	69	-23	37	1	1	0	1	1	1	0	1
Ashland, Ohio, US	39005	Ohio	2020-05-18	2020-03-24	2020-05-20	1	1	2.80457706977788	2.80457706977788	23	22.8571428571429	94.7527683460094	125.639021	Monday	53484	55	-2	2020-03-29	2020-03-09	2020-06-09	2020-04-10	50	70	-22	38	1	1	0	1	1	1	0	1
Ashland, Ohio, US	39005	Ohio	2020-05-19	2020-03-24	2020-05-20	1	1	2.80457706977788	2.80457706977788	21	23.1428571428571	94.7527683460094	125.639021	Tuesday	53484	56	-1	2020-03-29	2020-03-09	2020-06-09	2020-04-10	51	71	-21	39	1	1	0	1	1	1	0	1
Ashland, Ohio, US	39005	Ohio	2020-05-20	2020-03-24	2020-05-20	0	1	3.17852067908159	2.85799758539269	19	23.5714285714286	94.7527683460094	125.639021	Wednesday	53484	57	0	2020-03-29	2020-03-09	2020-06-09	2020-04-10	52	72	-20	40	1	1	0	1	1	1	0	1
Ashland, Ohio, US	39005	Ohio	2020-05-21	2020-03-24	2020-05-20	0	1	3.17852067908159	2.91141810100751	16	23	94.7527683460094	125.639021	Thursday	53484	58	1	2020-03-29	2020-03-09	2020-06-09	2020-04-10	53	73	-19	41	1	1	0	1	1	1	0	1
Ashland, Ohio, US	39005	Ohio	2020-05-22	2020-03-24	2020-05-20	0	1	3.17852067908159	2.96483861662233	16	22.8571428571429	94.7527683460094	125.639021	Friday	53484	59	2	2020-03-29	2020-03-09	2020-06-09	2020-04-10	54	74	-18	42	1	1	0	1	1	1	0	1
Ashland, Ohio, US	39005	Ohio	2020-05-23	2020-03-24	2020-05-20	0	1	3.17852067908159	3.01825913223714	23	22.7142857142857	94.7527683460094	125.639021	Saturday	53484	60	3	2020-03-29	2020-03-09	2020-06-09	2020-04-10	55	75	-17	43	1	1	0	1	1	1	0	1
Ashland, Ohio, US	39005	Ohio	2020-05-24	2020-03-24	2020-05-20	0	1	3.17852067908159	3.07167964785196	31	21.2857142857143	94.7527683460094	125.639021	Sunday	53484	61	4	2020-03-29	2020-03-09	2020-06-09	2020-04-10	56	76	-16	44	1	1	0	1	1	1	0	1
Ashland, Ohio, US	39005	Ohio	2020-05-25	2020-03-24	2020-05-20	0	1	3.36549248373345	3.15181042127419	37	23.2857142857143	94.7527683460094	125.639021	Monday	53484	62	5	2020-03-29	2020-03-09	2020-06-09	2020-04-10	57	77	-15	45	1	1	0	1	1	1	0	1
Ashland, Ohio, US	39005	Ohio	2020-05-26	2020-03-24	2020-05-20	0	1	3.55246428838531	3.25865145250382	13	22.1428571428571	94.7527683460094	125.639021	Tuesday	53484	63	6	2020-03-29	2020-03-09	2020-06-09	2020-04-10	58	78	-14	46	1	1	0	1	1	1	0	1
Ashland, Ohio, US	39005	Ohio	2020-05-27	2020-03-24	2020-05-20	0	1	3.55246428838531	3.31207196811864	11	21	94.7527683460094	125.639021	Wednesday	53484	64	7	2020-03-29	2020-03-09	2020-06-09	2020-04-10	59	79	-13	47	1	1	0	1	1	1	0	1
Ashland, Ohio, US	39005	Ohio	2020-05-28	2020-03-24	2020-05-20	0	1	3.55246428838531	3.36549248373345	13	20.5714285714286	94.7527683460094	125.639021	Thursday	53484	65	8	2020-03-29	2020-03-09	2020-06-09	2020-04-10	60	80	-12	48	1	1	0	1	1	1	0	1
Ashland, Ohio, US	39005	Ohio	2020-05-29	2020-03-24	2020-05-20	0	1	3.73943609303717	3.44562325715568	13	20.1428571428571	94.7527683460094	125.639021	Friday	53484	66	9	2020-03-29	2020-03-09	2020-06-09	2020-04-10	61	81	-11	49	1	1	0	1	1	1	0	1
Ashland, Ohio, US	39005	Ohio	2020-05-30	2020-03-24	2020-05-20	0	1	3.73943609303717	3.5257540305779	19	19.5714285714286	94.7527683460094	125.639021	Saturday	53484	67	10	2020-03-29	2020-03-09	2020-06-09	2020-04-10	62	82	-10	50	1	1	0	1	1	1	0	1
Ashland, Ohio, US	39005	Ohio	2020-05-31	2020-03-24	2020-05-20	0	1	3.73943609303717	3.60588480400013	28	19.1428571428571	94.7527683460094	125.639021	Sunday	53484	68	11	2020-03-29	2020-03-09	2020-06-09	2020-04-10	63	83	-9	51	1	1	0	1	1	1	0	1
Ashland, Ohio, US	39005	Ohio	2020-06-01	2020-03-24	2020-05-20	0	1	3.73943609303717	3.65930531961494	16	16.1428571428571	94.7527683460094	125.639021	Monday	53484	69	12	2020-03-29	2020-03-09	2020-06-09	2020-04-10	64	84	-8	52	1	1	0	1	1	1	0	1
Ashland, Ohio, US	39005	Ohio	2020-06-02	2020-03-24	2020-05-20	0	1	3.73943609303717	3.68601557742235	12	16	94.7527683460094	125.639021	Tuesday	53484	70	13	2020-03-29	2020-03-09	2020-06-09	2020-04-10	65	85	-7	53	1	1	0	1	1	1	0	1
Ashland, Ohio, US	39005	Ohio	2020-06-03	2020-03-24	2020-05-20	0	1	3.92640789768903	3.73943609303717	12	16.1428571428571	94.7527683460094	125.639021	Wednesday	53484	71	14	2020-03-29	2020-03-09	2020-06-09	2020-04-10	66	86	-6	54	1	1	0	1	1	1	0	1
Ashland, Ohio, US	39005	Ohio	2020-06-04	2020-03-24	2020-05-20	0	1	3.92640789768903	3.79285660865199	14	16.2857142857143	94.7527683460094	125.639021	Thursday	53484	72	15	2020-03-29	2020-03-09	2020-06-09	2020-04-10	67	87	-5	55	1	1	0	1	1	1	0	1
Ashland, Ohio, US	39005	Ohio	2020-06-05	2020-03-24	2020-05-20	0	1	4.30035150699275	3.87298738207421	14	16.4285714285714	94.7527683460094	125.639021	Friday	53484	73	16	2020-03-29	2020-03-09	2020-06-09	2020-04-10	68	88	-4	56	1	1	0	1	1	1	0	1
Ashland, Ohio, US	39005	Ohio	2020-06-06	2020-03-24	2020-05-20	0	1	4.4873233116446	3.97982841330385	18	16.2857142857143	94.7527683460094	125.639021	Saturday	53484	74	17	2020-03-29	2020-03-09	2020-06-09	2020-04-10	69	89	-3	57	1	1	0	1	1	1	0	1
Ashland, Ohio, US	39005	Ohio	2020-06-07	2020-03-24	2020-05-20	0	1	4.4873233116446	4.08666944453348	25	15.8571428571429	94.7527683460094	125.639021	Sunday	53484	75	18	2020-03-29	2020-03-09	2020-06-09	2020-04-10	70	90	-2	58	1	1	0	1	1	1	0	1
Ashland, Ohio, US	39005	Ohio	2020-06-08	2020-03-24	2020-05-20	0	1	4.4873233116446	4.19351047576311	15	15.7142857142857	94.7527683460094	125.639021	Monday	53484	76	19	2020-03-29	2020-03-09	2020-06-09	2020-04-10	71	91	-1	59	1	1	0	1	1	1	0	1
Ashland, Ohio, US	39005	Ohio	2020-06-09	2020-03-24	2020-05-20	0	1	4.67429511629646	4.32706176480015	14	16	94.7527683460094	125.639021	Tuesday	53484	77	20	2020-03-29	2020-03-09	2020-06-09	2020-04-10	72	92	0	60	1	1	0	1	0	1	0	1
Ashland, Ohio, US	39005	Ohio	2020-06-10	2020-03-24	2020-05-20	0	1	4.86126692094832	4.4606130538372	13	16.1428571428571	94.7527683460094	125.639021	Wednesday	53484	78	21	2020-03-29	2020-03-09	2020-06-09	2020-04-10	73	93	1	61	1	1	1	1	0	1	0	1
Ashland, Ohio, US	39005	Ohio	2020-06-11	2020-03-24	2020-05-20	0	1	4.86126692094832	4.59416434287424	14	16.1428571428571	94.7527683460094	125.639021	Thursday	53484	79	22	2020-03-29	2020-03-09	2020-06-09	2020-04-10	74	94	2	62	1	1	1	1	0	1	0	1
Ashland, Ohio, US	39005	Ohio	2020-06-12	2020-03-24	2020-05-20	0	1	4.86126692094832	4.67429511629646	11	15.7142857142857	94.7527683460094	125.639021	Friday	53484	80	23	2020-03-29	2020-03-09	2020-06-09	2020-04-10	75	95	3	63	1	1	1	1	0	1	0	1
Ashland, Ohio, US	39005	Ohio	2020-06-13	2020-03-24	2020-05-20	0	1	5.23521053025204	4.7811361475261	17	15.5714285714286	94.7527683460094	125.639021	Saturday	53484	81	24	2020-03-29	2020-03-09	2020-06-09	2020-04-10	76	96	4	64	1	1	1	1	0	1	0	1
Ashland, Ohio, US	39005	Ohio	2020-06-14	2020-03-24	2020-05-20	0	1	5.23521053025204	4.88797717875573	25	15.5714285714286	94.7527683460094	125.639021	Sunday	53484	82	25	2020-03-29	2020-03-09	2020-06-09	2020-04-10	77	97	5	65	1	1	1	1	0	1	0	1
Ashland, Ohio, US	39005	Ohio	2020-06-15	2020-03-24	2020-05-20	0	1	5.23521053025204	4.99481820998536	17	15.8571428571429	94.7527683460094	125.639021	Monday	53484	83	26	2020-03-29	2020-03-09	2020-06-09	2020-04-10	78	98	6	66	1	1	1	1	0	1	0	1
Ashland, Ohio, US	39005	Ohio	2020-06-16	2020-03-24	2020-05-20	0	1	5.4221823349039	5.101659241215	16	16.1428571428571	94.7527683460094	125.639021	Tuesday	53484	84	27	2020-03-29	2020-03-09	2020-06-09	2020-04-10	79	99	7	67	1	1	1	1	0	1	0	1
Ashland, Ohio, US	39005	Ohio	2020-06-17	2020-03-24	2020-05-20	0	1	5.79612594420761	5.23521053025204	15	16.4285714285714	94.7527683460094	125.639021	Wednesday	53484	85	28	2020-03-29	2020-03-09	2020-06-09	2020-04-10	80	100	8	68	1	1	1	1	0	1	0	1
Ashland, Ohio, US	39005	Ohio	2020-06-18	2020-03-24	2020-05-20	0	1	6.91795677211876	5.52902336613353	17	16.8571428571429	94.7527683460094	125.639021	Thursday	53484	86	29	2020-03-29	2020-03-09	2020-06-09	2020-04-10	81	101	9	69	1	1	1	1	0	1	0	1
Ashland, Ohio, US	39005	Ohio	2020-06-19	2020-03-24	2020-05-20	0	1	6.91795677211876	5.82283620201502	15	17.4285714285714	94.7527683460094	125.639021	Friday	53484	87	30	2020-03-29	2020-03-09	2020-06-09	2020-04-10	82	102	10	70	1	1	1	1	0	1	0	1
Ashland, Ohio, US	39005	Ohio	2020-06-20	2020-03-24	2020-05-20	0	1	7.29190038142248	6.11664903789651	21	18	94.7527683460094	125.639021	Saturday	53484	88	31	2020-03-29	2020-03-09	2020-06-09	2020-04-10	83	103	11	71	1	1	1	1	0	1	0	1
Ashland, Ohio, US	39005	Ohio	2020-06-21	2020-03-24	2020-05-20	0	1	7.29190038142248	6.41046187377801	24	17.8571428571429	94.7527683460094	125.639021	Sunday	53484	89	32	2020-03-29	2020-03-09	2020-06-09	2020-04-10	84	104	12	72	1	1	1	1	0	1	0	1
Ashland, Ohio, US	39005	Ohio	2020-06-22	2020-03-24	2020-05-20	0	1	7.47887218607434	6.73098496746691	18	18	94.7527683460094	125.639021	Monday	53484	90	33	2020-03-29	2020-03-09	2020-06-09	2020-04-10	85	105	13	73	1	1	1	1	0	1	0	1
Ashland, Ohio, US	39005	Ohio	2020-06-23	2020-03-24	2020-05-20	0	1	8.22675940468177	7.13163883457803	17	18.1428571428571	94.7527683460094	125.639021	Tuesday	53484	91	34	2020-03-29	2020-03-09	2020-06-09	2020-04-10	86	106	14	74	1	1	1	1	0	1	0	1
Ashland, Ohio, US	39005	Ohio	2020-06-24	2020-03-24	2020-05-20	0	1	8.41373120933363	7.50558244388175	17	18.4285714285714	94.7527683460094	125.639021	Wednesday	53484	92	35	2020-03-29	2020-03-09	2020-06-09	2020-04-10	87	107	15	75	1	1	1	1	0	1	0	1
Ashland, Ohio, US	39005	Ohio	2020-06-25	2020-03-24	2020-05-20	0	1	8.60070301398549	7.74597476414842	19	18.7142857142857	94.7527683460094	125.639021	Thursday	53484	93	36	2020-03-29	2020-03-09	2020-06-09	2020-04-10	88	108	16	76	1	1	1	1	0	1	0	1
Ashland, Ohio, US	39005	Ohio	2020-06-26	2020-03-24	2020-05-20	0	1	8.41373120933363	7.95965682660769	16	18.8571428571429	94.7527683460094	125.639021	Friday	53484	94	37	2020-03-29	2020-03-09	2020-06-09	2020-04-10	89	109	17	77	1	1	1	1	0	1	0	1
Ashland, Ohio, US	39005	Ohio	2020-06-27	2020-03-24	2020-05-20	0	1	8.41373120933363	8.11991837345214	22	19	94.7527683460094	125.639021	Saturday	53484	95	38	2020-03-29	2020-03-09	2020-06-09	2020-04-10	90	110	18	78	1	1	1	1	0	1	0	1
Ashland, Ohio, US	39005	Ohio	2020-06-28	2020-03-24	2020-05-20	0	1	8.60070301398549	8.306890178104	26	19.2857142857143	94.7527683460094	125.639021	Sunday	53484	96	39	2020-03-29	2020-03-09	2020-06-09	2020-04-10	91	111	19	79	1	1	1	1	0	1	0	1
Ashland, Ohio, US	39005	Ohio	2020-06-29	2020-03-24	2020-05-20	0	1	9.53556203724478	8.60070301398549	24	20.1428571428571	94.7527683460094	125.639021	Monday	53484	97	40	2020-03-29	2020-03-09	2020-06-09	2020-04-10	92	112	20	80	1	1	1	1	0	1	0	1
Ashland, Ohio, US	39005	Ohio	2020-06-30	2020-03-24	2020-05-20	0	1	9.9095056465485	8.84109533425217	16	20	94.7527683460094	125.639021	Tuesday	53484	98	41	2020-03-29	2020-03-09	2020-06-09	2020-04-10	93	113	21	81	1	1	1	1	0	1	0	1
Ashland, Ohio, US	39005	Ohio	2020-07-01	2020-03-24	2020-05-20	0	1	10.2834492558522	9.10819791232625	15	19.7142857142857	94.7527683460094	125.639021	Wednesday	53484	99	42	2020-03-29	2020-03-09	2020-06-09	2020-04-10	94	114	22	82	1	1	1	1	0	1	0	1
Ashland, Ohio, US	39005	Ohio	2020-07-02	2020-03-24	2020-05-20	0	1	10.2834492558522	9.34859023259292	17	19.4285714285714	94.7527683460094	125.639021	Thursday	53484	100	43	2020-03-29	2020-03-09	2020-06-09	2020-04-10	95	115	23	83	1	1	1	1	0	1	0	1
Ashland, Ohio, US	39005	Ohio	2020-07-03	2020-03-24	2020-05-20	0	1	10.8443646698078	9.69582358408923	22	20.2857142857143	94.7527683460094	125.639021	Friday	53484	101	44	2020-03-29	2020-03-09	2020-06-09	2020-04-10	96	116	24	84	1	1	1	1	0	1	0	1
Ashland, Ohio, US	39005	Ohio	2020-07-04	2020-03-24	2020-05-20	0	1	10.8443646698078	10.0430569355855	24	20.5714285714286	94.7527683460094	125.639021	Saturday	53484	102	45	2020-03-29	2020-03-09	2020-06-09	2020-04-10	97	117	25	85	1	1	1	1	0	1	0	1
Ashland, Ohio, US	39005	Ohio	2020-07-05	2020-03-24	2020-05-20	0	1	11.0313364744597	10.3902902870819	29	21	94.7527683460094	125.639021	Sunday	53484	103	46	2020-03-29	2020-03-09	2020-06-09	2020-04-10	98	118	26	86	1	1	1	1	0	1	0	1
Ashland, Wisconsin, US	55003	Wisconsin	2020-03-01	2020-03-25	2020-05-13	1	0	0	9.02806713890402	33	22.2857142857143	100.182801590357	15.46072544	Sunday	15562	-24	-73	2020-03-30	2020-03-10	2020-06-02	2020-04-03	-29	-9	-93	-33	0	0	0	0	1	0	1	0
Ashland, Wisconsin, US	55003	Wisconsin	2020-03-02	2020-03-25	2020-05-13	1	0	0	7.61242347511138	20	22.8571428571429	100.182801590357	15.46072544	Monday	15562	-23	-72	2020-03-30	2020-03-10	2020-06-02	2020-04-03	-28	-8	-92	-32	0	0	0	0	1	0	1	0
Ashland, Wisconsin, US	55003	Wisconsin	2020-03-03	2020-03-25	2020-05-13	1	0	0	6.14335929570392	18	23.2857142857143	100.182801590357	15.46072544	Tuesday	15562	-22	-71	2020-03-30	2020-03-10	2020-06-02	2020-04-03	-27	-7	-91	-31	0	0	0	0	1	0	1	0
Ashland, Wisconsin, US	55003	Wisconsin	2020-03-04	2020-03-25	2020-05-13	1	0	0	4.67429511629646	13	22.7142857142857	100.182801590357	15.46072544	Wednesday	15562	-21	-70	2020-03-30	2020-03-10	2020-06-02	2020-04-03	-26	-6	-90	-30	0	0	0	0	1	0	1	0
Ashland, Wisconsin, US	55003	Wisconsin	2020-03-05	2020-03-25	2020-05-13	1	0	0	3.12510016346678	15	21.7142857142857	100.182801590357	15.46072544	Thursday	15562	-20	-69	2020-03-30	2020-03-10	2020-06-02	2020-04-03	-25	-5	-89	-29	0	0	0	0	1	0	1	0
Ashland, Wisconsin, US	55003	Wisconsin	2020-03-06	2020-03-25	2020-05-13	1	0	0	1.57590521063709	12	20	100.182801590357	15.46072544	Friday	15562	-19	-68	2020-03-30	2020-03-10	2020-06-02	2020-04-03	-24	-4	-88	-28	0	0	0	0	1	0	1	0
Ashland, Wisconsin, US	55003	Wisconsin	2020-03-07	2020-03-25	2020-05-13	1	0	0	0	17	18.2857142857143	100.182801590357	15.46072544	Saturday	15562	-18	-67	2020-03-30	2020-03-10	2020-06-02	2020-04-03	-23	-3	-87	-27	0	0	0	0	1	0	1	0
Ashland, Wisconsin, US	55003	Wisconsin	2020-03-08	2020-03-25	2020-05-13	1	0	0	0	24	17	100.182801590357	15.46072544	Sunday	15562	-17	-66	2020-03-30	2020-03-10	2020-06-02	2020-04-03	-22	-2	-86	-26	0	0	0	0	1	0	1	0
Ashland, Wisconsin, US	55003	Wisconsin	2020-03-09	2020-03-25	2020-05-13	1	0	0	0	20	17	100.182801590357	15.46072544	Monday	15562	-16	-65	2020-03-30	2020-03-10	2020-06-02	2020-04-03	-21	-1	-85	-25	0	0	0	0	1	0	1	0
Ashland, Wisconsin, US	55003	Wisconsin	2020-03-10	2020-03-25	2020-05-13	1	0	0	0	19	17.1428571428571	100.182801590357	15.46072544	Tuesday	15562	-15	-64	2020-03-30	2020-03-10	2020-06-02	2020-04-03	-20	0	-84	-24	0	0	0	0	1	0	1	0
Ashland, Wisconsin, US	55003	Wisconsin	2020-03-11	2020-03-25	2020-05-13	1	0	0	0	14	17.2857142857143	100.182801590357	15.46072544	Wednesday	15562	-14	-63	2020-03-30	2020-03-10	2020-06-02	2020-04-03	-19	1	-83	-23	0	1	0	0	1	0	1	1
Ashland, Wisconsin, US	55003	Wisconsin	2020-03-12	2020-03-25	2020-05-13	1	0	0	0	19	17.8571428571429	100.182801590357	15.46072544	Thursday	15562	-13	-62	2020-03-30	2020-03-10	2020-06-02	2020-04-03	-18	2	-82	-22	0	1	0	0	1	0	1	1
Ashland, Wisconsin, US	55003	Wisconsin	2020-03-13	2020-03-25	2020-05-13	1	0	0	0	17	18.5714285714286	100.182801590357	15.46072544	Friday	15562	-12	-61	2020-03-30	2020-03-10	2020-06-02	2020-04-03	-17	3	-81	-21	0	1	0	0	1	0	1	1
Ashland, Wisconsin, US	55003	Wisconsin	2020-03-14	2020-03-25	2020-05-13	1	0	0	0	27	20	100.182801590357	15.46072544	Saturday	15562	-11	-60	2020-03-30	2020-03-10	2020-06-02	2020-04-03	-16	4	-80	-20	0	1	0	0	1	0	1	1
Ashland, Wisconsin, US	55003	Wisconsin	2020-03-15	2020-03-25	2020-05-13	1	0	0	0	31	21	100.182801590357	15.46072544	Sunday	15562	-10	-59	2020-03-30	2020-03-10	2020-06-02	2020-04-03	-15	5	-79	-19	0	1	0	0	1	0	1	1
Ashland, Wisconsin, US	55003	Wisconsin	2020-03-16	2020-03-25	2020-05-13	1	0	0	0	16	20.4285714285714	100.182801590357	15.46072544	Monday	15562	-9	-58	2020-03-30	2020-03-10	2020-06-02	2020-04-03	-14	6	-78	-18	0	1	0	0	1	0	1	1
Ashland, Wisconsin, US	55003	Wisconsin	2020-03-17	2020-03-25	2020-05-13	1	0	0	0	19	20.4285714285714	100.182801590357	15.46072544	Tuesday	15562	-8	-57	2020-03-30	2020-03-10	2020-06-02	2020-04-03	-13	7	-77	-17	0	1	0	0	1	0	1	1
Ashland, Wisconsin, US	55003	Wisconsin	2020-03-18	2020-03-25	2020-05-13	1	0	0	0	18	21	100.182801590357	15.46072544	Wednesday	15562	-7	-56	2020-03-30	2020-03-10	2020-06-02	2020-04-03	-12	8	-76	-16	0	1	0	0	1	0	1	1
Ashland, Wisconsin, US	55003	Wisconsin	2020-03-19	2020-03-25	2020-05-13	1	0	0	0	35	23.2857142857143	100.182801590357	15.46072544	Thursday	15562	-6	-55	2020-03-30	2020-03-10	2020-06-02	2020-04-03	-11	9	-75	-15	0	1	0	0	1	0	1	1
Ashland, Wisconsin, US	55003	Wisconsin	2020-03-20	2020-03-25	2020-05-13	1	0	0	0	25	24.4285714285714	100.182801590357	15.46072544	Friday	15562	-5	-54	2020-03-30	2020-03-10	2020-06-02	2020-04-03	-10	10	-74	-14	0	1	0	0	1	0	1	1
Ashland, Wisconsin, US	55003	Wisconsin	2020-03-21	2020-03-25	2020-05-13	1	0	0	0	34	25.4285714285714	100.182801590357	15.46072544	Saturday	15562	-4	-53	2020-03-30	2020-03-10	2020-06-02	2020-04-03	-9	11	-73	-13	0	1	0	0	1	0	1	1
Ashland, Wisconsin, US	55003	Wisconsin	2020-03-22	2020-03-25	2020-05-13	1	0	0	0	56	29	100.182801590357	15.46072544	Sunday	15562	-3	-52	2020-03-30	2020-03-10	2020-06-02	2020-04-03	-8	12	-72	-12	0	1	0	0	1	0	1	1
Ashland, Wisconsin, US	55003	Wisconsin	2020-03-23	2020-03-25	2020-05-13	1	0	0	0	24	30.1428571428571	100.182801590357	15.46072544	Monday	15562	-2	-51	2020-03-30	2020-03-10	2020-06-02	2020-04-03	-7	13	-71	-11	0	1	0	0	1	0	1	1
Ashland, Wisconsin, US	55003	Wisconsin	2020-03-24	2020-03-25	2020-05-13	1	0	0	0	27	31.2857142857143	100.182801590357	15.46072544	Tuesday	15562	-1	-50	2020-03-30	2020-03-10	2020-06-02	2020-04-03	-6	14	-70	-10	0	1	0	0	1	0	1	1
Ashland, Wisconsin, US	55003	Wisconsin	2020-03-25	2020-03-25	2020-05-13	1	0	0	0	35	33.7142857142857	100.182801590357	15.46072544	Wednesday	15562	0	-49	2020-03-30	2020-03-10	2020-06-02	2020-04-03	-5	15	-69	-9	0	1	0	0	1	0	1	1
Ashland, Wisconsin, US	55003	Wisconsin	2020-03-26	2020-03-25	2020-05-13	1	1	0	0	26	32.4285714285714	100.182801590357	15.46072544	Thursday	15562	1	-48	2020-03-30	2020-03-10	2020-06-02	2020-04-03	-4	16	-68	-8	0	1	0	0	1	0	1	1
Ashland, Wisconsin, US	55003	Wisconsin	2020-03-27	2020-03-25	2020-05-13	1	1	0	0	16	31.1428571428571	100.182801590357	15.46072544	Friday	15562	2	-47	2020-03-30	2020-03-10	2020-06-02	2020-04-03	-3	17	-67	-7	0	1	0	0	1	0	1	1
Ashland, Wisconsin, US	55003	Wisconsin	2020-03-28	2020-03-25	2020-05-13	1	1	0	0	51	33.5714285714286	100.182801590357	15.46072544	Saturday	15562	3	-46	2020-03-30	2020-03-10	2020-06-02	2020-04-03	-2	18	-66	-6	0	1	0	0	1	0	1	1
Ashland, Wisconsin, US	55003	Wisconsin	2020-03-29	2020-03-25	2020-05-13	1	1	0	0	64	34.7142857142857	100.182801590357	15.46072544	Sunday	15562	4	-45	2020-03-30	2020-03-10	2020-06-02	2020-04-03	-1	19	-65	-5	0	1	0	0	1	0	1	1
Ashland, Wisconsin, US	55003	Wisconsin	2020-03-30	2020-03-25	2020-05-13	1	1	0	0	35	36.2857142857143	100.182801590357	15.46072544	Monday	15562	5	-44	2020-03-30	2020-03-10	2020-06-02	2020-04-03	0	20	-64	-4	0	1	0	0	1	0	1	1
Ashland, Wisconsin, US	55003	Wisconsin	2020-03-31	2020-03-25	2020-05-13	1	1	0.642590926616116	0.0917987038023023	38	37.8571428571429	100.182801590357	15.46072544	Tuesday	15562	6	-43	2020-03-30	2020-03-10	2020-06-02	2020-04-03	1	21	-63	-3	1	1	0	0	1	1	1	1
Ashland, Wisconsin, US	55003	Wisconsin	2020-04-01	2020-03-25	2020-05-13	1	1	0.642590926616116	0.183597407604605	31	37.2857142857143	100.182801590357	15.46072544	Wednesday	15562	7	-42	2020-03-30	2020-03-10	2020-06-02	2020-04-03	2	22	-62	-2	1	1	0	0	1	1	1	1
Ashland, Wisconsin, US	55003	Wisconsin	2020-04-02	2020-03-25	2020-05-13	1	1	0.642590926616116	0.275396111406907	30	37.8571428571429	100.182801590357	15.46072544	Thursday	15562	8	-41	2020-03-30	2020-03-10	2020-06-02	2020-04-03	3	23	-61	-1	1	1	0	0	1	1	1	1
Ashland, Wisconsin, US	55003	Wisconsin	2020-04-03	2020-03-25	2020-05-13	1	1	0.642590926616116	0.367194815209209	36	40.7142857142857	100.182801590357	15.46072544	Friday	15562	9	-40	2020-03-30	2020-03-10	2020-06-02	2020-04-03	4	24	-60	0	1	1	0	0	1	1	0	1
Ashland, Wisconsin, US	55003	Wisconsin	2020-04-04	2020-03-25	2020-05-13	1	1	0.642590926616116	0.458993519011512	44	39.7142857142857	100.182801590357	15.46072544	Saturday	15562	10	-39	2020-03-30	2020-03-10	2020-06-02	2020-04-03	5	25	-59	1	1	1	0	1	1	1	0	1
Ashland, Wisconsin, US	55003	Wisconsin	2020-04-05	2020-03-25	2020-05-13	1	1	0.642590926616116	0.550792222813814	49	37.5714285714286	100.182801590357	15.46072544	Sunday	15562	11	-38	2020-03-30	2020-03-10	2020-06-02	2020-04-03	6	26	-58	2	1	1	0	1	1	1	0	1
Ashland, Wisconsin, US	55003	Wisconsin	2020-04-06	2020-03-25	2020-05-13	1	1	0.642590926616116	0.642590926616116	36	37.7142857142857	100.182801590357	15.46072544	Monday	15562	12	-37	2020-03-30	2020-03-10	2020-06-02	2020-04-03	7	27	-57	3	1	1	0	1	1	1	0	1
Ashland, Wisconsin, US	55003	Wisconsin	2020-04-07	2020-03-25	2020-05-13	1	1	0.642590926616116	0.642590926616116	29	36.4285714285714	100.182801590357	15.46072544	Tuesday	15562	13	-36	2020-03-30	2020-03-10	2020-06-02	2020-04-03	8	28	-56	4	1	1	0	1	1	1	0	1
Ashland, Wisconsin, US	55003	Wisconsin	2020-04-08	2020-03-25	2020-05-13	1	1	0.642590926616116	0.642590926616116	28	36	100.182801590357	15.46072544	Wednesday	15562	14	-35	2020-03-30	2020-03-10	2020-06-02	2020-04-03	9	29	-55	5	1	1	0	1	1	1	0	1
Ashland, Wisconsin, US	55003	Wisconsin	2020-04-09	2020-03-25	2020-05-13	1	1	0.642590926616116	0.642590926616116	24	35.1428571428571	100.182801590357	15.46072544	Thursday	15562	15	-34	2020-03-30	2020-03-10	2020-06-02	2020-04-03	10	30	-54	6	1	1	0	1	1	1	0	1
Ashland, Wisconsin, US	55003	Wisconsin	2020-04-10	2020-03-25	2020-05-13	1	1	0.642590926616116	0.642590926616116	31	34.4285714285714	100.182801590357	15.46072544	Friday	15562	16	-33	2020-03-30	2020-03-10	2020-06-02	2020-04-03	11	31	-53	7	1	1	0	1	1	1	0	1
Ashland, Wisconsin, US	55003	Wisconsin	2020-04-11	2020-03-25	2020-05-13	1	1	0.642590926616116	0.642590926616116	34	33	100.182801590357	15.46072544	Saturday	15562	17	-32	2020-03-30	2020-03-10	2020-06-02	2020-04-03	12	32	-52	8	1	1	0	1	1	1	0	1
Ashland, Wisconsin, US	55003	Wisconsin	2020-04-12	2020-03-25	2020-05-13	1	1	1.28518185323223	0.734389630418418	67	35.5714285714286	100.182801590357	15.46072544	Sunday	15562	18	-31	2020-03-30	2020-03-10	2020-06-02	2020-04-03	13	33	-51	9	1	1	0	1	1	1	0	1
Ashland, Wisconsin, US	55003	Wisconsin	2020-04-13	2020-03-25	2020-05-13	1	1	1.28518185323223	0.826188334220721	45	36.8571428571429	100.182801590357	15.46072544	Monday	15562	19	-30	2020-03-30	2020-03-10	2020-06-02	2020-04-03	14	34	-50	10	1	1	0	1	1	1	0	1
Ashland, Wisconsin, US	55003	Wisconsin	2020-04-14	2020-03-25	2020-05-13	1	1	1.28518185323223	0.917987038023023	26	36.4285714285714	100.182801590357	15.46072544	Tuesday	15562	20	-29	2020-03-30	2020-03-10	2020-06-02	2020-04-03	15	35	-49	11	1	1	0	1	1	1	0	1
Ashland, Wisconsin, US	55003	Wisconsin	2020-04-15	2020-03-25	2020-05-13	1	1	1.28518185323223	1.00978574182533	39	38	100.182801590357	15.46072544	Wednesday	15562	21	-28	2020-03-30	2020-03-10	2020-06-02	2020-04-03	16	36	-48	12	1	1	0	1	1	1	0	1
Ashland, Wisconsin, US	55003	Wisconsin	2020-04-16	2020-03-25	2020-05-13	1	1	1.28518185323223	1.10158444562763	27	38.4285714285714	100.182801590357	15.46072544	Thursday	15562	22	-27	2020-03-30	2020-03-10	2020-06-02	2020-04-03	17	37	-47	13	1	1	0	1	1	1	0	1
Ashland, Wisconsin, US	55003	Wisconsin	2020-04-17	2020-03-25	2020-05-13	1	1	1.28518185323223	1.19338314942993	15	36.1428571428571	100.182801590357	15.46072544	Friday	15562	23	-26	2020-03-30	2020-03-10	2020-06-02	2020-04-03	18	38	-46	14	1	1	0	1	1	1	0	1
Ashland, Wisconsin, US	55003	Wisconsin	2020-04-18	2020-03-25	2020-05-13	1	1	1.28518185323223	1.28518185323223	32	35.8571428571429	100.182801590357	15.46072544	Saturday	15562	24	-25	2020-03-30	2020-03-10	2020-06-02	2020-04-03	19	39	-45	15	1	1	0	1	1	1	0	1
Ashland, Wisconsin, US	55003	Wisconsin	2020-04-19	2020-03-25	2020-05-13	1	1	1.28518185323223	1.28518185323223	42	32.2857142857143	100.182801590357	15.46072544	Sunday	15562	25	-24	2020-03-30	2020-03-10	2020-06-02	2020-04-03	20	40	-44	16	1	1	0	1	1	1	0	1
Ashland, Wisconsin, US	55003	Wisconsin	2020-04-20	2020-03-25	2020-05-13	1	1	1.28518185323223	1.28518185323223	29	30	100.182801590357	15.46072544	Monday	15562	26	-23	2020-03-30	2020-03-10	2020-06-02	2020-04-03	21	41	-43	17	1	1	0	1	1	1	0	1
Ashland, Wisconsin, US	55003	Wisconsin	2020-04-21	2020-03-25	2020-05-13	1	1	1.28518185323223	1.28518185323223	28	30.2857142857143	100.182801590357	15.46072544	Tuesday	15562	27	-22	2020-03-30	2020-03-10	2020-06-02	2020-04-03	22	42	-42	18	1	1	0	1	1	1	0	1
Ashland, Wisconsin, US	55003	Wisconsin	2020-04-22	2020-03-25	2020-05-13	1	1	1.28518185323223	1.28518185323223	26	28.4285714285714	100.182801590357	15.46072544	Wednesday	15562	28	-21	2020-03-30	2020-03-10	2020-06-02	2020-04-03	23	43	-41	19	1	1	0	1	1	1	0	1
Ashland, Wisconsin, US	55003	Wisconsin	2020-04-23	2020-03-25	2020-05-13	1	1	1.28518185323223	1.28518185323223	23	27.8571428571429	100.182801590357	15.46072544	Thursday	15562	29	-20	2020-03-30	2020-03-10	2020-06-02	2020-04-03	24	44	-40	20	1	1	0	1	1	1	0	1
Ashland, Wisconsin, US	55003	Wisconsin	2020-04-24	2020-03-25	2020-05-13	1	1	1.28518185323223	1.28518185323223	20	28.5714285714286	100.182801590357	15.46072544	Friday	15562	30	-19	2020-03-30	2020-03-10	2020-06-02	2020-04-03	25	45	-39	21	1	1	0	1	1	1	0	1
Ashland, Wisconsin, US	55003	Wisconsin	2020-04-25	2020-03-25	2020-05-13	1	1	1.28518185323223	1.28518185323223	22	27.1428571428571	100.182801590357	15.46072544	Saturday	15562	31	-18	2020-03-30	2020-03-10	2020-06-02	2020-04-03	26	46	-38	22	1	1	0	1	1	1	0	1
Ashland, Wisconsin, US	55003	Wisconsin	2020-04-26	2020-03-25	2020-05-13	1	1	1.28518185323223	1.28518185323223	43	27.2857142857143	100.182801590357	15.46072544	Sunday	15562	32	-17	2020-03-30	2020-03-10	2020-06-02	2020-04-03	27	47	-37	23	1	1	0	1	1	1	0	1
Ashland, Wisconsin, US	55003	Wisconsin	2020-04-27	2020-03-25	2020-05-13	1	1	1.28518185323223	1.28518185323223	37	28.4285714285714	100.182801590357	15.46072544	Monday	15562	33	-16	2020-03-30	2020-03-10	2020-06-02	2020-04-03	28	48	-36	24	1	1	0	1	1	1	0	1
Ashland, Wisconsin, US	55003	Wisconsin	2020-04-28	2020-03-25	2020-05-13	1	1	1.28518185323223	1.28518185323223	44	30.7142857142857	100.182801590357	15.46072544	Tuesday	15562	34	-15	2020-03-30	2020-03-10	2020-06-02	2020-04-03	29	49	-35	25	1	1	0	1	1	1	0	1
Ashland, Wisconsin, US	55003	Wisconsin	2020-04-29	2020-03-25	2020-05-13	1	1	1.28518185323223	1.28518185323223	35	32	100.182801590357	15.46072544	Wednesday	15562	35	-14	2020-03-30	2020-03-10	2020-06-02	2020-04-03	30	50	-34	26	1	1	0	1	1	1	0	1
Ashland, Wisconsin, US	55003	Wisconsin	2020-04-30	2020-03-25	2020-05-13	1	1	1.28518185323223	1.28518185323223	19	31.4285714285714	100.182801590357	15.46072544	Thursday	15562	36	-13	2020-03-30	2020-03-10	2020-06-02	2020-04-03	31	51	-33	27	1	1	0	1	1	1	0	1
Ashland, Wisconsin, US	55003	Wisconsin	2020-05-01	2020-03-25	2020-05-13	1	1	1.28518185323223	1.28518185323223	14	30.5714285714286	100.182801590357	15.46072544	Friday	15562	37	-12	2020-03-30	2020-03-10	2020-06-02	2020-04-03	32	52	-32	28	1	1	0	1	1	1	0	1
Ashland, Wisconsin, US	55003	Wisconsin	2020-05-02	2020-03-25	2020-05-13	1	1	1.28518185323223	1.28518185323223	19	30.1428571428571	100.182801590357	15.46072544	Saturday	15562	38	-11	2020-03-30	2020-03-10	2020-06-02	2020-04-03	33	53	-31	29	1	1	0	1	1	1	0	1
Ashland, Wisconsin, US	55003	Wisconsin	2020-05-03	2020-03-25	2020-05-13	1	1	1.28518185323223	1.28518185323223	39	29.5714285714286	100.182801590357	15.46072544	Sunday	15562	39	-10	2020-03-30	2020-03-10	2020-06-02	2020-04-03	34	54	-30	30	1	1	0	1	1	1	0	1
Ashland, Wisconsin, US	55003	Wisconsin	2020-05-04	2020-03-25	2020-05-13	1	1	1.28518185323223	1.28518185323223	18	26.8571428571429	100.182801590357	15.46072544	Monday	15562	40	-9	2020-03-30	2020-03-10	2020-06-02	2020-04-03	35	55	-29	31	1	1	0	1	1	1	0	1
Ashland, Wisconsin, US	55003	Wisconsin	2020-05-05	2020-03-25	2020-05-13	1	1	1.28518185323223	1.28518185323223	26	24.2857142857143	100.182801590357	15.46072544	Tuesday	15562	41	-8	2020-03-30	2020-03-10	2020-06-02	2020-04-03	36	56	-28	32	1	1	0	1	1	1	0	1
Ashland, Wisconsin, US	55003	Wisconsin	2020-05-06	2020-03-25	2020-05-13	1	1	1.28518185323223	1.28518185323223	24	22.7142857142857	100.182801590357	15.46072544	Wednesday	15562	42	-7	2020-03-30	2020-03-10	2020-06-02	2020-04-03	37	57	-27	33	1	1	0	1	1	1	0	1
Ashland, Wisconsin, US	55003	Wisconsin	2020-05-07	2020-03-25	2020-05-13	1	1	1.28518185323223	1.28518185323223	19	22.7142857142857	100.182801590357	15.46072544	Thursday	15562	43	-6	2020-03-30	2020-03-10	2020-06-02	2020-04-03	38	58	-26	34	1	1	0	1	1	1	0	1
Ashland, Wisconsin, US	55003	Wisconsin	2020-05-08	2020-03-25	2020-05-13	1	1	1.28518185323223	1.28518185323223	18	23.2857142857143	100.182801590357	15.46072544	Friday	15562	44	-5	2020-03-30	2020-03-10	2020-06-02	2020-04-03	39	59	-25	35	1	1	0	1	1	1	0	1
Ashland, Wisconsin, US	55003	Wisconsin	2020-05-09	2020-03-25	2020-05-13	1	1	1.28518185323223	1.28518185323223	26	24.2857142857143	100.182801590357	15.46072544	Saturday	15562	45	-4	2020-03-30	2020-03-10	2020-06-02	2020-04-03	40	60	-24	36	1	1	0	1	1	1	0	1
Ashland, Wisconsin, US	55003	Wisconsin	2020-05-10	2020-03-25	2020-05-13	1	1	1.28518185323223	1.28518185323223	41	24.5714285714286	100.182801590357	15.46072544	Sunday	15562	46	-3	2020-03-30	2020-03-10	2020-06-02	2020-04-03	41	61	-23	37	1	1	0	1	1	1	0	1
Ashland, Wisconsin, US	55003	Wisconsin	2020-05-11	2020-03-25	2020-05-13	1	1	1.28518185323223	1.28518185323223	13	23.8571428571429	100.182801590357	15.46072544	Monday	15562	47	-2	2020-03-30	2020-03-10	2020-06-02	2020-04-03	42	62	-22	38	1	1	0	1	1	1	0	1
Ashland, Wisconsin, US	55003	Wisconsin	2020-05-12	2020-03-25	2020-05-13	1	1	1.28518185323223	1.28518185323223	18	22.7142857142857	100.182801590357	15.46072544	Tuesday	15562	48	-1	2020-03-30	2020-03-10	2020-06-02	2020-04-03	43	63	-21	39	1	1	0	1	1	1	0	1
Ashland, Wisconsin, US	55003	Wisconsin	2020-05-13	2020-03-25	2020-05-13	0	1	1.28518185323223	1.28518185323223	22	22.4285714285714	100.182801590357	15.46072544	Wednesday	15562	49	0	2020-03-30	2020-03-10	2020-06-02	2020-04-03	44	64	-20	40	1	1	0	1	1	1	0	1
Ashland, Wisconsin, US	55003	Wisconsin	2020-05-14	2020-03-25	2020-05-13	0	1	1.28518185323223	1.28518185323223	19	22.4285714285714	100.182801590357	15.46072544	Thursday	15562	50	1	2020-03-30	2020-03-10	2020-06-02	2020-04-03	45	65	-19	41	1	1	0	1	1	1	0	1
Ashland, Wisconsin, US	55003	Wisconsin	2020-05-15	2020-03-25	2020-05-13	0	1	1.28518185323223	1.28518185323223	17	22.2857142857143	100.182801590357	15.46072544	Friday	15562	51	2	2020-03-30	2020-03-10	2020-06-02	2020-04-03	46	66	-18	42	1	1	0	1	1	1	0	1
Ashland, Wisconsin, US	55003	Wisconsin	2020-05-16	2020-03-25	2020-05-13	0	1	1.28518185323223	1.28518185323223	25	22.1428571428571	100.182801590357	15.46072544	Saturday	15562	52	3	2020-03-30	2020-03-10	2020-06-02	2020-04-03	47	67	-17	43	1	1	0	1	1	1	0	1
Ashland, Wisconsin, US	55003	Wisconsin	2020-05-17	2020-03-25	2020-05-13	0	1	1.28518185323223	1.28518185323223	41	22.1428571428571	100.182801590357	15.46072544	Sunday	15562	53	4	2020-03-30	2020-03-10	2020-06-02	2020-04-03	48	68	-16	44	1	1	0	1	1	1	0	1
Ashland, Wisconsin, US	55003	Wisconsin	2020-05-18	2020-03-25	2020-05-13	0	1	1.28518185323223	1.28518185323223	20	23.1428571428571	100.182801590357	15.46072544	Monday	15562	54	5	2020-03-30	2020-03-10	2020-06-02	2020-04-03	49	69	-15	45	1	1	0	1	1	1	0	1
Ashland, Wisconsin, US	55003	Wisconsin	2020-05-19	2020-03-25	2020-05-13	0	1	1.28518185323223	1.28518185323223	13	22.4285714285714	100.182801590357	15.46072544	Tuesday	15562	55	6	2020-03-30	2020-03-10	2020-06-02	2020-04-03	50	70	-14	46	1	1	0	1	1	1	0	1
Ashland, Wisconsin, US	55003	Wisconsin	2020-05-20	2020-03-25	2020-05-13	0	1	1.28518185323223	1.28518185323223	14	21.2857142857143	100.182801590357	15.46072544	Wednesday	15562	56	7	2020-03-30	2020-03-10	2020-06-02	2020-04-03	51	71	-13	47	1	1	0	1	1	1	0	1
Ashland, Wisconsin, US	55003	Wisconsin	2020-05-21	2020-03-25	2020-05-13	0	1	1.28518185323223	1.28518185323223	11	20.1428571428571	100.182801590357	15.46072544	Thursday	15562	57	8	2020-03-30	2020-03-10	2020-06-02	2020-04-03	52	72	-12	48	1	1	0	1	1	1	0	1
Ashland, Wisconsin, US	55003	Wisconsin	2020-05-22	2020-03-25	2020-05-13	0	1	1.28518185323223	1.28518185323223	15	19.8571428571429	100.182801590357	15.46072544	Friday	15562	58	9	2020-03-30	2020-03-10	2020-06-02	2020-04-03	53	73	-11	49	1	1	0	1	1	1	0	1
Ashland, Wisconsin, US	55003	Wisconsin	2020-05-23	2020-03-25	2020-05-13	0	1	1.28518185323223	1.28518185323223	23	19.5714285714286	100.182801590357	15.46072544	Saturday	15562	59	10	2020-03-30	2020-03-10	2020-06-02	2020-04-03	54	74	-10	50	1	1	0	1	1	1	0	1
Ashland, Wisconsin, US	55003	Wisconsin	2020-05-24	2020-03-25	2020-05-13	0	1	1.28518185323223	1.28518185323223	25	17.2857142857143	100.182801590357	15.46072544	Sunday	15562	60	11	2020-03-30	2020-03-10	2020-06-02	2020-04-03	55	75	-9	51	1	1	0	1	1	1	0	1
Ashland, Wisconsin, US	55003	Wisconsin	2020-05-25	2020-03-25	2020-05-13	0	1	1.28518185323223	1.28518185323223	38	19.8571428571429	100.182801590357	15.46072544	Monday	15562	61	12	2020-03-30	2020-03-10	2020-06-02	2020-04-03	56	76	-8	52	1	1	0	1	1	1	0	1
Ashland, Wisconsin, US	55003	Wisconsin	2020-05-26	2020-03-25	2020-05-13	0	1	1.28518185323223	1.28518185323223	20	20.8571428571429	100.182801590357	15.46072544	Tuesday	15562	62	13	2020-03-30	2020-03-10	2020-06-02	2020-04-03	57	77	-7	53	1	1	0	1	1	1	0	1
Ashland, Wisconsin, US	55003	Wisconsin	2020-05-27	2020-03-25	2020-05-13	0	1	1.28518185323223	1.28518185323223	8	20	100.182801590357	15.46072544	Wednesday	15562	63	14	2020-03-30	2020-03-10	2020-06-02	2020-04-03	58	78	-6	54	1	1	0	1	1	1	0	1
Ashland, Wisconsin, US	55003	Wisconsin	2020-05-28	2020-03-25	2020-05-13	0	1	1.28518185323223	1.28518185323223	14	20.4285714285714	100.182801590357	15.46072544	Thursday	15562	64	15	2020-03-30	2020-03-10	2020-06-02	2020-04-03	59	79	-5	55	1	1	0	1	1	1	0	1
Ashland, Wisconsin, US	55003	Wisconsin	2020-05-29	2020-03-25	2020-05-13	0	1	1.28518185323223	1.28518185323223	13	20.1428571428571	100.182801590357	15.46072544	Friday	15562	65	16	2020-03-30	2020-03-10	2020-06-02	2020-04-03	60	80	-4	56	1	1	0	1	1	1	0	1
Ashland, Wisconsin, US	55003	Wisconsin	2020-05-30	2020-03-25	2020-05-13	0	1	1.28518185323223	1.28518185323223	19	19.5714285714286	100.182801590357	15.46072544	Saturday	15562	66	17	2020-03-30	2020-03-10	2020-06-02	2020-04-03	61	81	-3	57	1	1	0	1	1	1	0	1
Ashland, Wisconsin, US	55003	Wisconsin	2020-05-31	2020-03-25	2020-05-13	0	1	1.28518185323223	1.28518185323223	20	18.8571428571429	100.182801590357	15.46072544	Sunday	15562	67	18	2020-03-30	2020-03-10	2020-06-02	2020-04-03	62	82	-2	58	1	1	0	1	1	1	0	1
Ashland, Wisconsin, US	55003	Wisconsin	2020-06-01	2020-03-25	2020-05-13	0	1	1.28518185323223	1.28518185323223	14	15.4285714285714	100.182801590357	15.46072544	Monday	15562	68	19	2020-03-30	2020-03-10	2020-06-02	2020-04-03	63	83	-1	59	1	1	0	1	1	1	0	1
Ashland, Wisconsin, US	55003	Wisconsin	2020-06-02	2020-03-25	2020-05-13	0	1	1.28518185323223	1.28518185323223	13	14.4285714285714	100.182801590357	15.46072544	Tuesday	15562	69	20	2020-03-30	2020-03-10	2020-06-02	2020-04-03	64	84	0	60	1	1	0	1	0	1	0	1
Ashland, Wisconsin, US	55003	Wisconsin	2020-06-03	2020-03-25	2020-05-13	0	1	1.28518185323223	1.28518185323223	14	15.2857142857143	100.182801590357	15.46072544	Wednesday	15562	70	21	2020-03-30	2020-03-10	2020-06-02	2020-04-03	65	85	1	61	1	1	1	1	0	1	0	1
Ashland, Wisconsin, US	55003	Wisconsin	2020-06-04	2020-03-25	2020-05-13	0	1	1.28518185323223	1.28518185323223	13	15.1428571428571	100.182801590357	15.46072544	Thursday	15562	71	22	2020-03-30	2020-03-10	2020-06-02	2020-04-03	66	86	2	62	1	1	1	1	0	1	0	1
Ashland, Wisconsin, US	55003	Wisconsin	2020-06-05	2020-03-25	2020-05-13	0	1	1.92777277984835	1.37698055703453	14	15.2857142857143	100.182801590357	15.46072544	Friday	15562	72	23	2020-03-30	2020-03-10	2020-06-02	2020-04-03	67	87	3	63	1	1	1	1	0	1	0	1
Ashland, Wisconsin, US	55003	Wisconsin	2020-06-06	2020-03-25	2020-05-13	0	1	1.92777277984835	1.46877926083684	14	14.5714285714286	100.182801590357	15.46072544	Saturday	15562	73	24	2020-03-30	2020-03-10	2020-06-02	2020-04-03	68	88	4	64	1	1	1	1	0	1	0	1
Ashland, Wisconsin, US	55003	Wisconsin	2020-06-07	2020-03-25	2020-05-13	0	1	1.92777277984835	1.56057796463914	32	16.2857142857143	100.182801590357	15.46072544	Sunday	15562	74	25	2020-03-30	2020-03-10	2020-06-02	2020-04-03	69	89	5	65	1	1	1	1	0	1	0	1
Ashland, Wisconsin, US	55003	Wisconsin	2020-06-08	2020-03-25	2020-05-13	0	1	1.92777277984835	1.65237666844144	13	16.1428571428571	100.182801590357	15.46072544	Monday	15562	75	26	2020-03-30	2020-03-10	2020-06-02	2020-04-03	70	90	6	66	1	1	1	1	0	1	0	1
Ashland, Wisconsin, US	55003	Wisconsin	2020-06-09	2020-03-25	2020-05-13	0	1	1.92777277984835	1.74417537224374	15	16.4285714285714	100.182801590357	15.46072544	Tuesday	15562	76	27	2020-03-30	2020-03-10	2020-06-02	2020-04-03	71	91	7	67	1	1	1	1	0	1	0	1
Ashland, Wisconsin, US	55003	Wisconsin	2020-06-10	2020-03-25	2020-05-13	0	1	1.92777277984835	1.83597407604605	16	16.7142857142857	100.182801590357	15.46072544	Wednesday	15562	77	28	2020-03-30	2020-03-10	2020-06-02	2020-04-03	72	92	8	68	1	1	1	1	0	1	0	1
Ashland, Wisconsin, US	55003	Wisconsin	2020-06-11	2020-03-25	2020-05-13	0	1	1.92777277984835	1.92777277984835	13	16.7142857142857	100.182801590357	15.46072544	Thursday	15562	78	29	2020-03-30	2020-03-10	2020-06-02	2020-04-03	73	93	9	69	1	1	1	1	0	1	0	1
Ashland, Wisconsin, US	55003	Wisconsin	2020-06-12	2020-03-25	2020-05-13	0	1	1.92777277984835	1.92777277984835	16	17	100.182801590357	15.46072544	Friday	15562	79	30	2020-03-30	2020-03-10	2020-06-02	2020-04-03	74	94	10	70	1	1	1	1	0	1	0	1
Ashland, Wisconsin, US	55003	Wisconsin	2020-06-13	2020-03-25	2020-05-13	0	1	1.92777277984835	1.92777277984835	15	17.1428571428571	100.182801590357	15.46072544	Saturday	15562	80	31	2020-03-30	2020-03-10	2020-06-02	2020-04-03	75	95	11	71	1	1	1	1	0	1	0	1
Ashland, Wisconsin, US	55003	Wisconsin	2020-06-14	2020-03-25	2020-05-13	0	1	1.92777277984835	1.92777277984835	28	16.5714285714286	100.182801590357	15.46072544	Sunday	15562	81	32	2020-03-30	2020-03-10	2020-06-02	2020-04-03	76	96	12	72	1	1	1	1	0	1	0	1
Ashland, Wisconsin, US	55003	Wisconsin	2020-06-15	2020-03-25	2020-05-13	0	1	1.92777277984835	1.92777277984835	19	17.4285714285714	100.182801590357	15.46072544	Monday	15562	82	33	2020-03-30	2020-03-10	2020-06-02	2020-04-03	77	97	13	73	1	1	1	1	0	1	0	1
Ashland, Wisconsin, US	55003	Wisconsin	2020-06-16	2020-03-25	2020-05-13	0	1	1.92777277984835	1.92777277984835	22	18.4285714285714	100.182801590357	15.46072544	Tuesday	15562	83	34	2020-03-30	2020-03-10	2020-06-02	2020-04-03	78	98	14	74	1	1	1	1	0	1	0	1
Ashland, Wisconsin, US	55003	Wisconsin	2020-06-17	2020-03-25	2020-05-13	0	1	1.92777277984835	1.92777277984835	25	19.7142857142857	100.182801590357	15.46072544	Wednesday	15562	84	35	2020-03-30	2020-03-10	2020-06-02	2020-04-03	79	99	15	75	1	1	1	1	0	1	0	1
Ashland, Wisconsin, US	55003	Wisconsin	2020-06-18	2020-03-25	2020-05-13	0	1	1.92777277984835	1.92777277984835	19	20.5714285714286	100.182801590357	15.46072544	Thursday	15562	85	36	2020-03-30	2020-03-10	2020-06-02	2020-04-03	80	100	16	76	1	1	1	1	0	1	0	1
Ashland, Wisconsin, US	55003	Wisconsin	2020-06-19	2020-03-25	2020-05-13	0	1	1.92777277984835	1.92777277984835	22	21.4285714285714	100.182801590357	15.46072544	Friday	15562	86	37	2020-03-30	2020-03-10	2020-06-02	2020-04-03	81	101	17	77	1	1	1	1	0	1	0	1
Ashland, Wisconsin, US	55003	Wisconsin	2020-06-20	2020-03-25	2020-05-13	0	1	1.92777277984835	1.92777277984835	29	23.4285714285714	100.182801590357	15.46072544	Saturday	15562	87	38	2020-03-30	2020-03-10	2020-06-02	2020-04-03	82	102	18	78	1	1	1	1	0	1	0	1
Ashland, Wisconsin, US	55003	Wisconsin	2020-06-21	2020-03-25	2020-05-13	0	1	1.92777277984835	1.92777277984835	30	23.7142857142857	100.182801590357	15.46072544	Sunday	15562	88	39	2020-03-30	2020-03-10	2020-06-02	2020-04-03	83	103	19	79	1	1	1	1	0	1	0	1
Ashland, Wisconsin, US	55003	Wisconsin	2020-06-22	2020-03-25	2020-05-13	0	1	1.92777277984835	1.92777277984835	25	24.5714285714286	100.182801590357	15.46072544	Monday	15562	89	40	2020-03-30	2020-03-10	2020-06-02	2020-04-03	84	104	20	80	1	1	1	1	0	1	0	1
Ashland, Wisconsin, US	55003	Wisconsin	2020-06-23	2020-03-25	2020-05-13	0	1	1.92777277984835	1.92777277984835	23	24.7142857142857	100.182801590357	15.46072544	Tuesday	15562	90	41	2020-03-30	2020-03-10	2020-06-02	2020-04-03	85	105	21	81	1	1	1	1	0	1	0	1
Ashland, Wisconsin, US	55003	Wisconsin	2020-06-24	2020-03-25	2020-05-13	0	1	1.92777277984835	1.92777277984835	27	25	100.182801590357	15.46072544	Wednesday	15562	91	42	2020-03-30	2020-03-10	2020-06-02	2020-04-03	86	106	22	82	1	1	1	1	0	1	0	1
Ashland, Wisconsin, US	55003	Wisconsin	2020-06-25	2020-03-25	2020-05-13	0	1	1.92777277984835	1.92777277984835	24	25.7142857142857	100.182801590357	15.46072544	Thursday	15562	92	43	2020-03-30	2020-03-10	2020-06-02	2020-04-03	87	107	23	83	1	1	1	1	0	1	0	1
Ashland, Wisconsin, US	55003	Wisconsin	2020-06-26	2020-03-25	2020-05-13	0	1	1.92777277984835	1.92777277984835	22	25.7142857142857	100.182801590357	15.46072544	Friday	15562	93	44	2020-03-30	2020-03-10	2020-06-02	2020-04-03	88	108	24	84	1	1	1	1	0	1	0	1
Ashland, Wisconsin, US	55003	Wisconsin	2020-06-27	2020-03-25	2020-05-13	0	1	1.92777277984835	1.92777277984835	32	26.1428571428571	100.182801590357	15.46072544	Saturday	15562	94	45	2020-03-30	2020-03-10	2020-06-02	2020-04-03	89	109	25	85	1	1	1	1	0	1	0	1
Ashland, Wisconsin, US	55003	Wisconsin	2020-06-28	2020-03-25	2020-05-13	0	1	1.92777277984835	1.92777277984835	32	26.4285714285714	100.182801590357	15.46072544	Sunday	15562	95	46	2020-03-30	2020-03-10	2020-06-02	2020-04-03	90	110	26	86	1	1	1	1	0	1	0	1
Ashland, Wisconsin, US	55003	Wisconsin	2020-06-29	2020-03-25	2020-05-13	0	1	1.92777277984835	1.92777277984835	28	26.8571428571429	100.182801590357	15.46072544	Monday	15562	96	47	2020-03-30	2020-03-10	2020-06-02	2020-04-03	91	111	27	87	1	1	1	1	0	1	0	1
Ashland, Wisconsin, US	55003	Wisconsin	2020-06-30	2020-03-25	2020-05-13	0	1	1.92777277984835	1.92777277984835	19	26.2857142857143	100.182801590357	15.46072544	Tuesday	15562	97	48	2020-03-30	2020-03-10	2020-06-02	2020-04-03	92	112	28	88	1	1	1	1	0	1	0	1
Ashland, Wisconsin, US	55003	Wisconsin	2020-07-01	2020-03-25	2020-05-13	0	1	1.92777277984835	1.92777277984835	22	25.5714285714286	100.182801590357	15.46072544	Wednesday	15562	98	49	2020-03-30	2020-03-10	2020-06-02	2020-04-03	93	113	29	89	1	1	1	1	0	1	0	1
Ashland, Wisconsin, US	55003	Wisconsin	2020-07-02	2020-03-25	2020-05-13	0	1	1.92777277984835	1.92777277984835	15	24.2857142857143	100.182801590357	15.46072544	Thursday	15562	99	50	2020-03-30	2020-03-10	2020-06-02	2020-04-03	94	114	30	90	1	1	1	1	0	1	0	1
Ashland, Wisconsin, US	55003	Wisconsin	2020-07-03	2020-03-25	2020-05-13	0	1	1.92777277984835	1.92777277984835	23	24.4285714285714	100.182801590357	15.46072544	Friday	15562	100	51	2020-03-30	2020-03-10	2020-06-02	2020-04-03	95	115	31	91	1	1	1	1	0	1	0	1
Ashland, Wisconsin, US	55003	Wisconsin	2020-07-04	2020-03-25	2020-05-13	0	1	1.92777277984835	1.92777277984835	31	24.2857142857143	100.182801590357	15.46072544	Saturday	15562	101	52	2020-03-30	2020-03-10	2020-06-02	2020-04-03	96	116	32	92	1	1	1	1	0	1	0	1
Ashland, Wisconsin, US	55003	Wisconsin	2020-07-05	2020-03-25	2020-05-13	0	1	1.92777277984835	1.92777277984835	24	23.1428571428571	100.182801590357	15.46072544	Sunday	15562	102	53	2020-03-30	2020-03-10	2020-06-02	2020-04-03	97	117	33	93	1	1	1	1	0	1	0	1
Ashtabula, Ohio, US	39007	Ohio	2020-03-01	2020-03-24	2020-05-20	1	0	0	33.6485003524735	38	26.4285714285714	109.247258744051	144.5968036	Sunday	97241	-23	-80	2020-03-29	2020-03-09	2020-06-09	2020-04-10	-28	-8	-100	-40	0	0	0	0	1	0	1	0
Ashtabula, Ohio, US	39007	Ohio	2020-03-02	2020-03-24	2020-05-20	1	0	0	28.4885791321158	15	25.1428571428571	109.247258744051	144.5968036	Monday	97241	-22	-79	2020-03-29	2020-03-09	2020-06-09	2020-04-10	-27	-7	-99	-39	0	0	0	0	1	0	1	0
Ashtabula, Ohio, US	39007	Ohio	2020-03-03	2020-03-24	2020-05-20	1	0	0	23.1106330714613	14	24.7142857142857	109.247258744051	144.5968036	Tuesday	97241	-21	-78	2020-03-29	2020-03-09	2020-06-09	2020-04-10	-26	-6	-98	-38	0	0	0	0	1	0	1	0
Ashtabula, Ohio, US	39007	Ohio	2020-03-04	2020-03-24	2020-05-20	1	0	0	17.51466217051	12	24.5714285714286	109.247258744051	144.5968036	Wednesday	97241	-20	-77	2020-03-29	2020-03-09	2020-06-09	2020-04-10	-25	-5	-97	-37	0	0	0	0	1	0	1	0
Ashtabula, Ohio, US	39007	Ohio	2020-03-05	2020-03-24	2020-05-20	1	0	0	11.846016322793	13	23.2857142857143	109.247258744051	144.5968036	Thursday	97241	-19	-76	2020-03-29	2020-03-09	2020-06-09	2020-04-10	-24	-4	-96	-36	0	0	0	0	1	0	1	0
Ashtabula, Ohio, US	39007	Ohio	2020-03-06	2020-03-24	2020-05-20	1	0	0	6.03202058154492	13	20.5714285714286	109.247258744051	144.5968036	Friday	97241	-18	-75	2020-03-29	2020-03-09	2020-06-09	2020-04-10	-23	-3	-95	-35	0	0	0	0	1	0	1	0
Ashtabula, Ohio, US	39007	Ohio	2020-03-07	2020-03-24	2020-05-20	1	0	0	0	21	18	109.247258744051	144.5968036	Saturday	97241	-17	-74	2020-03-29	2020-03-09	2020-06-09	2020-04-10	-22	-2	-94	-34	0	0	0	0	1	0	1	0
Ashtabula, Ohio, US	39007	Ohio	2020-03-08	2020-03-24	2020-05-20	1	0	0	0	33	17.2857142857143	109.247258744051	144.5968036	Sunday	97241	-16	-73	2020-03-29	2020-03-09	2020-06-09	2020-04-10	-21	-1	-93	-33	0	0	0	0	1	0	1	0
Ashtabula, Ohio, US	39007	Ohio	2020-03-09	2020-03-24	2020-05-20	1	0	0	0	14	17.1428571428571	109.247258744051	144.5968036	Monday	97241	-15	-72	2020-03-29	2020-03-09	2020-06-09	2020-04-10	-20	0	-92	-32	0	0	0	0	1	0	1	0
Ashtabula, Ohio, US	39007	Ohio	2020-03-10	2020-03-24	2020-05-20	1	0	0	0	14	17.1428571428571	109.247258744051	144.5968036	Tuesday	97241	-14	-71	2020-03-29	2020-03-09	2020-06-09	2020-04-10	-19	1	-91	-31	0	1	0	0	1	0	1	1
Ashtabula, Ohio, US	39007	Ohio	2020-03-11	2020-03-24	2020-05-20	1	0	0	0	14	17.4285714285714	109.247258744051	144.5968036	Wednesday	97241	-13	-70	2020-03-29	2020-03-09	2020-06-09	2020-04-10	-18	2	-90	-30	0	1	0	0	1	0	1	1
Ashtabula, Ohio, US	39007	Ohio	2020-03-12	2020-03-24	2020-05-20	1	0	0	0	14	17.5714285714286	109.247258744051	144.5968036	Thursday	97241	-12	-69	2020-03-29	2020-03-09	2020-06-09	2020-04-10	-17	3	-89	-29	0	1	0	0	1	0	1	1
Ashtabula, Ohio, US	39007	Ohio	2020-03-13	2020-03-24	2020-05-20	1	0	0	0	12	17.4285714285714	109.247258744051	144.5968036	Friday	97241	-11	-68	2020-03-29	2020-03-09	2020-06-09	2020-04-10	-16	4	-88	-28	0	1	0	0	1	0	1	1
Ashtabula, Ohio, US	39007	Ohio	2020-03-14	2020-03-24	2020-05-20	1	0	0	0	31	18.8571428571429	109.247258744051	144.5968036	Saturday	97241	-10	-67	2020-03-29	2020-03-09	2020-06-09	2020-04-10	-15	5	-87	-27	0	1	0	0	1	0	1	1
Ashtabula, Ohio, US	39007	Ohio	2020-03-15	2020-03-24	2020-05-20	1	0	0	0	46	20.7142857142857	109.247258744051	144.5968036	Sunday	97241	-9	-66	2020-03-29	2020-03-09	2020-06-09	2020-04-10	-14	6	-86	-26	0	1	0	0	1	0	1	1
Ashtabula, Ohio, US	39007	Ohio	2020-03-16	2020-03-24	2020-05-20	1	0	0	0	20	21.5714285714286	109.247258744051	144.5968036	Monday	97241	-8	-65	2020-03-29	2020-03-09	2020-06-09	2020-04-10	-13	7	-85	-25	0	1	0	0	1	0	1	1
Ashtabula, Ohio, US	39007	Ohio	2020-03-17	2020-03-24	2020-05-20	1	0	0	0	30	23.8571428571429	109.247258744051	144.5968036	Tuesday	97241	-7	-64	2020-03-29	2020-03-09	2020-06-09	2020-04-10	-12	8	-84	-24	0	1	0	0	1	0	1	1
Ashtabula, Ohio, US	39007	Ohio	2020-03-18	2020-03-24	2020-05-20	1	0	0	0	31	26.2857142857143	109.247258744051	144.5968036	Wednesday	97241	-6	-63	2020-03-29	2020-03-09	2020-06-09	2020-04-10	-11	9	-83	-23	0	1	0	0	1	0	1	1
Ashtabula, Ohio, US	39007	Ohio	2020-03-19	2020-03-24	2020-05-20	1	0	0	0	32	28.8571428571429	109.247258744051	144.5968036	Thursday	97241	-5	-62	2020-03-29	2020-03-09	2020-06-09	2020-04-10	-10	10	-82	-22	0	1	0	0	1	0	1	1
Ashtabula, Ohio, US	39007	Ohio	2020-03-20	2020-03-24	2020-05-20	1	0	0.102837280570953	0.0146910400815647	33	31.8571428571429	109.247258744051	144.5968036	Friday	97241	-4	-61	2020-03-29	2020-03-09	2020-06-09	2020-04-10	-9	11	-81	-21	0	1	0	0	1	0	1	1
Ashtabula, Ohio, US	39007	Ohio	2020-03-21	2020-03-24	2020-05-20	1	0	0.102837280570953	0.0293820801631293	53	35	109.247258744051	144.5968036	Saturday	97241	-3	-60	2020-03-29	2020-03-09	2020-06-09	2020-04-10	-8	12	-80	-20	0	1	0	0	1	0	1	1
Ashtabula, Ohio, US	39007	Ohio	2020-03-22	2020-03-24	2020-05-20	1	0	0.205674561141905	0.0587641603262586	60	37	109.247258744051	144.5968036	Sunday	97241	-2	-59	2020-03-29	2020-03-09	2020-06-09	2020-04-10	-7	13	-79	-19	0	1	0	0	1	0	1	1
Ashtabula, Ohio, US	39007	Ohio	2020-03-23	2020-03-24	2020-05-20	1	0	0.308511841712858	0.102837280570953	42	40.1428571428571	109.247258744051	144.5968036	Monday	97241	-1	-58	2020-03-29	2020-03-09	2020-06-09	2020-04-10	-6	14	-78	-18	0	1	0	0	1	0	1	1
Ashtabula, Ohio, US	39007	Ohio	2020-03-24	2020-03-24	2020-05-20	1	0	0.308511841712858	0.146910400815647	49	42.8571428571429	109.247258744051	144.5968036	Tuesday	97241	0	-57	2020-03-29	2020-03-09	2020-06-09	2020-04-10	-5	15	-77	-17	0	1	0	0	1	0	1	1
Ashtabula, Ohio, US	39007	Ohio	2020-03-25	2020-03-24	2020-05-20	1	1	0.308511841712858	0.19098352106034	43	44.5714285714286	109.247258744051	144.5968036	Wednesday	97241	1	-56	2020-03-29	2020-03-09	2020-06-09	2020-04-10	-4	16	-76	-16	0	1	0	0	1	0	1	1
Ashtabula, Ohio, US	39007	Ohio	2020-03-26	2020-03-24	2020-05-20	1	1	0.308511841712858	0.235056641305034	39	45.5714285714286	109.247258744051	144.5968036	Thursday	97241	2	-55	2020-03-29	2020-03-09	2020-06-09	2020-04-10	-3	17	-75	-15	0	1	0	0	1	0	1	1
Ashtabula, Ohio, US	39007	Ohio	2020-03-27	2020-03-24	2020-05-20	1	1	0.514186402854763	0.293820801631293	44	47.1428571428571	109.247258744051	144.5968036	Friday	97241	3	-54	2020-03-29	2020-03-09	2020-06-09	2020-04-10	-2	18	-74	-14	0	1	0	0	1	0	1	1
Ashtabula, Ohio, US	39007	Ohio	2020-03-28	2020-03-24	2020-05-20	1	1	0.617023683425715	0.367276002039116	61	48.2857142857143	109.247258744051	144.5968036	Saturday	97241	4	-53	2020-03-29	2020-03-09	2020-06-09	2020-04-10	-1	19	-73	-13	0	1	0	0	1	0	1	1
Ashtabula, Ohio, US	39007	Ohio	2020-03-29	2020-03-24	2020-05-20	1	1	0.617023683425715	0.426040162365375	63	48.7142857142857	109.247258744051	144.5968036	Sunday	97241	5	-52	2020-03-29	2020-03-09	2020-06-09	2020-04-10	0	20	-72	-12	0	1	0	0	1	0	1	1
Ashtabula, Ohio, US	39007	Ohio	2020-03-30	2020-03-24	2020-05-20	1	1	0.617023683425715	0.470113282610069	48	49.5714285714286	109.247258744051	144.5968036	Monday	97241	6	-51	2020-03-29	2020-03-09	2020-06-09	2020-04-10	1	21	-71	-11	1	1	0	0	1	1	1	1
Ashtabula, Ohio, US	39007	Ohio	2020-03-31	2020-03-24	2020-05-20	1	1	0.617023683425715	0.514186402854763	45	49	109.247258744051	144.5968036	Tuesday	97241	7	-50	2020-03-29	2020-03-09	2020-06-09	2020-04-10	2	22	-70	-10	1	1	0	0	1	1	1	1
Ashtabula, Ohio, US	39007	Ohio	2020-04-01	2020-03-24	2020-05-20	1	1	0.617023683425715	0.558259523099457	43	49	109.247258744051	144.5968036	Wednesday	97241	8	-49	2020-03-29	2020-03-09	2020-06-09	2020-04-10	3	23	-69	-9	1	1	0	0	1	1	1	1
Ashtabula, Ohio, US	39007	Ohio	2020-04-02	2020-03-24	2020-05-20	1	1	0.822698244567621	0.63171472350728	41	49.2857142857143	109.247258744051	144.5968036	Thursday	97241	9	-48	2020-03-29	2020-03-09	2020-06-09	2020-04-10	4	24	-68	-8	1	1	0	0	1	1	1	1
Ashtabula, Ohio, US	39007	Ohio	2020-04-03	2020-03-24	2020-05-20	1	1	0.925535525138573	0.690478883833539	32	47.5714285714286	109.247258744051	144.5968036	Friday	97241	10	-47	2020-03-29	2020-03-09	2020-06-09	2020-04-10	5	25	-67	-7	1	1	0	0	1	1	1	1
Ashtabula, Ohio, US	39007	Ohio	2020-04-04	2020-03-24	2020-05-20	1	1	1.13121008628048	0.763934084241362	49	45.8571428571429	109.247258744051	144.5968036	Saturday	97241	11	-46	2020-03-29	2020-03-09	2020-06-09	2020-04-10	6	26	-66	-6	1	1	0	0	1	1	1	1
Ashtabula, Ohio, US	39007	Ohio	2020-04-05	2020-03-24	2020-05-20	1	1	1.23404736685143	0.85208032473075	68	46.5714285714286	109.247258744051	144.5968036	Sunday	97241	12	-45	2020-03-29	2020-03-09	2020-06-09	2020-04-10	7	27	-65	-5	1	1	0	0	1	1	1	1
Ashtabula, Ohio, US	39007	Ohio	2020-04-06	2020-03-24	2020-05-20	1	1	1.54255920856429	0.984299685464832	42	45.7142857142857	109.247258744051	144.5968036	Monday	97241	13	-44	2020-03-29	2020-03-09	2020-06-09	2020-04-10	8	28	-64	-4	1	1	0	0	1	1	1	1
Ashtabula, Ohio, US	39007	Ohio	2020-04-07	2020-03-24	2020-05-20	1	1	1.85107105027715	1.16059216644361	43	45.4285714285714	109.247258744051	144.5968036	Tuesday	97241	14	-43	2020-03-29	2020-03-09	2020-06-09	2020-04-10	9	29	-63	-3	1	1	0	0	1	1	1	1
Ashtabula, Ohio, US	39007	Ohio	2020-04-08	2020-03-24	2020-05-20	1	1	2.05674561141905	1.36626672758551	39	44.8571428571429	109.247258744051	144.5968036	Wednesday	97241	15	-42	2020-03-29	2020-03-09	2020-06-09	2020-04-10	10	30	-62	-2	1	1	0	0	1	1	1	1
Ashtabula, Ohio, US	39007	Ohio	2020-04-09	2020-03-24	2020-05-20	1	1	1.9539083308481	1.52786816848272	43	45.1428571428571	109.247258744051	144.5968036	Thursday	97241	16	-41	2020-03-29	2020-03-09	2020-06-09	2020-04-10	11	31	-61	-1	1	1	0	0	1	1	1	1
Ashtabula, Ohio, US	39007	Ohio	2020-04-10	2020-03-24	2020-05-20	1	1	1.9539083308481	1.67477856929837	47	47.2857142857143	109.247258744051	144.5968036	Friday	97241	17	-40	2020-03-29	2020-03-09	2020-06-09	2020-04-10	12	32	-60	0	1	1	0	0	1	1	0	1
Ashtabula, Ohio, US	39007	Ohio	2020-04-11	2020-03-24	2020-05-20	1	1	2.46809473370286	1.86576209035871	51	47.5714285714286	109.247258744051	144.5968036	Saturday	97241	18	-39	2020-03-29	2020-03-09	2020-06-09	2020-04-10	13	33	-59	1	1	1	0	1	1	1	0	1
Ashtabula, Ohio, US	39007	Ohio	2020-04-12	2020-03-24	2020-05-20	1	1	2.67376929484477	2.07143665150062	72	48.1428571428571	109.247258744051	144.5968036	Sunday	97241	19	-38	2020-03-29	2020-03-09	2020-06-09	2020-04-10	14	34	-58	2	1	1	0	1	1	1	0	1
Ashtabula, Ohio, US	39007	Ohio	2020-04-13	2020-03-24	2020-05-20	1	1	3.18795569769953	2.30649329280565	51	49.4285714285714	109.247258744051	144.5968036	Monday	97241	20	-37	2020-03-29	2020-03-09	2020-06-09	2020-04-10	15	35	-57	3	1	1	0	1	1	1	0	1
Ashtabula, Ohio, US	39007	Ohio	2020-04-14	2020-03-24	2020-05-20	1	1	3.29079297827048	2.51216785394756	42	49.2857142857143	109.247258744051	144.5968036	Tuesday	97241	21	-36	2020-03-29	2020-03-09	2020-06-09	2020-04-10	16	36	-56	4	1	1	0	1	1	1	0	1
Ashtabula, Ohio, US	39007	Ohio	2020-04-15	2020-03-24	2020-05-20	1	1	3.70214210055429	2.74722449525259	38	49.1428571428571	109.247258744051	144.5968036	Wednesday	97241	22	-35	2020-03-29	2020-03-09	2020-06-09	2020-04-10	17	37	-55	5	1	1	0	1	1	1	0	1
Ashtabula, Ohio, US	39007	Ohio	2020-04-16	2020-03-24	2020-05-20	1	1	4.62767762569287	3.12919153737327	41	48.8571428571429	109.247258744051	144.5968036	Thursday	97241	23	-34	2020-03-29	2020-03-09	2020-06-09	2020-04-10	18	38	-54	6	1	1	0	1	1	1	0	1
Ashtabula, Ohio, US	39007	Ohio	2020-04-17	2020-03-24	2020-05-20	1	1	5.55321315083144	3.64337794022803	45	48.5714285714286	109.247258744051	144.5968036	Friday	97241	24	-33	2020-03-29	2020-03-09	2020-06-09	2020-04-10	19	39	-53	7	1	1	0	1	1	1	0	1
Ashtabula, Ohio, US	39007	Ohio	2020-04-18	2020-03-24	2020-05-20	1	1	6.58158595654097	4.23101954349062	51	48.5714285714286	109.247258744051	144.5968036	Saturday	97241	25	-32	2020-03-29	2020-03-09	2020-06-09	2020-04-10	20	40	-52	8	1	1	0	1	1	1	0	1
Ashtabula, Ohio, US	39007	Ohio	2020-04-19	2020-03-24	2020-05-20	1	1	6.78726051768287	4.81866114675321	60	46.8571428571429	109.247258744051	144.5968036	Sunday	97241	26	-31	2020-03-29	2020-03-09	2020-06-09	2020-04-10	21	41	-51	9	1	1	0	1	1	1	0	1
Ashtabula, Ohio, US	39007	Ohio	2020-04-20	2020-03-24	2020-05-20	1	1	6.99293507882478	5.3622296297711	37	44.8571428571429	109.247258744051	144.5968036	Monday	97241	27	-30	2020-03-29	2020-03-09	2020-06-09	2020-04-10	22	42	-50	10	1	1	0	1	1	1	0	1
Ashtabula, Ohio, US	39007	Ohio	2020-04-21	2020-03-24	2020-05-20	1	1	7.19860963996668	5.92048915287056	40	44.5714285714286	109.247258744051	144.5968036	Tuesday	97241	28	-29	2020-03-29	2020-03-09	2020-06-09	2020-04-10	23	43	-49	11	1	1	0	1	1	1	0	1
Ashtabula, Ohio, US	39007	Ohio	2020-04-22	2020-03-24	2020-05-20	1	1	8.22698244567621	6.5668949164594	39	44.7142857142857	109.247258744051	144.5968036	Wednesday	97241	29	-28	2020-03-29	2020-03-09	2020-06-09	2020-04-10	24	44	-48	12	1	1	0	1	1	1	0	1
Ashtabula, Ohio, US	39007	Ohio	2020-04-23	2020-03-24	2020-05-20	1	1	10.0780534959534	7.34552004078233	37	44.1428571428571	109.247258744051	144.5968036	Thursday	97241	30	-27	2020-03-29	2020-03-09	2020-06-09	2020-04-10	25	45	-47	13	1	1	0	1	1	1	0	1
Ashtabula, Ohio, US	39007	Ohio	2020-04-24	2020-03-24	2020-05-20	1	1	10.5922398988081	8.065381004779	30	42	109.247258744051	144.5968036	Friday	97241	31	-26	2020-03-29	2020-03-09	2020-06-09	2020-04-10	26	46	-46	14	1	1	0	1	1	1	0	1
Ashtabula, Ohio, US	39007	Ohio	2020-04-25	2020-03-24	2020-05-20	1	1	11.0035890210919	8.69709572828627	39	40.2857142857143	109.247258744051	144.5968036	Saturday	97241	32	-25	2020-03-29	2020-03-09	2020-06-09	2020-04-10	27	47	-45	15	1	1	0	1	1	1	0	1
Ashtabula, Ohio, US	39007	Ohio	2020-04-26	2020-03-24	2020-05-20	1	1	11.3121008628048	9.34350149187512	64	40.8571428571429	109.247258744051	144.5968036	Sunday	97241	33	-24	2020-03-29	2020-03-09	2020-06-09	2020-04-10	28	48	-44	16	1	1	0	1	1	1	0	1
Ashtabula, Ohio, US	39007	Ohio	2020-04-27	2020-03-24	2020-05-20	1	1	11.3121008628048	9.96052517530084	32	40.1428571428571	109.247258744051	144.5968036	Monday	97241	34	-23	2020-03-29	2020-03-09	2020-06-09	2020-04-10	29	49	-43	17	1	1	0	1	1	1	0	1
Ashtabula, Ohio, US	39007	Ohio	2020-04-28	2020-03-24	2020-05-20	1	1	11.6206127045176	10.5922398988081	29	38.5714285714286	109.247258744051	144.5968036	Tuesday	97241	35	-22	2020-03-29	2020-03-09	2020-06-09	2020-04-10	30	50	-42	18	1	1	0	1	1	1	0	1
Ashtabula, Ohio, US	39007	Ohio	2020-04-29	2020-03-24	2020-05-20	1	1	11.9291245462305	11.1211173417444	32	37.5714285714286	109.247258744051	144.5968036	Wednesday	97241	36	-21	2020-03-29	2020-03-09	2020-06-09	2020-04-10	31	51	-41	19	1	1	0	1	1	1	0	1
Ashtabula, Ohio, US	39007	Ohio	2020-04-30	2020-03-24	2020-05-20	1	1	12.95749735194	11.5324664640283	33	37	109.247258744051	144.5968036	Thursday	97241	37	-20	2020-03-29	2020-03-09	2020-06-09	2020-04-10	32	52	-40	20	1	1	0	1	1	1	0	1
Ashtabula, Ohio, US	39007	Ohio	2020-05-01	2020-03-24	2020-05-20	1	1	13.9858701576496	12.0172707867199	26	36.4285714285714	109.247258744051	144.5968036	Friday	97241	38	-19	2020-03-29	2020-03-09	2020-06-09	2020-04-10	33	53	-39	21	1	1	0	1	1	1	0	1
Ashtabula, Ohio, US	39007	Ohio	2020-05-02	2020-03-24	2020-05-20	1	1	14.6028938410753	12.5314571895746	31	35.2857142857143	109.247258744051	144.5968036	Saturday	97241	39	-18	2020-03-29	2020-03-09	2020-06-09	2020-04-10	34	54	-38	22	1	1	0	1	1	1	0	1
Ashtabula, Ohio, US	39007	Ohio	2020-05-03	2020-03-24	2020-05-20	1	1	15.0142429633591	13.060334632511	43	32.2857142857143	109.247258744051	144.5968036	Sunday	97241	40	-17	2020-03-29	2020-03-09	2020-06-09	2020-04-10	35	55	-37	23	1	1	0	1	1	1	0	1
Ashtabula, Ohio, US	39007	Ohio	2020-05-04	2020-03-24	2020-05-20	1	1	15.3227548050719	13.633285195692	33	32.4285714285714	109.247258744051	144.5968036	Monday	97241	41	-16	2020-03-29	2020-03-09	2020-06-09	2020-04-10	36	56	-36	24	1	1	0	1	1	1	0	1
Ashtabula, Ohio, US	39007	Ohio	2020-05-05	2020-03-24	2020-05-20	1	1	16.4539648913524	14.3237640795255	28	32.2857142857143	109.247258744051	144.5968036	Tuesday	97241	42	-15	2020-03-29	2020-03-09	2020-06-09	2020-04-10	37	57	-35	25	1	1	0	1	1	1	0	1
Ashtabula, Ohio, US	39007	Ohio	2020-05-06	2020-03-24	2020-05-20	1	1	16.9681512942072	15.0436250435222	29	31.8571428571429	109.247258744051	144.5968036	Wednesday	97241	43	-14	2020-03-29	2020-03-09	2020-06-09	2020-04-10	38	58	-34	26	1	1	0	1	1	1	0	1
Ashtabula, Ohio, US	39007	Ohio	2020-05-07	2020-03-24	2020-05-20	1	1	17.379500416491	15.6753397670295	27	31	109.247258744051	144.5968036	Thursday	97241	44	-13	2020-03-29	2020-03-09	2020-06-09	2020-04-10	39	59	-33	27	1	1	0	1	1	1	0	1
Ashtabula, Ohio, US	39007	Ohio	2020-05-08	2020-03-24	2020-05-20	1	1	17.6880122582038	16.2042172099658	27	31.1428571428571	109.247258744051	144.5968036	Friday	97241	45	-12	2020-03-29	2020-03-09	2020-06-09	2020-04-10	40	60	-32	28	1	1	0	1	1	1	0	1
Ashtabula, Ohio, US	39007	Ohio	2020-05-09	2020-03-24	2020-05-20	1	1	19.539083308481	16.9093871338809	37	32	109.247258744051	144.5968036	Saturday	97241	46	-11	2020-03-29	2020-03-09	2020-06-09	2020-04-10	41	61	-31	29	1	1	0	1	1	1	0	1
Ashtabula, Ohio, US	39007	Ohio	2020-05-10	2020-03-24	2020-05-20	1	1	19.7447578696229	17.5851749776329	47	32.5714285714286	109.247258744051	144.5968036	Sunday	97241	47	-10	2020-03-29	2020-03-09	2020-06-09	2020-04-10	42	62	-30	30	1	1	0	1	1	1	0	1
Ashtabula, Ohio, US	39007	Ohio	2020-05-11	2020-03-24	2020-05-20	1	1	19.8475951501938	18.2315807412217	36	33	109.247258744051	144.5968036	Monday	97241	48	-9	2020-03-29	2020-03-09	2020-06-09	2020-04-10	43	63	-29	31	1	1	0	1	1	1	0	1
Ashtabula, Ohio, US	39007	Ohio	2020-05-12	2020-03-24	2020-05-20	1	1	20.4646188336196	18.8045313044028	26	32.7142857142857	109.247258744051	144.5968036	Tuesday	97241	49	-8	2020-03-29	2020-03-09	2020-06-09	2020-04-10	44	64	-28	32	1	1	0	1	1	1	0	1
Ashtabula, Ohio, US	39007	Ohio	2020-05-13	2020-03-24	2020-05-20	1	1	21.3901543587581	19.43624602791	23	31.8571428571429	109.247258744051	144.5968036	Wednesday	97241	50	-7	2020-03-29	2020-03-09	2020-06-09	2020-04-10	45	65	-27	33	1	1	0	1	1	1	0	1
Ashtabula, Ohio, US	39007	Ohio	2020-05-14	2020-03-24	2020-05-20	1	1	21.8015034810419	20.0679607514173	25	31.5714285714286	109.247258744051	144.5968036	Thursday	97241	51	-6	2020-03-29	2020-03-09	2020-06-09	2020-04-10	46	66	-26	34	1	1	0	1	1	1	0	1
Ashtabula, Ohio, US	39007	Ohio	2020-05-15	2020-03-24	2020-05-20	1	1	22.9327135673224	20.8172037955771	19	30.4285714285714	109.247258744051	144.5968036	Friday	97241	52	-5	2020-03-29	2020-03-09	2020-06-09	2020-04-10	47	67	-25	35	1	1	0	1	1	1	0	1
Ashtabula, Ohio, US	39007	Ohio	2020-05-16	2020-03-24	2020-05-20	1	1	23.5497372507481	21.3901543587581	24	28.5714285714286	109.247258744051	144.5968036	Saturday	97241	53	-4	2020-03-29	2020-03-09	2020-06-09	2020-04-10	48	68	-24	36	1	1	0	1	1	1	0	1
Ashtabula, Ohio, US	39007	Ohio	2020-05-17	2020-03-24	2020-05-20	1	1	23.858249092461	21.9777959620207	45	28.2857142857143	109.247258744051	144.5968036	Sunday	97241	54	-3	2020-03-29	2020-03-09	2020-06-09	2020-04-10	49	69	-23	37	1	1	0	1	1	1	0	1
Ashtabula, Ohio, US	39007	Ohio	2020-05-18	2020-03-24	2020-05-20	1	1	23.858249092461	22.5507465252017	22	26.2857142857143	109.247258744051	144.5968036	Monday	97241	55	-2	2020-03-29	2020-03-09	2020-06-09	2020-04-10	50	70	-22	38	1	1	0	1	1	1	0	1
Ashtabula, Ohio, US	39007	Ohio	2020-05-19	2020-03-24	2020-05-20	1	1	25.0922964593124	23.2118433288722	21	25.5714285714286	109.247258744051	144.5968036	Tuesday	97241	56	-1	2020-03-29	2020-03-09	2020-06-09	2020-04-10	51	71	-21	39	1	1	0	1	1	1	0	1
Ashtabula, Ohio, US	39007	Ohio	2020-05-20	2020-03-24	2020-05-20	0	1	25.7093201427381	23.8288670122979	19	25	109.247258744051	144.5968036	Wednesday	97241	57	0	2020-03-29	2020-03-09	2020-06-09	2020-04-10	52	72	-20	40	1	1	0	1	1	1	0	1
Ashtabula, Ohio, US	39007	Ohio	2020-05-21	2020-03-24	2020-05-20	0	1	27.0462047901605	24.5781100564577	16	23.7142857142857	109.247258744051	144.5968036	Thursday	97241	58	1	2020-03-29	2020-03-09	2020-06-09	2020-04-10	53	73	-19	41	1	1	0	1	1	1	0	1
Ashtabula, Ohio, US	39007	Ohio	2020-05-22	2020-03-24	2020-05-20	0	1	27.9717403152991	25.2979710204543	18	23.5714285714286	109.247258744051	144.5968036	Friday	97241	59	2	2020-03-29	2020-03-09	2020-06-09	2020-04-10	54	74	-18	42	1	1	0	1	1	1	0	1
Ashtabula, Ohio, US	39007	Ohio	2020-05-23	2020-03-24	2020-05-20	0	1	28.177414876441	25.9590678241247	25	23.7142857142857	109.247258744051	144.5968036	Saturday	97241	60	3	2020-03-29	2020-03-09	2020-06-09	2020-04-10	55	75	-17	43	1	1	0	1	1	1	0	1
Ashtabula, Ohio, US	39007	Ohio	2020-05-24	2020-03-24	2020-05-20	0	1	28.4859267181539	26.6201646277952	29	21.4285714285714	109.247258744051	144.5968036	Sunday	97241	61	4	2020-03-29	2020-03-09	2020-06-09	2020-04-10	56	76	-16	44	1	1	0	1	1	1	0	1
Ashtabula, Ohio, US	39007	Ohio	2020-05-25	2020-03-24	2020-05-20	0	1	28.8972758404377	27.3400255917918	33	23	109.247258744051	144.5968036	Monday	97241	62	5	2020-03-29	2020-03-09	2020-06-09	2020-04-10	57	77	-15	45	1	1	0	1	1	1	0	1
Ashtabula, Ohio, US	39007	Ohio	2020-05-26	2020-03-24	2020-05-20	0	1	29.1029504015796	27.9129761549728	16	22.2857142857143	109.247258744051	144.5968036	Tuesday	97241	63	6	2020-03-29	2020-03-09	2020-06-09	2020-04-10	58	78	-14	46	1	1	0	1	1	1	0	1
Ashtabula, Ohio, US	39007	Ohio	2020-05-27	2020-03-24	2020-05-20	0	1	32.496580660421	28.8825848003561	16	21.8571428571429	109.247258744051	144.5968036	Wednesday	97241	64	7	2020-03-29	2020-03-09	2020-06-09	2020-04-10	59	79	-13	47	1	1	0	1	1	1	0	1
Ashtabula, Ohio, US	39007	Ohio	2020-05-28	2020-03-24	2020-05-20	0	1	33.3192789049886	29.7787382453316	17	22	109.247258744051	144.5968036	Thursday	97241	65	8	2020-03-29	2020-03-09	2020-06-09	2020-04-10	60	80	-12	48	1	1	0	1	1	1	0	1
Ashtabula, Ohio, US	39007	Ohio	2020-05-29	2020-03-24	2020-05-20	0	1	33.9363025884143	30.6308185700623	21	22.4285714285714	109.247258744051	144.5968036	Friday	97241	66	9	2020-03-29	2020-03-09	2020-06-09	2020-04-10	61	81	-11	49	1	1	0	1	1	1	0	1
Ashtabula, Ohio, US	39007	Ohio	2020-05-30	2020-03-24	2020-05-20	0	1	34.759000832982	31.5710451352824	23	22.1428571428571	109.247258744051	144.5968036	Saturday	97241	67	10	2020-03-29	2020-03-09	2020-06-09	2020-04-10	62	82	-10	50	1	1	0	1	1	1	0	1
Ashtabula, Ohio, US	39007	Ohio	2020-05-31	2020-03-24	2020-05-20	0	1	34.8618381135529	32.4818896203395	31	22.4285714285714	109.247258744051	144.5968036	Sunday	97241	68	11	2020-03-29	2020-03-09	2020-06-09	2020-04-10	63	83	-9	51	1	1	0	1	1	1	0	1
Ashtabula, Ohio, US	39007	Ohio	2020-06-01	2020-03-24	2020-05-20	0	1	34.9646753941239	33.3486609851518	15	19.8571428571429	109.247258744051	144.5968036	Monday	97241	69	12	2020-03-29	2020-03-09	2020-06-09	2020-04-10	64	84	-8	52	1	1	0	1	1	1	0	1
Ashtabula, Ohio, US	39007	Ohio	2020-06-02	2020-03-24	2020-05-20	0	1	34.9646753941239	34.186050269801	18	20.1428571428571	109.247258744051	144.5968036	Tuesday	97241	70	13	2020-03-29	2020-03-09	2020-06-09	2020-04-10	65	85	-7	53	1	1	0	1	1	1	0	1
Ashtabula, Ohio, US	39007	Ohio	2020-06-03	2020-03-24	2020-05-20	0	1	35.4788617969786	34.6120904321663	17	20.2857142857143	109.247258744051	144.5968036	Wednesday	97241	71	14	2020-03-29	2020-03-09	2020-06-09	2020-04-10	66	86	-6	54	1	1	0	1	1	1	0	1
Ashtabula, Ohio, US	39007	Ohio	2020-06-04	2020-03-24	2020-05-20	0	1	35.6845363581205	34.9499843540423	17	20.2857142857143	109.247258744051	144.5968036	Thursday	97241	72	15	2020-03-29	2020-03-09	2020-06-09	2020-04-10	67	87	-5	55	1	1	0	1	1	1	0	1
Ashtabula, Ohio, US	39007	Ohio	2020-06-05	2020-03-24	2020-05-20	0	1	37.9469565306815	35.5229349172233	14	19.2857142857143	109.247258744051	144.5968036	Friday	97241	73	16	2020-03-29	2020-03-09	2020-06-09	2020-04-10	68	88	-4	56	1	1	0	1	1	1	0	1
Ashtabula, Ohio, US	39007	Ohio	2020-06-06	2020-03-24	2020-05-20	0	1	38.2554683723944	36.0224302799965	22	19.1428571428571	109.247258744051	144.5968036	Saturday	97241	74	17	2020-03-29	2020-03-09	2020-06-09	2020-04-10	69	89	-3	57	1	1	0	1	1	1	0	1
Ashtabula, Ohio, US	39007	Ohio	2020-06-07	2020-03-24	2020-05-20	0	1	38.2554683723944	36.5072346026882	26	18.4285714285714	109.247258744051	144.5968036	Sunday	97241	75	18	2020-03-29	2020-03-09	2020-06-09	2020-04-10	70	90	-2	58	1	1	0	1	1	1	0	1
Ashtabula, Ohio, US	39007	Ohio	2020-06-08	2020-03-24	2020-05-20	0	1	38.4611429335363	37.0067299654614	15	18.4285714285714	109.247258744051	144.5968036	Monday	97241	76	19	2020-03-29	2020-03-09	2020-06-09	2020-04-10	71	91	-1	59	1	1	0	1	1	1	0	1
Ashtabula, Ohio, US	39007	Ohio	2020-06-09	2020-03-24	2020-05-20	0	1	38.5639802141072	37.5209163683161	15	18	109.247258744051	144.5968036	Tuesday	97241	77	20	2020-03-29	2020-03-09	2020-06-09	2020-04-10	72	92	0	60	1	1	0	1	0	1	0	1
Ashtabula, Ohio, US	39007	Ohio	2020-06-10	2020-03-24	2020-05-20	0	1	38.7696547752491	37.9910296509262	18	18.1428571428571	109.247258744051	144.5968036	Wednesday	97241	78	21	2020-03-29	2020-03-09	2020-06-09	2020-04-10	73	93	1	61	1	1	1	1	0	1	0	1
Ashtabula, Ohio, US	39007	Ohio	2020-06-11	2020-03-24	2020-05-20	0	1	39.2838411781039	38.505216053781	14	17.7142857142857	109.247258744051	144.5968036	Thursday	97241	79	22	2020-03-29	2020-03-09	2020-06-09	2020-04-10	74	94	2	62	1	1	1	1	0	1	0	1
Ashtabula, Ohio, US	39007	Ohio	2020-06-12	2020-03-24	2020-05-20	0	1	39.1810038975329	38.6815085347597	16	18	109.247258744051	144.5968036	Friday	97241	80	23	2020-03-29	2020-03-09	2020-06-09	2020-04-10	75	95	3	63	1	1	1	1	0	1	0	1
Ashtabula, Ohio, US	39007	Ohio	2020-06-13	2020-03-24	2020-05-20	0	1	39.2838411781039	38.8284189355754	21	17.8571428571429	109.247258744051	144.5968036	Saturday	97241	81	24	2020-03-29	2020-03-09	2020-06-09	2020-04-10	76	96	4	64	1	1	1	1	0	1	0	1
Ashtabula, Ohio, US	39007	Ohio	2020-06-14	2020-03-24	2020-05-20	0	1	39.5923530198167	39.0194024566357	27	18	109.247258744051	144.5968036	Sunday	97241	82	25	2020-03-29	2020-03-09	2020-06-09	2020-04-10	77	97	5	65	1	1	1	1	0	1	0	1
Ashtabula, Ohio, US	39007	Ohio	2020-06-15	2020-03-24	2020-05-20	0	1	40.1065394226715	39.2544590979408	22	19	109.247258744051	144.5968036	Monday	97241	83	26	2020-03-29	2020-03-09	2020-06-09	2020-04-10	78	98	6	66	1	1	1	1	0	1	0	1
Ashtabula, Ohio, US	39007	Ohio	2020-06-16	2020-03-24	2020-05-20	0	1	40.3122139838134	39.5042067793274	18	19.4285714285714	109.247258744051	144.5968036	Tuesday	97241	84	27	2020-03-29	2020-03-09	2020-06-09	2020-04-10	79	99	7	67	1	1	1	1	0	1	0	1
Ashtabula, Ohio, US	39007	Ohio	2020-06-17	2020-03-24	2020-05-20	0	1	40.8264003866682	39.7980275809587	16	19.1428571428571	109.247258744051	144.5968036	Wednesday	97241	85	28	2020-03-29	2020-03-09	2020-06-09	2020-04-10	80	100	8	68	1	1	1	1	0	1	0	1
Ashtabula, Ohio, US	39007	Ohio	2020-06-18	2020-03-24	2020-05-20	0	1	41.3405867895229	40.0918483825899	17	19.5714285714286	109.247258744051	144.5968036	Thursday	97241	86	29	2020-03-29	2020-03-09	2020-06-09	2020-04-10	81	101	9	69	1	1	1	1	0	1	0	1
Ashtabula, Ohio, US	39007	Ohio	2020-06-19	2020-03-24	2020-05-20	0	1	41.7519359118067	40.4591243846291	17	19.7142857142857	109.247258744051	144.5968036	Friday	97241	87	30	2020-03-29	2020-03-09	2020-06-09	2020-04-10	82	102	10	70	1	1	1	1	0	1	0	1
Ashtabula, Ohio, US	39007	Ohio	2020-06-20	2020-03-24	2020-05-20	0	1	41.3405867895229	40.7529451862604	24	20.1428571428571	109.247258744051	144.5968036	Saturday	97241	88	31	2020-03-29	2020-03-09	2020-06-09	2020-04-10	83	103	11	71	1	1	1	1	0	1	0	1
Ashtabula, Ohio, US	39007	Ohio	2020-06-21	2020-03-24	2020-05-20	0	1	41.8547731923777	41.0761480680548	25	19.8571428571429	109.247258744051	144.5968036	Sunday	97241	89	32	2020-03-29	2020-03-09	2020-06-09	2020-04-10	84	104	12	72	1	1	1	1	0	1	0	1
Ashtabula, Ohio, US	39007	Ohio	2020-06-22	2020-03-24	2020-05-20	0	1	42.1632850340906	41.3699688696861	20	19.5714285714286	109.247258744051	144.5968036	Monday	97241	90	33	2020-03-29	2020-03-09	2020-06-09	2020-04-10	85	105	13	73	1	1	1	1	0	1	0	1
Ashtabula, Ohio, US	39007	Ohio	2020-06-23	2020-03-24	2020-05-20	0	1	42.2661223146615	41.6490986312358	17	19.4285714285714	109.247258744051	144.5968036	Tuesday	97241	91	34	2020-03-29	2020-03-09	2020-06-09	2020-04-10	86	106	14	74	1	1	1	1	0	1	0	1
Ashtabula, Ohio, US	39007	Ohio	2020-06-24	2020-03-24	2020-05-20	0	1	42.3689595952325	41.8694642324593	17	19.5714285714286	109.247258744051	144.5968036	Wednesday	97241	92	35	2020-03-29	2020-03-09	2020-06-09	2020-04-10	87	107	15	75	1	1	1	1	0	1	0	1
Ashtabula, Ohio, US	39007	Ohio	2020-06-25	2020-03-24	2020-05-20	0	1	42.4717968758034	42.0310656733565	18	19.7142857142857	109.247258744051	144.5968036	Thursday	97241	93	36	2020-03-29	2020-03-09	2020-06-09	2020-04-10	88	108	16	76	1	1	1	1	0	1	0	1
Ashtabula, Ohio, US	39007	Ohio	2020-06-26	2020-03-24	2020-05-20	0	1	42.3689595952325	42.1192119138459	17	19.7142857142857	109.247258744051	144.5968036	Friday	97241	94	37	2020-03-29	2020-03-09	2020-06-09	2020-04-10	89	109	17	77	1	1	1	1	0	1	0	1
Ashtabula, Ohio, US	39007	Ohio	2020-06-27	2020-03-24	2020-05-20	0	1	42.3689595952325	42.2661223146615	26	20	109.247258744051	144.5968036	Saturday	97241	95	38	2020-03-29	2020-03-09	2020-06-09	2020-04-10	90	110	18	78	1	1	1	1	0	1	0	1
Ashtabula, Ohio, US	39007	Ohio	2020-06-28	2020-03-24	2020-05-20	0	1	42.6774714369453	42.383650635314	28	20.4285714285714	109.247258744051	144.5968036	Sunday	97241	96	39	2020-03-29	2020-03-09	2020-06-09	2020-04-10	91	111	19	79	1	1	1	1	0	1	0	1
Ashtabula, Ohio, US	39007	Ohio	2020-06-29	2020-03-24	2020-05-20	0	1	43.0888205592291	42.5158699960481	25	21.1428571428571	109.247258744051	144.5968036	Monday	97241	97	40	2020-03-29	2020-03-09	2020-06-09	2020-04-10	92	112	20	80	1	1	1	1	0	1	0	1
Ashtabula, Ohio, US	39007	Ohio	2020-06-30	2020-03-24	2020-05-20	0	1	43.1916578398001	42.6480893567822	17	21.1428571428571	109.247258744051	144.5968036	Tuesday	97241	98	41	2020-03-29	2020-03-09	2020-06-09	2020-04-10	93	113	21	81	1	1	1	1	0	1	0	1
Ashtabula, Ohio, US	39007	Ohio	2020-07-01	2020-03-24	2020-05-20	0	1	43.294495120371	42.7803087175163	17	21.1428571428571	109.247258744051	144.5968036	Wednesday	97241	99	42	2020-03-29	2020-03-09	2020-06-09	2020-04-10	94	114	22	82	1	1	1	1	0	1	0	1
Ashtabula, Ohio, US	39007	Ohio	2020-07-02	2020-03-24	2020-05-20	0	1	43.294495120371	42.8978370381688	17	21	109.247258744051	144.5968036	Thursday	97241	100	43	2020-03-29	2020-03-09	2020-06-09	2020-04-10	95	115	23	83	1	1	1	1	0	1	0	1
Ashtabula, Ohio, US	39007	Ohio	2020-07-03	2020-03-24	2020-05-20	0	1	43.7058442426548	43.0888205592291	24	22	109.247258744051	144.5968036	Friday	97241	101	44	2020-03-29	2020-03-09	2020-06-09	2020-04-10	96	116	24	84	1	1	1	1	0	1	0	1
Ashtabula, Ohio, US	39007	Ohio	2020-07-04	2020-03-24	2020-05-20	0	1	44.3228679260806	43.3679503207789	28	22.2857142857143	109.247258744051	144.5968036	Saturday	97241	102	45	2020-03-29	2020-03-09	2020-06-09	2020-04-10	97	117	25	85	1	1	1	1	0	1	0	1
Ashtabula, Ohio, US	39007	Ohio	2020-07-05	2020-03-24	2020-05-20	0	1	44.5285424872225	43.632389042247	30	22.5714285714286	109.247258744051	144.5968036	Sunday	97241	103	46	2020-03-29	2020-03-09	2020-06-09	2020-04-10	98	118	26	86	1	1	1	1	0	1	0	1
Asotin, Washington, US	53003	Washington	2020-03-01	2020-03-23	2020-06-01	1	0	0	37.4768432480714	39	24.5714285714286	95.1641088225234	33.9870457	Sunday	22582	-22	-92	2020-03-28	2020-03-08	2020-06-21	2020-04-22	-27	-7	-112	-52	0	0	0	0	1	0	1	0
Asotin, Washington, US	53003	Washington	2020-03-02	2020-03-23	2020-06-01	1	0	0	31.3066064138143	19	24.8571428571429	95.1641088225234	33.9870457	Monday	22582	-21	-91	2020-03-28	2020-03-08	2020-06-21	2020-04-22	-26	-6	-111	-51	0	0	0	0	1	0	1	0
Asotin, Washington, US	53003	Washington	2020-03-03	2020-03-23	2020-06-01	1	0	0	25.1216785394756	17	24.8571428571429	95.1641088225234	33.9870457	Tuesday	22582	-20	-90	2020-03-28	2020-03-08	2020-06-21	2020-04-22	-25	-5	-110	-50	0	0	0	0	1	0	1	0
Asotin, Washington, US	53003	Washington	2020-03-04	2020-03-23	2020-06-01	1	0	0	18.9367506651368	20	25.2857142857143	95.1641088225234	33.9870457	Wednesday	22582	-19	-89	2020-03-28	2020-03-08	2020-06-21	2020-04-22	-24	-4	-109	-49	0	0	0	0	1	0	1	0
Asotin, Washington, US	53003	Washington	2020-03-05	2020-03-23	2020-06-01	1	0	0	12.6930586304719	17	24.2857142857143	95.1641088225234	33.9870457	Thursday	22582	-18	-88	2020-03-28	2020-03-08	2020-06-21	2020-04-22	-23	-3	-108	-48	0	0	0	0	1	0	1	0
Asotin, Washington, US	53003	Washington	2020-03-06	2020-03-23	2020-06-01	1	0	0	6.36122035531749	15	22.4285714285714	95.1641088225234	33.9870457	Friday	22582	-17	-87	2020-03-28	2020-03-08	2020-06-21	2020-04-22	-22	-2	-107	-47	0	0	0	0	1	0	1	0
Asotin, Washington, US	53003	Washington	2020-03-07	2020-03-23	2020-06-01	1	0	0	0	27	22	95.1641088225234	33.9870457	Saturday	22582	-16	-86	2020-03-28	2020-03-08	2020-06-21	2020-04-22	-21	-1	-106	-46	0	0	0	0	1	0	1	0
Asotin, Washington, US	53003	Washington	2020-03-08	2020-03-23	2020-06-01	1	0	0	0	47	23.1428571428571	95.1641088225234	33.9870457	Sunday	22582	-15	-85	2020-03-28	2020-03-08	2020-06-21	2020-04-22	-20	0	-105	-45	0	0	0	0	1	0	1	0
Asotin, Washington, US	53003	Washington	2020-03-09	2020-03-23	2020-06-01	1	0	0	0	21	23.4285714285714	95.1641088225234	33.9870457	Monday	22582	-14	-84	2020-03-28	2020-03-08	2020-06-21	2020-04-22	-19	1	-104	-44	0	1	0	0	1	0	1	1
Asotin, Washington, US	53003	Washington	2020-03-10	2020-03-23	2020-06-01	1	0	0	0	16	23.2857142857143	95.1641088225234	33.9870457	Tuesday	22582	-13	-83	2020-03-28	2020-03-08	2020-06-21	2020-04-22	-18	2	-103	-43	0	1	0	0	1	0	1	1
Asotin, Washington, US	53003	Washington	2020-03-11	2020-03-23	2020-06-01	1	0	0	0	18	23	95.1641088225234	33.9870457	Wednesday	22582	-12	-82	2020-03-28	2020-03-08	2020-06-21	2020-04-22	-17	3	-102	-42	0	1	0	0	1	0	1	1
Asotin, Washington, US	53003	Washington	2020-03-12	2020-03-23	2020-06-01	1	0	0	0	18	23.1428571428571	95.1641088225234	33.9870457	Thursday	22582	-11	-81	2020-03-28	2020-03-08	2020-06-21	2020-04-22	-16	4	-101	-41	0	1	0	0	1	0	1	1
Asotin, Washington, US	53003	Washington	2020-03-13	2020-03-23	2020-06-01	1	0	0	0	15	23.1428571428571	95.1641088225234	33.9870457	Friday	22582	-10	-80	2020-03-28	2020-03-08	2020-06-21	2020-04-22	-15	5	-100	-40	0	1	0	0	1	0	1	1
Asotin, Washington, US	53003	Washington	2020-03-14	2020-03-23	2020-06-01	1	0	0	0	44	25.5714285714286	95.1641088225234	33.9870457	Saturday	22582	-9	-79	2020-03-28	2020-03-08	2020-06-21	2020-04-22	-14	6	-99	-39	0	1	0	0	1	0	1	1
Asotin, Washington, US	53003	Washington	2020-03-15	2020-03-23	2020-06-01	1	0	0	0	54	26.5714285714286	95.1641088225234	33.9870457	Sunday	22582	-8	-78	2020-03-28	2020-03-08	2020-06-21	2020-04-22	-13	7	-98	-38	0	1	0	0	1	0	1	1
Asotin, Washington, US	53003	Washington	2020-03-16	2020-03-23	2020-06-01	1	0	0	0	17	26	95.1641088225234	33.9870457	Monday	22582	-7	-77	2020-03-28	2020-03-08	2020-06-21	2020-04-22	-12	8	-97	-37	0	1	0	0	1	0	1	1
Asotin, Washington, US	53003	Washington	2020-03-17	2020-03-23	2020-06-01	1	0	0	0	31	28.1428571428571	95.1641088225234	33.9870457	Tuesday	22582	-6	-76	2020-03-28	2020-03-08	2020-06-21	2020-04-22	-11	9	-96	-36	0	1	0	0	1	0	1	1
Asotin, Washington, US	53003	Washington	2020-03-18	2020-03-23	2020-06-01	1	0	0	0	29	29.7142857142857	95.1641088225234	33.9870457	Wednesday	22582	-5	-75	2020-03-28	2020-03-08	2020-06-21	2020-04-22	-10	10	-95	-35	0	1	0	0	1	0	1	1
Asotin, Washington, US	53003	Washington	2020-03-19	2020-03-23	2020-06-01	1	0	0	0	27	31	95.1641088225234	33.9870457	Thursday	22582	-4	-74	2020-03-28	2020-03-08	2020-06-21	2020-04-22	-9	11	-94	-34	0	1	0	0	1	0	1	1
Asotin, Washington, US	53003	Washington	2020-03-20	2020-03-23	2020-06-01	1	0	0	0	30	33.1428571428571	95.1641088225234	33.9870457	Friday	22582	-3	-73	2020-03-28	2020-03-08	2020-06-21	2020-04-22	-8	12	-93	-33	0	1	0	0	1	0	1	1
Asotin, Washington, US	53003	Washington	2020-03-21	2020-03-23	2020-06-01	1	0	0	0	45	33.2857142857143	95.1641088225234	33.9870457	Saturday	22582	-2	-72	2020-03-28	2020-03-08	2020-06-21	2020-04-22	-7	13	-92	-32	0	1	0	0	1	0	1	1
Asotin, Washington, US	53003	Washington	2020-03-22	2020-03-23	2020-06-01	1	0	0	0	45	32	95.1641088225234	33.9870457	Sunday	22582	-1	-71	2020-03-28	2020-03-08	2020-06-21	2020-04-22	-6	14	-91	-31	0	1	0	0	1	0	1	1
Asotin, Washington, US	53003	Washington	2020-03-23	2020-03-23	2020-06-01	1	0	0	0	34	34.4285714285714	95.1641088225234	33.9870457	Monday	22582	0	-70	2020-03-28	2020-03-08	2020-06-21	2020-04-22	-5	15	-90	-30	0	1	0	0	1	0	1	1
Asotin, Washington, US	53003	Washington	2020-03-24	2020-03-23	2020-06-01	1	1	0	0	41	35.8571428571429	95.1641088225234	33.9870457	Tuesday	22582	1	-69	2020-03-28	2020-03-08	2020-06-21	2020-04-22	-4	16	-89	-29	0	1	0	0	1	0	1	1
Asotin, Washington, US	53003	Washington	2020-03-25	2020-03-23	2020-06-01	1	1	0	0	40	37.4285714285714	95.1641088225234	33.9870457	Wednesday	22582	2	-68	2020-03-28	2020-03-08	2020-06-21	2020-04-22	-3	17	-88	-28	0	1	0	0	1	0	1	1
Asotin, Washington, US	53003	Washington	2020-03-26	2020-03-23	2020-06-01	1	1	0	0	50	40.7142857142857	95.1641088225234	33.9870457	Thursday	22582	3	-67	2020-03-28	2020-03-08	2020-06-21	2020-04-22	-2	18	-87	-27	0	1	0	0	1	0	1	1
Asotin, Washington, US	53003	Washington	2020-03-27	2020-03-23	2020-06-01	1	1	0	0	44	42.7142857142857	95.1641088225234	33.9870457	Friday	22582	4	-66	2020-03-28	2020-03-08	2020-06-21	2020-04-22	-1	19	-86	-26	0	1	0	0	1	0	1	1
Asotin, Washington, US	53003	Washington	2020-03-28	2020-03-23	2020-06-01	1	1	0	0	61	45	95.1641088225234	33.9870457	Saturday	22582	5	-65	2020-03-28	2020-03-08	2020-06-21	2020-04-22	0	20	-85	-25	0	1	0	0	1	0	1	1
Asotin, Washington, US	53003	Washington	2020-03-29	2020-03-23	2020-06-01	1	1	0	0	69	48.4285714285714	95.1641088225234	33.9870457	Sunday	22582	6	-64	2020-03-28	2020-03-08	2020-06-21	2020-04-22	1	21	-84	-24	1	1	0	0	1	1	1	1
Asotin, Washington, US	53003	Washington	2020-03-30	2020-03-23	2020-06-01	1	1	0	0	51	50.8571428571429	95.1641088225234	33.9870457	Monday	22582	7	-63	2020-03-28	2020-03-08	2020-06-21	2020-04-22	2	22	-83	-23	1	1	0	0	1	1	1	1
Asotin, Washington, US	53003	Washington	2020-03-31	2020-03-23	2020-06-01	1	1	0	0	49	52	95.1641088225234	33.9870457	Tuesday	22582	8	-62	2020-03-28	2020-03-08	2020-06-21	2020-04-22	3	23	-82	-22	1	1	0	0	1	1	1	1
Asotin, Washington, US	53003	Washington	2020-04-01	2020-03-23	2020-06-01	1	1	0	0	55	54.1428571428571	95.1641088225234	33.9870457	Wednesday	22582	9	-61	2020-03-28	2020-03-08	2020-06-21	2020-04-22	4	24	-81	-21	1	1	0	0	1	1	1	1
Asotin, Washington, US	53003	Washington	2020-04-02	2020-03-23	2020-06-01	1	1	0	0	49	54	95.1641088225234	33.9870457	Thursday	22582	10	-60	2020-03-28	2020-03-08	2020-06-21	2020-04-22	5	25	-80	-20	1	1	0	0	1	1	1	1
Asotin, Washington, US	53003	Washington	2020-04-03	2020-03-23	2020-06-01	1	1	0	0	39	53.2857142857143	95.1641088225234	33.9870457	Friday	22582	11	-59	2020-03-28	2020-03-08	2020-06-21	2020-04-22	6	26	-79	-19	1	1	0	0	1	1	1	1
Asotin, Washington, US	53003	Washington	2020-04-04	2020-03-23	2020-06-01	1	1	0.442830573022761	0.0632615104318231	58	52.8571428571429	95.1641088225234	33.9870457	Saturday	22582	12	-58	2020-03-28	2020-03-08	2020-06-21	2020-04-22	7	27	-78	-18	1	1	0	0	1	1	1	1
Asotin, Washington, US	53003	Washington	2020-04-05	2020-03-23	2020-06-01	1	1	0.885661146045523	0.189784531295469	69	52.8571428571429	95.1641088225234	33.9870457	Sunday	22582	13	-57	2020-03-28	2020-03-08	2020-06-21	2020-04-22	8	28	-77	-17	1	1	0	0	1	1	1	1
Asotin, Washington, US	53003	Washington	2020-04-06	2020-03-23	2020-06-01	1	1	1.32849171906828	0.379569062590938	49	52.5714285714286	95.1641088225234	33.9870457	Monday	22582	14	-56	2020-03-28	2020-03-08	2020-06-21	2020-04-22	9	29	-76	-16	1	1	0	0	1	1	1	1
Asotin, Washington, US	53003	Washington	2020-04-07	2020-03-23	2020-06-01	1	1	1.77132229209105	0.632615104318231	43	51.7142857142857	95.1641088225234	33.9870457	Tuesday	22582	15	-55	2020-03-28	2020-03-08	2020-06-21	2020-04-22	10	30	-75	-15	1	1	0	0	1	1	1	1
Asotin, Washington, US	53003	Washington	2020-04-08	2020-03-23	2020-06-01	1	1	1.77132229209105	0.885661146045523	39	49.4285714285714	95.1641088225234	33.9870457	Wednesday	22582	16	-54	2020-03-28	2020-03-08	2020-06-21	2020-04-22	11	31	-74	-14	1	1	0	0	1	1	1	1
Asotin, Washington, US	53003	Washington	2020-04-09	2020-03-23	2020-06-01	1	1	1.77132229209105	1.13870718777282	42	48.4285714285714	95.1641088225234	33.9870457	Thursday	22582	17	-53	2020-03-28	2020-03-08	2020-06-21	2020-04-22	12	32	-73	-13	1	1	0	0	1	1	1	1
Asotin, Washington, US	53003	Washington	2020-04-10	2020-03-23	2020-06-01	1	1	1.77132229209105	1.39175322950011	44	49.1428571428571	95.1641088225234	33.9870457	Friday	22582	18	-52	2020-03-28	2020-03-08	2020-06-21	2020-04-22	13	33	-72	-12	1	1	0	0	1	1	1	1
Asotin, Washington, US	53003	Washington	2020-04-11	2020-03-23	2020-06-01	1	1	1.77132229209105	1.58153776079558	52	48.2857142857143	95.1641088225234	33.9870457	Saturday	22582	19	-51	2020-03-28	2020-03-08	2020-06-21	2020-04-22	14	34	-71	-11	1	1	0	0	1	1	1	1
Asotin, Washington, US	53003	Washington	2020-04-12	2020-03-23	2020-06-01	1	1	2.21415286511381	1.77132229209105	68	48.1428571428571	95.1641088225234	33.9870457	Sunday	22582	20	-50	2020-03-28	2020-03-08	2020-06-21	2020-04-22	15	35	-70	-10	1	1	0	0	1	1	1	1
Asotin, Washington, US	53003	Washington	2020-04-13	2020-03-23	2020-06-01	1	1	2.21415286511381	1.89784531295469	45	47.5714285714286	95.1641088225234	33.9870457	Monday	22582	21	-49	2020-03-28	2020-03-08	2020-06-21	2020-04-22	16	36	-69	-9	1	1	0	0	1	1	1	1
Asotin, Washington, US	53003	Washington	2020-04-14	2020-03-23	2020-06-01	1	1	2.65698343813657	2.02436833381834	45	47.8571428571429	95.1641088225234	33.9870457	Tuesday	22582	22	-48	2020-03-28	2020-03-08	2020-06-21	2020-04-22	17	37	-68	-8	1	1	0	0	1	1	1	1
Asotin, Washington, US	53003	Washington	2020-04-15	2020-03-23	2020-06-01	1	1	2.65698343813657	2.15089135468198	49	49.2857142857143	95.1641088225234	33.9870457	Wednesday	22582	23	-47	2020-03-28	2020-03-08	2020-06-21	2020-04-22	18	38	-67	-7	1	1	0	0	1	1	1	1
Asotin, Washington, US	53003	Washington	2020-04-16	2020-03-23	2020-06-01	1	1	4.42830573022761	2.53046041727292	48	50.1428571428571	95.1641088225234	33.9870457	Thursday	22582	24	-46	2020-03-28	2020-03-08	2020-06-21	2020-04-22	19	39	-66	-6	1	1	0	0	1	1	1	1
Asotin, Washington, US	53003	Washington	2020-04-17	2020-03-23	2020-06-01	1	1	4.87113630325038	2.97329099029568	35	48.8571428571429	95.1641088225234	33.9870457	Friday	22582	25	-45	2020-03-28	2020-03-08	2020-06-21	2020-04-22	20	40	-65	-5	1	1	0	0	1	1	1	1
Asotin, Washington, US	53003	Washington	2020-04-18	2020-03-23	2020-06-01	1	1	4.87113630325038	3.41612156331845	50	48.5714285714286	95.1641088225234	33.9870457	Saturday	22582	26	-44	2020-03-28	2020-03-08	2020-06-21	2020-04-22	21	41	-64	-4	1	1	0	0	1	1	1	1
Asotin, Washington, US	53003	Washington	2020-04-19	2020-03-23	2020-06-01	1	1	5.7567974492959	3.92221364677303	46	45.4285714285714	95.1641088225234	33.9870457	Sunday	22582	27	-43	2020-03-28	2020-03-08	2020-06-21	2020-04-22	22	42	-63	-3	1	1	0	0	1	1	1	1
Asotin, Washington, US	53003	Washington	2020-04-20	2020-03-23	2020-06-01	1	1	5.7567974492959	4.42830573022761	37	44.2857142857143	95.1641088225234	33.9870457	Monday	22582	28	-42	2020-03-28	2020-03-08	2020-06-21	2020-04-22	23	43	-62	-2	1	1	0	0	1	1	1	1
Asotin, Washington, US	53003	Washington	2020-04-21	2020-03-23	2020-06-01	1	1	5.7567974492959	4.87113630325038	35	42.8571428571429	95.1641088225234	33.9870457	Tuesday	22582	29	-41	2020-03-28	2020-03-08	2020-06-21	2020-04-22	24	44	-61	-1	1	1	0	0	1	1	1	1
Asotin, Washington, US	53003	Washington	2020-04-22	2020-03-23	2020-06-01	1	1	6.19962802231866	5.37722838670496	47	42.5714285714286	95.1641088225234	33.9870457	Wednesday	22582	30	-40	2020-03-28	2020-03-08	2020-06-21	2020-04-22	25	45	-60	0	1	1	0	0	1	1	0	1
Asotin, Washington, US	53003	Washington	2020-04-23	2020-03-23	2020-06-01	1	1	7.08528916836418	5.7567974492959	46	42.2857142857143	95.1641088225234	33.9870457	Thursday	22582	31	-39	2020-03-28	2020-03-08	2020-06-21	2020-04-22	26	46	-59	1	1	1	0	1	1	1	0	1
Asotin, Washington, US	53003	Washington	2020-04-24	2020-03-23	2020-06-01	1	1	7.08528916836418	6.07310500145501	36	42.4285714285714	95.1641088225234	33.9870457	Friday	22582	32	-38	2020-03-28	2020-03-08	2020-06-21	2020-04-22	27	47	-58	2	1	1	0	1	1	1	0	1
Asotin, Washington, US	53003	Washington	2020-04-25	2020-03-23	2020-06-01	1	1	7.52811974138695	6.45267406404595	45	41.7142857142857	95.1641088225234	33.9870457	Saturday	22582	33	-37	2020-03-28	2020-03-08	2020-06-21	2020-04-22	28	48	-57	3	1	1	0	1	1	1	0	1
Asotin, Washington, US	53003	Washington	2020-04-26	2020-03-23	2020-06-01	1	1	7.52811974138695	6.70572010577325	44	41.4285714285714	95.1641088225234	33.9870457	Sunday	22582	34	-36	2020-03-28	2020-03-08	2020-06-21	2020-04-22	29	49	-56	4	1	1	0	1	1	1	0	1
Asotin, Washington, US	53003	Washington	2020-04-27	2020-03-23	2020-06-01	1	1	7.52811974138695	6.95876614750054	29	40.2857142857143	95.1641088225234	33.9870457	Monday	22582	35	-35	2020-03-28	2020-03-08	2020-06-21	2020-04-22	30	50	-55	5	1	1	0	1	1	1	0	1
Asotin, Washington, US	53003	Washington	2020-04-28	2020-03-23	2020-06-01	1	1	7.52811974138695	7.21181218922783	31	39.7142857142857	95.1641088225234	33.9870457	Tuesday	22582	36	-34	2020-03-28	2020-03-08	2020-06-21	2020-04-22	31	51	-54	6	1	1	0	1	1	1	0	1
Asotin, Washington, US	53003	Washington	2020-04-29	2020-03-23	2020-06-01	1	1	7.52811974138695	7.4015967205233	32	37.5714285714286	95.1641088225234	33.9870457	Wednesday	22582	37	-33	2020-03-28	2020-03-08	2020-06-21	2020-04-22	32	52	-53	7	1	1	0	1	1	1	0	1
Asotin, Washington, US	53003	Washington	2020-04-30	2020-03-23	2020-06-01	1	1	7.97095031440971	7.52811974138695	38	36.4285714285714	95.1641088225234	33.9870457	Thursday	22582	38	-32	2020-03-28	2020-03-08	2020-06-21	2020-04-22	33	53	-52	8	1	1	0	1	1	1	0	1
Asotin, Washington, US	53003	Washington	2020-05-01	2020-03-23	2020-06-01	1	1	7.97095031440971	7.65464276225059	16	33.5714285714286	95.1641088225234	33.9870457	Friday	22582	39	-31	2020-03-28	2020-03-08	2020-06-21	2020-04-22	34	54	-51	9	1	1	0	1	1	1	0	1
Asotin, Washington, US	53003	Washington	2020-05-02	2020-03-23	2020-06-01	1	1	7.97095031440971	7.71790427268241	44	33.4285714285714	95.1641088225234	33.9870457	Saturday	22582	40	-30	2020-03-28	2020-03-08	2020-06-21	2020-04-22	35	55	-50	10	1	1	0	1	1	1	0	1
Asotin, Washington, US	53003	Washington	2020-05-03	2020-03-23	2020-06-01	1	1	7.97095031440971	7.78116578311424	51	34.4285714285714	95.1641088225234	33.9870457	Sunday	22582	41	-29	2020-03-28	2020-03-08	2020-06-21	2020-04-22	36	56	-49	11	1	1	0	1	1	1	0	1
Asotin, Washington, US	53003	Washington	2020-05-04	2020-03-23	2020-06-01	1	1	7.97095031440971	7.84442729354606	40	36	95.1641088225234	33.9870457	Monday	22582	42	-28	2020-03-28	2020-03-08	2020-06-21	2020-04-22	37	57	-48	12	1	1	0	1	1	1	0	1
Asotin, Washington, US	53003	Washington	2020-05-05	2020-03-23	2020-06-01	1	1	7.97095031440971	7.90768880397788	28	35.5714285714286	95.1641088225234	33.9870457	Tuesday	22582	43	-27	2020-03-28	2020-03-08	2020-06-21	2020-04-22	38	58	-47	13	1	1	0	1	1	1	0	1
Asotin, Washington, US	53003	Washington	2020-05-06	2020-03-23	2020-06-01	1	1	7.97095031440971	7.97095031440971	35	36	95.1641088225234	33.9870457	Wednesday	22582	44	-26	2020-03-28	2020-03-08	2020-06-21	2020-04-22	39	59	-46	14	1	1	0	1	1	1	0	1
Asotin, Washington, US	53003	Washington	2020-05-07	2020-03-23	2020-06-01	1	1	7.97095031440971	7.97095031440971	28	34.5714285714286	95.1641088225234	33.9870457	Thursday	22582	45	-25	2020-03-28	2020-03-08	2020-06-21	2020-04-22	40	60	-45	15	1	1	0	1	1	1	0	1
Asotin, Washington, US	53003	Washington	2020-05-08	2020-03-23	2020-06-01	1	1	7.97095031440971	7.97095031440971	22	35.4285714285714	95.1641088225234	33.9870457	Friday	22582	46	-24	2020-03-28	2020-03-08	2020-06-21	2020-04-22	41	61	-44	16	1	1	0	1	1	1	0	1
Asotin, Washington, US	53003	Washington	2020-05-09	2020-03-23	2020-06-01	1	1	7.97095031440971	7.97095031440971	32	33.7142857142857	95.1641088225234	33.9870457	Saturday	22582	47	-23	2020-03-28	2020-03-08	2020-06-21	2020-04-22	42	62	-43	17	1	1	0	1	1	1	0	1
Asotin, Washington, US	53003	Washington	2020-05-10	2020-03-23	2020-06-01	1	1	7.97095031440971	7.97095031440971	37	31.7142857142857	95.1641088225234	33.9870457	Sunday	22582	48	-22	2020-03-28	2020-03-08	2020-06-21	2020-04-22	43	63	-42	18	1	1	0	1	1	1	0	1
Asotin, Washington, US	53003	Washington	2020-05-11	2020-03-23	2020-06-01	1	1	7.97095031440971	7.97095031440971	35	31	95.1641088225234	33.9870457	Monday	22582	49	-21	2020-03-28	2020-03-08	2020-06-21	2020-04-22	44	64	-41	19	1	1	0	1	1	1	0	1
Asotin, Washington, US	53003	Washington	2020-05-12	2020-03-23	2020-06-01	1	1	7.97095031440971	7.97095031440971	38	32.4285714285714	95.1641088225234	33.9870457	Tuesday	22582	50	-20	2020-03-28	2020-03-08	2020-06-21	2020-04-22	45	65	-40	20	1	1	0	1	1	1	0	1
Asotin, Washington, US	53003	Washington	2020-05-13	2020-03-23	2020-06-01	1	1	7.97095031440971	7.97095031440971	26	31.1428571428571	95.1641088225234	33.9870457	Wednesday	22582	51	-19	2020-03-28	2020-03-08	2020-06-21	2020-04-22	46	66	-39	21	1	1	0	1	1	1	0	1
Asotin, Washington, US	53003	Washington	2020-05-14	2020-03-23	2020-06-01	1	1	7.97095031440971	7.97095031440971	21	30.1428571428571	95.1641088225234	33.9870457	Thursday	22582	52	-18	2020-03-28	2020-03-08	2020-06-21	2020-04-22	47	67	-38	22	1	1	0	1	1	1	0	1
Asotin, Washington, US	53003	Washington	2020-05-15	2020-03-23	2020-06-01	1	1	7.97095031440971	7.97095031440971	20	29.8571428571429	95.1641088225234	33.9870457	Friday	22582	53	-17	2020-03-28	2020-03-08	2020-06-21	2020-04-22	48	68	-37	23	1	1	0	1	1	1	0	1
Asotin, Washington, US	53003	Washington	2020-05-16	2020-03-23	2020-06-01	1	1	7.97095031440971	7.97095031440971	37	30.5714285714286	95.1641088225234	33.9870457	Saturday	22582	54	-16	2020-03-28	2020-03-08	2020-06-21	2020-04-22	49	69	-36	24	1	1	0	1	1	1	0	1
Asotin, Washington, US	53003	Washington	2020-05-17	2020-03-23	2020-06-01	1	1	7.97095031440971	7.97095031440971	54	33	95.1641088225234	33.9870457	Sunday	22582	55	-15	2020-03-28	2020-03-08	2020-06-21	2020-04-22	50	70	-35	25	1	1	0	1	1	1	0	1
Asotin, Washington, US	53003	Washington	2020-05-18	2020-03-23	2020-06-01	1	1	7.97095031440971	7.97095031440971	24	31.4285714285714	95.1641088225234	33.9870457	Monday	22582	56	-14	2020-03-28	2020-03-08	2020-06-21	2020-04-22	51	71	-34	26	1	1	0	1	1	1	0	1
Asotin, Washington, US	53003	Washington	2020-05-19	2020-03-23	2020-06-01	1	1	7.97095031440971	7.97095031440971	24	29.4285714285714	95.1641088225234	33.9870457	Tuesday	22582	57	-13	2020-03-28	2020-03-08	2020-06-21	2020-04-22	52	72	-33	27	1	1	0	1	1	1	0	1
Asotin, Washington, US	53003	Washington	2020-05-20	2020-03-23	2020-06-01	1	1	7.97095031440971	7.97095031440971	27	29.5714285714286	95.1641088225234	33.9870457	Wednesday	22582	58	-12	2020-03-28	2020-03-08	2020-06-21	2020-04-22	53	73	-32	28	1	1	0	1	1	1	0	1
Asotin, Washington, US	53003	Washington	2020-05-21	2020-03-23	2020-06-01	1	1	7.97095031440971	7.97095031440971	25	30.1428571428571	95.1641088225234	33.9870457	Thursday	22582	59	-11	2020-03-28	2020-03-08	2020-06-21	2020-04-22	54	74	-31	29	1	1	0	1	1	1	0	1
Asotin, Washington, US	53003	Washington	2020-05-22	2020-03-23	2020-06-01	1	1	7.97095031440971	7.97095031440971	18	29.8571428571429	95.1641088225234	33.9870457	Friday	22582	60	-10	2020-03-28	2020-03-08	2020-06-21	2020-04-22	55	75	-30	30	1	1	0	1	1	1	0	1
Asotin, Washington, US	53003	Washington	2020-05-23	2020-03-23	2020-06-01	1	1	7.97095031440971	7.97095031440971	27	28.4285714285714	95.1641088225234	33.9870457	Saturday	22582	61	-9	2020-03-28	2020-03-08	2020-06-21	2020-04-22	56	76	-29	31	1	1	0	1	1	1	0	1
Asotin, Washington, US	53003	Washington	2020-05-24	2020-03-23	2020-06-01	1	1	7.97095031440971	7.97095031440971	29	24.8571428571429	95.1641088225234	33.9870457	Sunday	22582	62	-8	2020-03-28	2020-03-08	2020-06-21	2020-04-22	57	77	-28	32	1	1	0	1	1	1	0	1
Asotin, Washington, US	53003	Washington	2020-05-25	2020-03-23	2020-06-01	1	1	8.41378088743247	8.03421182484153	36	26.5714285714286	95.1641088225234	33.9870457	Monday	22582	63	-7	2020-03-28	2020-03-08	2020-06-21	2020-04-22	58	78	-27	33	1	1	0	1	1	1	0	1
Asotin, Washington, US	53003	Washington	2020-05-26	2020-03-23	2020-06-01	1	1	8.41378088743247	8.09747333527335	25	26.7142857142857	95.1641088225234	33.9870457	Tuesday	22582	64	-6	2020-03-28	2020-03-08	2020-06-21	2020-04-22	59	79	-26	34	1	1	0	1	1	1	0	1
Asotin, Washington, US	53003	Washington	2020-05-27	2020-03-23	2020-06-01	1	1	8.41378088743247	8.16073484570517	32	27.4285714285714	95.1641088225234	33.9870457	Wednesday	22582	65	-5	2020-03-28	2020-03-08	2020-06-21	2020-04-22	60	80	-25	35	1	1	0	1	1	1	0	1
Asotin, Washington, US	53003	Washington	2020-05-28	2020-03-23	2020-06-01	1	1	8.41378088743247	8.223996356137	22	27	95.1641088225234	33.9870457	Thursday	22582	66	-4	2020-03-28	2020-03-08	2020-06-21	2020-04-22	61	81	-24	36	1	1	0	1	1	1	0	1
Asotin, Washington, US	53003	Washington	2020-05-29	2020-03-23	2020-06-01	1	1	8.41378088743247	8.28725786656882	14	26.4285714285714	95.1641088225234	33.9870457	Friday	22582	67	-3	2020-03-28	2020-03-08	2020-06-21	2020-04-22	62	82	-23	37	1	1	0	1	1	1	0	1
Asotin, Washington, US	53003	Washington	2020-05-30	2020-03-23	2020-06-01	1	1	8.41378088743247	8.35051937700064	22	25.7142857142857	95.1641088225234	33.9870457	Saturday	22582	68	-2	2020-03-28	2020-03-08	2020-06-21	2020-04-22	63	83	-22	38	1	1	0	1	1	1	0	1
Asotin, Washington, US	53003	Washington	2020-05-31	2020-03-23	2020-06-01	1	1	8.41378088743247	8.41378088743247	42	27.5714285714286	95.1641088225234	33.9870457	Sunday	22582	69	-1	2020-03-28	2020-03-08	2020-06-21	2020-04-22	64	84	-21	39	1	1	0	1	1	1	0	1
Asotin, Washington, US	53003	Washington	2020-06-01	2020-03-23	2020-06-01	0	1	8.41378088743247	8.41378088743247	18	25	95.1641088225234	33.9870457	Monday	22582	70	0	2020-03-28	2020-03-08	2020-06-21	2020-04-22	65	85	-20	40	1	1	0	1	1	1	0	1
Asotin, Washington, US	53003	Washington	2020-06-02	2020-03-23	2020-06-01	0	1	8.41378088743247	8.41378088743247	21	24.4285714285714	95.1641088225234	33.9870457	Tuesday	22582	71	1	2020-03-28	2020-03-08	2020-06-21	2020-04-22	66	86	-19	41	1	1	0	1	1	1	0	1
Asotin, Washington, US	53003	Washington	2020-06-03	2020-03-23	2020-06-01	0	1	8.41378088743247	8.41378088743247	24	23.2857142857143	95.1641088225234	33.9870457	Wednesday	22582	72	2	2020-03-28	2020-03-08	2020-06-21	2020-04-22	67	87	-18	42	1	1	0	1	1	1	0	1
Asotin, Washington, US	53003	Washington	2020-06-04	2020-03-23	2020-06-01	0	1	8.41378088743247	8.41378088743247	18	22.7142857142857	95.1641088225234	33.9870457	Thursday	22582	73	3	2020-03-28	2020-03-08	2020-06-21	2020-04-22	68	88	-17	43	1	1	0	1	1	1	0	1
Asotin, Washington, US	53003	Washington	2020-06-05	2020-03-23	2020-06-01	0	1	8.41378088743247	8.41378088743247	18	23.2857142857143	95.1641088225234	33.9870457	Friday	22582	74	4	2020-03-28	2020-03-08	2020-06-21	2020-04-22	69	89	-16	44	1	1	0	1	1	1	0	1
Asotin, Washington, US	53003	Washington	2020-06-06	2020-03-23	2020-06-01	0	1	8.41378088743247	8.41378088743247	32	24.7142857142857	95.1641088225234	33.9870457	Saturday	22582	75	5	2020-03-28	2020-03-08	2020-06-21	2020-04-22	70	90	-15	45	1	1	0	1	1	1	0	1
Asotin, Washington, US	53003	Washington	2020-06-07	2020-03-23	2020-06-01	0	1	8.41378088743247	8.41378088743247	39	24.2857142857143	95.1641088225234	33.9870457	Sunday	22582	76	6	2020-03-28	2020-03-08	2020-06-21	2020-04-22	71	91	-14	46	1	1	0	1	1	1	0	1
Asotin, Washington, US	53003	Washington	2020-06-08	2020-03-23	2020-06-01	0	1	8.41378088743247	8.41378088743247	18	24.2857142857143	95.1641088225234	33.9870457	Monday	22582	77	7	2020-03-28	2020-03-08	2020-06-21	2020-04-22	72	92	-13	47	1	1	0	1	1	1	0	1
Asotin, Washington, US	53003	Washington	2020-06-09	2020-03-23	2020-06-01	0	1	8.41378088743247	8.41378088743247	28	25.2857142857143	95.1641088225234	33.9870457	Tuesday	22582	78	8	2020-03-28	2020-03-08	2020-06-21	2020-04-22	73	93	-12	48	1	1	0	1	1	1	0	1
Asotin, Washington, US	53003	Washington	2020-06-10	2020-03-23	2020-06-01	0	1	8.41378088743247	8.41378088743247	24	25.2857142857143	95.1641088225234	33.9870457	Wednesday	22582	79	9	2020-03-28	2020-03-08	2020-06-21	2020-04-22	74	94	-11	49	1	1	0	1	1	1	0	1
Asotin, Washington, US	53003	Washington	2020-06-11	2020-03-23	2020-06-01	0	1	8.41378088743247	8.41378088743247	23	26	95.1641088225234	33.9870457	Thursday	22582	80	10	2020-03-28	2020-03-08	2020-06-21	2020-04-22	75	95	-10	50	1	1	0	1	1	1	0	1
Asotin, Washington, US	53003	Washington	2020-06-12	2020-03-23	2020-06-01	0	1	8.85661146045523	8.47704239786429	26	27.1428571428571	95.1641088225234	33.9870457	Friday	22582	81	11	2020-03-28	2020-03-08	2020-06-21	2020-04-22	76	96	-9	51	1	1	0	1	1	1	0	1
Asotin, Washington, US	53003	Washington	2020-06-13	2020-03-23	2020-06-01	0	1	8.85661146045523	8.54030390829611	40	28.2857142857143	95.1641088225234	33.9870457	Saturday	22582	82	12	2020-03-28	2020-03-08	2020-06-21	2020-04-22	77	97	-8	52	1	1	0	1	1	1	0	1
Asotin, Washington, US	53003	Washington	2020-06-14	2020-03-23	2020-06-01	0	1	8.85661146045523	8.60356541872794	42	28.7142857142857	95.1641088225234	33.9870457	Sunday	22582	83	13	2020-03-28	2020-03-08	2020-06-21	2020-04-22	78	98	-7	53	1	1	0	1	1	1	0	1
Asotin, Washington, US	53003	Washington	2020-06-15	2020-03-23	2020-06-01	0	1	8.85661146045523	8.66682692915976	34	31	95.1641088225234	33.9870457	Monday	22582	84	14	2020-03-28	2020-03-08	2020-06-21	2020-04-22	79	99	-6	54	1	1	0	1	1	1	0	1
Asotin, Washington, US	53003	Washington	2020-06-16	2020-03-23	2020-06-01	0	1	8.85661146045523	8.73008843959158	30	31.2857142857143	95.1641088225234	33.9870457	Tuesday	22582	85	15	2020-03-28	2020-03-08	2020-06-21	2020-04-22	80	100	-5	55	1	1	0	1	1	1	0	1
Asotin, Washington, US	53003	Washington	2020-06-17	2020-03-23	2020-06-01	0	1	8.85661146045523	8.7933499500234	29	32	95.1641088225234	33.9870457	Wednesday	22582	86	16	2020-03-28	2020-03-08	2020-06-21	2020-04-22	81	101	-4	56	1	1	0	1	1	1	0	1
Asotin, Washington, US	53003	Washington	2020-06-18	2020-03-23	2020-06-01	0	1	8.85661146045523	8.85661146045523	26	32.4285714285714	95.1641088225234	33.9870457	Thursday	22582	87	17	2020-03-28	2020-03-08	2020-06-21	2020-04-22	82	102	-3	57	1	1	0	1	1	1	0	1
Asotin, Washington, US	53003	Washington	2020-06-19	2020-03-23	2020-06-01	0	1	8.85661146045523	8.85661146045523	26	32.4285714285714	95.1641088225234	33.9870457	Friday	22582	88	18	2020-03-28	2020-03-08	2020-06-21	2020-04-22	83	103	-2	58	1	1	0	1	1	1	0	1
Asotin, Washington, US	53003	Washington	2020-06-20	2020-03-23	2020-06-01	0	1	8.85661146045523	8.85661146045523	36	31.8571428571429	95.1641088225234	33.9870457	Saturday	22582	89	19	2020-03-28	2020-03-08	2020-06-21	2020-04-22	84	104	-1	59	1	1	0	1	1	1	0	1
Asotin, Washington, US	53003	Washington	2020-06-21	2020-03-23	2020-06-01	0	1	8.85661146045523	8.85661146045523	35	30.8571428571429	95.1641088225234	33.9870457	Sunday	22582	90	20	2020-03-28	2020-03-08	2020-06-21	2020-04-22	85	105	0	60	1	1	0	1	0	1	0	1
Asotin, Washington, US	53003	Washington	2020-06-22	2020-03-23	2020-06-01	0	1	8.85661146045523	8.85661146045523	25	29.5714285714286	95.1641088225234	33.9870457	Monday	22582	91	21	2020-03-28	2020-03-08	2020-06-21	2020-04-22	86	106	1	61	1	1	1	1	0	1	0	1
Asotin, Washington, US	53003	Washington	2020-06-23	2020-03-23	2020-06-01	0	1	8.85661146045523	8.85661146045523	22	28.4285714285714	95.1641088225234	33.9870457	Tuesday	22582	92	22	2020-03-28	2020-03-08	2020-06-21	2020-04-22	87	107	2	62	1	1	1	1	0	1	0	1
Asotin, Washington, US	53003	Washington	2020-06-24	2020-03-23	2020-06-01	0	1	8.85661146045523	8.85661146045523	22	27.4285714285714	95.1641088225234	33.9870457	Wednesday	22582	93	23	2020-03-28	2020-03-08	2020-06-21	2020-04-22	88	108	3	63	1	1	1	1	0	1	0	1
Asotin, Washington, US	53003	Washington	2020-06-25	2020-03-23	2020-06-01	0	1	8.85661146045523	8.85661146045523	20	26.5714285714286	95.1641088225234	33.9870457	Thursday	22582	94	24	2020-03-28	2020-03-08	2020-06-21	2020-04-22	89	109	4	64	1	1	1	1	0	1	0	1
Asotin, Washington, US	53003	Washington	2020-06-26	2020-03-23	2020-06-01	0	1	8.85661146045523	8.85661146045523	23	26.1428571428571	95.1641088225234	33.9870457	Friday	22582	95	25	2020-03-28	2020-03-08	2020-06-21	2020-04-22	90	110	5	65	1	1	1	1	0	1	0	1
Asotin, Washington, US	53003	Washington	2020-06-27	2020-03-23	2020-06-01	0	1	8.85661146045523	8.85661146045523	31	25.4285714285714	95.1641088225234	33.9870457	Saturday	22582	96	26	2020-03-28	2020-03-08	2020-06-21	2020-04-22	91	111	6	66	1	1	1	1	0	1	0	1
Asotin, Washington, US	53003	Washington	2020-06-28	2020-03-23	2020-06-01	0	1	9.29944203347799	8.91987297088705	44	26.7142857142857	95.1641088225234	33.9870457	Sunday	22582	97	27	2020-03-28	2020-03-08	2020-06-21	2020-04-22	92	112	7	67	1	1	1	1	0	1	0	1
Asotin, Washington, US	53003	Washington	2020-06-29	2020-03-23	2020-06-01	0	1	9.29944203347799	8.98313448131887	35	28.1428571428571	95.1641088225234	33.9870457	Monday	22582	98	28	2020-03-28	2020-03-08	2020-06-21	2020-04-22	93	113	8	68	1	1	1	1	0	1	0	1
Asotin, Washington, US	53003	Washington	2020-06-30	2020-03-23	2020-06-01	0	1	9.29944203347799	9.0463959917507	28	29	95.1641088225234	33.9870457	Tuesday	22582	99	29	2020-03-28	2020-03-08	2020-06-21	2020-04-22	94	114	9	69	1	1	1	1	0	1	0	1
Asotin, Washington, US	53003	Washington	2020-07-01	2020-03-23	2020-06-01	0	1	9.29944203347799	9.10965750218252	22	29	95.1641088225234	33.9870457	Wednesday	22582	100	30	2020-03-28	2020-03-08	2020-06-21	2020-04-22	95	115	10	70	1	1	1	1	0	1	0	1
Asotin, Washington, US	53003	Washington	2020-07-02	2020-03-23	2020-06-01	0	1	9.29944203347799	9.17291901261435	22	29.2857142857143	95.1641088225234	33.9870457	Thursday	22582	101	31	2020-03-28	2020-03-08	2020-06-21	2020-04-22	96	116	11	71	1	1	1	1	0	1	0	1
Asotin, Washington, US	53003	Washington	2020-07-03	2020-03-23	2020-06-01	0	1	9.29944203347799	9.23618052304617	28	30	95.1641088225234	33.9870457	Friday	22582	102	32	2020-03-28	2020-03-08	2020-06-21	2020-04-22	97	117	12	72	1	1	1	1	0	1	0	1
Asotin, Washington, US	53003	Washington	2020-07-04	2020-03-23	2020-06-01	0	1	9.29944203347799	9.29944203347799	33	30.2857142857143	95.1641088225234	33.9870457	Saturday	22582	103	33	2020-03-28	2020-03-08	2020-06-21	2020-04-22	98	118	13	73	1	1	1	1	0	1	0	1
Asotin, Washington, US	53003	Washington	2020-07-05	2020-03-23	2020-06-01	0	1	9.29944203347799	9.29944203347799	41	29.8571428571429	95.1641088225234	33.9870457	Sunday	22582	104	34	2020-03-28	2020-03-08	2020-06-21	2020-04-22	99	119	14	74	1	1	1	1	0	1	0	1
Assumption, Louisiana, US	22007	Louisiana	2020-03-01	2020-03-23	2020-05-15	1	0	0	7.97095031440971	34	29.7142857142857	115.166138921838	69.15821036	Sunday	21891	-22	-75	2020-03-28	2020-03-08	2020-06-04	2020-04-05	-27	-7	-95	-35	0	0	0	0	1	0	1	0
Assumption, Louisiana, US	22007	Louisiana	2020-03-02	2020-03-23	2020-05-15	1	0	0	6.64245859534142	13	27.5714285714286	115.166138921838	69.15821036	Monday	21891	-21	-74	2020-03-28	2020-03-08	2020-06-04	2020-04-05	-26	-6	-94	-34	0	0	0	0	1	0	1	0
Assumption, Louisiana, US	22007	Louisiana	2020-03-03	2020-03-23	2020-05-15	1	0	0	5.31396687627314	14	26.4285714285714	115.166138921838	69.15821036	Tuesday	21891	-20	-73	2020-03-28	2020-03-08	2020-06-04	2020-04-05	-25	-5	-93	-33	0	0	0	0	1	0	1	0
Assumption, Louisiana, US	22007	Louisiana	2020-03-04	2020-03-23	2020-05-15	1	0	0	3.98547515720485	14	25.2857142857143	115.166138921838	69.15821036	Wednesday	21891	-19	-72	2020-03-28	2020-03-08	2020-06-04	2020-04-05	-24	-4	-92	-32	0	0	0	0	1	0	1	0
Assumption, Louisiana, US	22007	Louisiana	2020-03-05	2020-03-23	2020-05-15	1	0	0	2.65698343813657	11	22.8571428571429	115.166138921838	69.15821036	Thursday	21891	-18	-71	2020-03-28	2020-03-08	2020-06-04	2020-04-05	-23	-3	-91	-31	0	0	0	0	1	0	1	0
Assumption, Louisiana, US	22007	Louisiana	2020-03-06	2020-03-23	2020-05-15	1	0	0	1.32849171906828	13	20	115.166138921838	69.15821036	Friday	21891	-17	-70	2020-03-28	2020-03-08	2020-06-04	2020-04-05	-22	-2	-90	-30	0	0	0	0	1	0	1	0
Assumption, Louisiana, US	22007	Louisiana	2020-03-07	2020-03-23	2020-05-15	1	0	0	0	22	17.2857142857143	115.166138921838	69.15821036	Saturday	21891	-16	-69	2020-03-28	2020-03-08	2020-06-04	2020-04-05	-21	-1	-89	-29	0	0	0	0	1	0	1	0
Assumption, Louisiana, US	22007	Louisiana	2020-03-08	2020-03-23	2020-05-15	1	0	0	0	25	16	115.166138921838	69.15821036	Sunday	21891	-15	-68	2020-03-28	2020-03-08	2020-06-04	2020-04-05	-20	0	-88	-28	0	0	0	0	1	0	1	0
Assumption, Louisiana, US	22007	Louisiana	2020-03-09	2020-03-23	2020-05-15	1	0	0	0	19	16.8571428571429	115.166138921838	69.15821036	Monday	21891	-14	-67	2020-03-28	2020-03-08	2020-06-04	2020-04-05	-19	1	-87	-27	0	1	0	0	1	0	1	1
Assumption, Louisiana, US	22007	Louisiana	2020-03-10	2020-03-23	2020-05-15	1	0	0	0	13	16.7142857142857	115.166138921838	69.15821036	Tuesday	21891	-13	-66	2020-03-28	2020-03-08	2020-06-04	2020-04-05	-18	2	-86	-26	0	1	0	0	1	0	1	1
Assumption, Louisiana, US	22007	Louisiana	2020-03-11	2020-03-23	2020-05-15	1	0	0	0	11	16.2857142857143	115.166138921838	69.15821036	Wednesday	21891	-12	-65	2020-03-28	2020-03-08	2020-06-04	2020-04-05	-17	3	-85	-25	0	1	0	0	1	0	1	1
Assumption, Louisiana, US	22007	Louisiana	2020-03-12	2020-03-23	2020-05-15	1	0	0	0	9	16	115.166138921838	69.15821036	Thursday	21891	-11	-64	2020-03-28	2020-03-08	2020-06-04	2020-04-05	-16	4	-84	-24	0	1	0	0	1	0	1	1
Assumption, Louisiana, US	22007	Louisiana	2020-03-13	2020-03-23	2020-05-15	1	0	0	0	11	15.7142857142857	115.166138921838	69.15821036	Friday	21891	-10	-63	2020-03-28	2020-03-08	2020-06-04	2020-04-05	-15	5	-83	-23	0	1	0	0	1	0	1	1
Assumption, Louisiana, US	22007	Louisiana	2020-03-14	2020-03-23	2020-05-15	1	0	0	0	18	15.1428571428571	115.166138921838	69.15821036	Saturday	21891	-9	-62	2020-03-28	2020-03-08	2020-06-04	2020-04-05	-14	6	-82	-22	0	1	0	0	1	0	1	1
Assumption, Louisiana, US	22007	Louisiana	2020-03-15	2020-03-23	2020-05-15	1	0	0	0	30	15.8571428571429	115.166138921838	69.15821036	Sunday	21891	-8	-61	2020-03-28	2020-03-08	2020-06-04	2020-04-05	-13	7	-81	-21	0	1	0	0	1	0	1	1
Assumption, Louisiana, US	22007	Louisiana	2020-03-16	2020-03-23	2020-05-15	1	0	0	0	19	15.8571428571429	115.166138921838	69.15821036	Monday	21891	-7	-60	2020-03-28	2020-03-08	2020-06-04	2020-04-05	-12	8	-80	-20	0	1	0	0	1	0	1	1
Assumption, Louisiana, US	22007	Louisiana	2020-03-17	2020-03-23	2020-05-15	1	0	0	0	31	18.4285714285714	115.166138921838	69.15821036	Tuesday	21891	-6	-59	2020-03-28	2020-03-08	2020-06-04	2020-04-05	-11	9	-79	-19	0	1	0	0	1	0	1	1
Assumption, Louisiana, US	22007	Louisiana	2020-03-18	2020-03-23	2020-05-15	1	0	0	0	22	20	115.166138921838	69.15821036	Wednesday	21891	-5	-58	2020-03-28	2020-03-08	2020-06-04	2020-04-05	-10	10	-78	-18	0	1	0	0	1	0	1	1
Assumption, Louisiana, US	22007	Louisiana	2020-03-19	2020-03-23	2020-05-15	1	0	0	0	26	22.4285714285714	115.166138921838	69.15821036	Thursday	21891	-4	-57	2020-03-28	2020-03-08	2020-06-04	2020-04-05	-9	11	-77	-17	0	1	0	0	1	0	1	1
Assumption, Louisiana, US	22007	Louisiana	2020-03-20	2020-03-23	2020-05-15	1	0	0.456808734182998	0.0652583905975711	30	25.1428571428571	115.166138921838	69.15821036	Friday	21891	-3	-56	2020-03-28	2020-03-08	2020-06-04	2020-04-05	-8	12	-76	-16	0	1	0	0	1	0	1	1
Assumption, Louisiana, US	22007	Louisiana	2020-03-21	2020-03-23	2020-05-15	1	0	0.456808734182998	0.130516781195142	50	29.7142857142857	115.166138921838	69.15821036	Saturday	21891	-2	-55	2020-03-28	2020-03-08	2020-06-04	2020-04-05	-7	13	-75	-15	0	1	0	0	1	0	1	1
Assumption, Louisiana, US	22007	Louisiana	2020-03-22	2020-03-23	2020-05-15	1	0	0.456808734182998	0.195775171792713	58	33.7142857142857	115.166138921838	69.15821036	Sunday	21891	-1	-54	2020-03-28	2020-03-08	2020-06-04	2020-04-05	-6	14	-74	-14	0	1	0	0	1	0	1	1
Assumption, Louisiana, US	22007	Louisiana	2020-03-23	2020-03-23	2020-05-15	1	0	0.456808734182998	0.261033562390284	45	37.4285714285714	115.166138921838	69.15821036	Monday	21891	0	-53	2020-03-28	2020-03-08	2020-06-04	2020-04-05	-5	15	-73	-13	0	1	0	0	1	0	1	1
Assumption, Louisiana, US	22007	Louisiana	2020-03-24	2020-03-23	2020-05-15	1	1	0.913617468365995	0.391550343585426	39	38.5714285714286	115.166138921838	69.15821036	Tuesday	21891	1	-52	2020-03-28	2020-03-08	2020-06-04	2020-04-05	-4	16	-72	-12	0	1	0	0	1	0	1	1
Assumption, Louisiana, US	22007	Louisiana	2020-03-25	2020-03-23	2020-05-15	1	1	0.913617468365995	0.522067124780569	34	40.2857142857143	115.166138921838	69.15821036	Wednesday	21891	2	-51	2020-03-28	2020-03-08	2020-06-04	2020-04-05	-3	17	-71	-11	0	1	0	0	1	0	1	1
Assumption, Louisiana, US	22007	Louisiana	2020-03-26	2020-03-23	2020-05-15	1	1	2.28404367091499	0.848359077768424	36	41.7142857142857	115.166138921838	69.15821036	Thursday	21891	3	-50	2020-03-28	2020-03-08	2020-06-04	2020-04-05	-2	18	-70	-10	0	1	0	0	1	0	1	1
Assumption, Louisiana, US	22007	Louisiana	2020-03-27	2020-03-23	2020-05-15	1	1	3.65446987346398	1.30516781195142	31	41.8571428571429	115.166138921838	69.15821036	Friday	21891	4	-49	2020-03-28	2020-03-08	2020-06-04	2020-04-05	-1	19	-69	-9	0	1	0	0	1	0	1	1
Assumption, Louisiana, US	22007	Louisiana	2020-03-28	2020-03-23	2020-05-15	1	1	3.65446987346398	1.76197654613442	49	41.7142857142857	115.166138921838	69.15821036	Saturday	21891	5	-48	2020-03-28	2020-03-08	2020-06-04	2020-04-05	0	20	-68	-8	0	1	0	0	1	0	1	1
Assumption, Louisiana, US	22007	Louisiana	2020-03-29	2020-03-23	2020-05-15	1	1	6.39532227856197	2.61033562390284	65	42.7142857142857	115.166138921838	69.15821036	Sunday	21891	6	-47	2020-03-28	2020-03-08	2020-06-04	2020-04-05	1	21	-67	-7	1	1	0	0	1	1	1	1
Assumption, Louisiana, US	22007	Louisiana	2020-03-30	2020-03-23	2020-05-15	1	1	7.76574848111096	3.65446987346398	46	42.8571428571429	115.166138921838	69.15821036	Monday	21891	7	-46	2020-03-28	2020-03-08	2020-06-04	2020-04-05	2	22	-66	-6	1	1	0	0	1	1	1	1
Assumption, Louisiana, US	22007	Louisiana	2020-03-31	2020-03-23	2020-05-15	1	1	9.13617468365995	4.82912090422026	44	43.5714285714286	115.166138921838	69.15821036	Tuesday	21891	8	-45	2020-03-28	2020-03-08	2020-06-04	2020-04-05	3	23	-65	-5	1	1	0	0	1	1	1	1
Assumption, Louisiana, US	22007	Louisiana	2020-04-01	2020-03-23	2020-05-15	1	1	11.4202183545749	6.3300638879644	41	44.5714285714286	115.166138921838	69.15821036	Wednesday	21891	9	-44	2020-03-28	2020-03-08	2020-06-04	2020-04-05	4	24	-64	-4	1	1	0	0	1	1	1	1
Assumption, Louisiana, US	22007	Louisiana	2020-04-02	2020-03-23	2020-05-15	1	1	14.1610707596729	8.02678204350124	38	44.8571428571429	115.166138921838	69.15821036	Thursday	21891	10	-43	2020-03-28	2020-03-08	2020-06-04	2020-04-05	5	25	-63	-3	1	1	0	0	1	1	1	1
Assumption, Louisiana, US	22007	Louisiana	2020-04-03	2020-03-23	2020-05-15	1	1	15.0746882280389	9.65824180844052	34	45.2857142857143	115.166138921838	69.15821036	Friday	21891	11	-42	2020-03-28	2020-03-08	2020-06-04	2020-04-05	6	26	-62	-2	1	1	0	0	1	1	1	1
Assumption, Louisiana, US	22007	Louisiana	2020-04-04	2020-03-23	2020-05-15	1	1	25.5812891142479	12.7906445571239	59	46.7142857142857	115.166138921838	69.15821036	Saturday	21891	12	-41	2020-03-28	2020-03-08	2020-06-04	2020-04-05	7	27	-61	-1	1	1	0	0	1	1	1	1
Assumption, Louisiana, US	22007	Louisiana	2020-04-05	2020-03-23	2020-05-15	1	1	26.9517153167969	15.7272721340146	59	45.8571428571429	115.166138921838	69.15821036	Sunday	21891	13	-40	2020-03-28	2020-03-08	2020-06-04	2020-04-05	8	28	-60	0	1	1	0	0	1	1	0	1
Assumption, Louisiana, US	22007	Louisiana	2020-04-06	2020-03-23	2020-05-15	1	1	35.1742725320908	19.6427755698689	46	45.8571428571429	115.166138921838	69.15821036	Monday	21891	14	-39	2020-03-28	2020-03-08	2020-06-04	2020-04-05	9	29	-59	1	1	1	0	1	1	1	0	1
Assumption, Louisiana, US	22007	Louisiana	2020-04-07	2020-03-23	2020-05-15	1	1	38.3719336713718	23.8193125681134	39	45.1428571428571	115.166138921838	69.15821036	Tuesday	21891	15	-38	2020-03-28	2020-03-08	2020-06-04	2020-04-05	10	30	-58	2	1	1	0	1	1	1	0	1
Assumption, Louisiana, US	22007	Louisiana	2020-04-08	2020-03-23	2020-05-15	1	1	40.6559773422868	27.995849566358	37	44.5714285714286	115.166138921838	69.15821036	Wednesday	21891	16	-37	2020-03-28	2020-03-08	2020-06-04	2020-04-05	11	31	-57	3	1	1	0	1	1	1	0	1
Assumption, Louisiana, US	22007	Louisiana	2020-04-09	2020-03-23	2020-05-15	1	1	42.9400210132018	32.107128174005	36	44.2857142857143	115.166138921838	69.15821036	Thursday	21891	17	-36	2020-03-28	2020-03-08	2020-06-04	2020-04-05	12	32	-56	4	1	1	0	1	1	1	0	1
Assumption, Louisiana, US	22007	Louisiana	2020-04-10	2020-03-23	2020-05-15	1	1	47.9649170892147	36.8057322970301	54	47.1428571428571	115.166138921838	69.15821036	Friday	21891	18	-35	2020-03-28	2020-03-08	2020-06-04	2020-04-05	13	33	-55	5	1	1	0	1	1	1	0	1
Assumption, Louisiana, US	22007	Louisiana	2020-04-11	2020-03-23	2020-05-15	1	1	49.7921520259467	40.2644269987014	56	46.7142857142857	115.166138921838	69.15821036	Saturday	21891	19	-34	2020-03-28	2020-03-08	2020-06-04	2020-04-05	14	34	-54	6	1	1	0	1	1	1	0	1
Assumption, Louisiana, US	22007	Louisiana	2020-04-12	2020-03-23	2020-05-15	1	1	52.9898131652277	43.9841552627629	72	48.5714285714286	115.166138921838	69.15821036	Sunday	21891	20	-33	2020-03-28	2020-03-08	2020-06-04	2020-04-05	15	35	-53	7	1	1	0	1	1	1	0	1
Assumption, Louisiana, US	22007	Louisiana	2020-04-13	2020-03-23	2020-05-15	1	1	54.8170481019597	46.7902660584585	32	46.5714285714286	115.166138921838	69.15821036	Monday	21891	21	-32	2020-03-28	2020-03-08	2020-06-04	2020-04-05	16	36	-52	8	1	1	0	1	1	1	0	1
Assumption, Louisiana, US	22007	Louisiana	2020-04-14	2020-03-23	2020-05-15	1	1	56.1874743045087	49.3353432917637	39	46.5714285714286	115.166138921838	69.15821036	Tuesday	21891	22	-31	2020-03-28	2020-03-08	2020-06-04	2020-04-05	17	37	-51	9	1	1	0	1	1	1	0	1
Assumption, Louisiana, US	22007	Louisiana	2020-04-15	2020-03-23	2020-05-15	1	1	58.9283267096067	51.9456789156666	33	46	115.166138921838	69.15821036	Wednesday	21891	23	-30	2020-03-28	2020-03-08	2020-06-04	2020-04-05	18	38	-50	10	1	1	0	1	1	1	0	1
Assumption, Louisiana, US	22007	Louisiana	2020-04-16	2020-03-23	2020-05-15	1	1	60.2987529121557	54.4254977583743	33	45.5714285714286	115.166138921838	69.15821036	Thursday	21891	24	-29	2020-03-28	2020-03-08	2020-06-04	2020-04-05	19	39	-49	11	1	1	0	1	1	1	0	1
Assumption, Louisiana, US	22007	Louisiana	2020-04-17	2020-03-23	2020-05-15	1	1	62.5827965830707	56.5137662574966	31	42.2857142857143	115.166138921838	69.15821036	Friday	21891	25	-28	2020-03-28	2020-03-08	2020-06-04	2020-04-05	20	40	-48	12	1	1	0	1	1	1	0	1
Assumption, Louisiana, US	22007	Louisiana	2020-04-18	2020-03-23	2020-05-15	1	1	65.3236489881687	58.732551537814	59	42.7142857142857	115.166138921838	69.15821036	Saturday	21891	26	-27	2020-03-28	2020-03-08	2020-06-04	2020-04-05	21	41	-47	13	1	1	0	1	1	1	0	1
Assumption, Louisiana, US	22007	Louisiana	2020-04-19	2020-03-23	2020-05-15	1	1	66.6940751907176	60.6903032557411	60	41	115.166138921838	69.15821036	Sunday	21891	27	-26	2020-03-28	2020-03-08	2020-06-04	2020-04-05	22	42	-46	14	1	1	0	1	1	1	0	1
Assumption, Louisiana, US	22007	Louisiana	2020-04-20	2020-03-23	2020-05-15	1	1	66.6940751907176	62.387021411278	32	41	115.166138921838	69.15821036	Monday	21891	28	-25	2020-03-28	2020-03-08	2020-06-04	2020-04-05	23	43	-45	15	1	1	0	1	1	1	0	1
Assumption, Louisiana, US	22007	Louisiana	2020-04-21	2020-03-23	2020-05-15	1	1	68.9781188616326	64.2142563480099	33	40.1428571428571	115.166138921838	69.15821036	Tuesday	21891	29	-24	2020-03-28	2020-03-08	2020-06-04	2020-04-05	24	44	-44	16	1	1	0	1	1	1	0	1
Assumption, Louisiana, US	22007	Louisiana	2020-04-22	2020-03-23	2020-05-15	1	1	70.3485450641816	65.8457161129492	30	39.7142857142857	115.166138921838	69.15821036	Wednesday	21891	30	-23	2020-03-28	2020-03-08	2020-06-04	2020-04-05	25	45	-43	17	1	1	0	1	1	1	0	1
Assumption, Louisiana, US	22007	Louisiana	2020-04-23	2020-03-23	2020-05-15	1	1	72.1757800009136	67.5424342684861	37	40.2857142857143	115.166138921838	69.15821036	Thursday	21891	31	-22	2020-03-28	2020-03-08	2020-06-04	2020-04-05	26	46	-42	18	1	1	0	1	1	1	0	1
Assumption, Louisiana, US	22007	Louisiana	2020-04-24	2020-03-23	2020-05-15	1	1	75.8302498743776	69.4349275958156	21	38.8571428571429	115.166138921838	69.15821036	Friday	21891	32	-21	2020-03-28	2020-03-08	2020-06-04	2020-04-05	27	47	-41	19	1	1	0	1	1	1	0	1
Assumption, Louisiana, US	22007	Louisiana	2020-04-25	2020-03-23	2020-05-15	1	1	78.5711022794756	71.3274209231452	41	36.2857142857143	115.166138921838	69.15821036	Saturday	21891	33	-20	2020-03-28	2020-03-08	2020-06-04	2020-04-05	28	48	-40	20	1	1	0	1	1	1	0	1
Assumption, Louisiana, US	22007	Louisiana	2020-04-26	2020-03-23	2020-05-15	1	1	79.0279110136586	73.0893974692796	44	34	115.166138921838	69.15821036	Sunday	21891	34	-19	2020-03-28	2020-03-08	2020-06-04	2020-04-05	29	49	-39	21	1	1	0	1	1	1	0	1
Assumption, Louisiana, US	22007	Louisiana	2020-04-27	2020-03-23	2020-05-15	1	1	79.9415284820246	74.9818907966092	33	34.1428571428571	115.166138921838	69.15821036	Monday	21891	35	-18	2020-03-28	2020-03-08	2020-06-04	2020-04-05	30	50	-38	22	1	1	0	1	1	1	0	1
Assumption, Louisiana, US	22007	Louisiana	2020-04-28	2020-03-23	2020-05-15	1	1	80.8551459503906	76.678608952146	39	35	115.166138921838	69.15821036	Tuesday	21891	36	-17	2020-03-28	2020-03-08	2020-06-04	2020-04-05	31	51	-37	23	1	1	0	1	1	1	0	1
Assumption, Louisiana, US	22007	Louisiana	2020-04-29	2020-03-23	2020-05-15	1	1	81.3119546845736	78.2448103264877	41	36.5714285714286	115.166138921838	69.15821036	Wednesday	21891	37	-16	2020-03-28	2020-03-08	2020-06-04	2020-04-05	32	52	-36	24	1	1	0	1	1	1	0	1
Assumption, Louisiana, US	22007	Louisiana	2020-04-30	2020-03-23	2020-05-15	1	1	83.1391896213056	79.8110117008294	22	34.4285714285714	115.166138921838	69.15821036	Thursday	21891	38	-15	2020-03-28	2020-03-08	2020-06-04	2020-04-05	33	53	-35	25	1	1	0	1	1	1	0	1
Assumption, Louisiana, US	22007	Louisiana	2020-05-01	2020-03-23	2020-05-15	1	1	86.3368507605865	81.3119546845736	16	33.7142857142857	115.166138921838	69.15821036	Friday	21891	39	-14	2020-03-28	2020-03-08	2020-06-04	2020-04-05	34	54	-34	26	1	1	0	1	1	1	0	1
Assumption, Louisiana, US	22007	Louisiana	2020-05-02	2020-03-23	2020-05-15	1	1	88.6208944315015	82.7476392777201	34	32.7142857142857	115.166138921838	69.15821036	Saturday	21891	40	-13	2020-03-28	2020-03-08	2020-06-04	2020-04-05	35	55	-33	27	1	1	0	1	1	1	0	1
Assumption, Louisiana, US	22007	Louisiana	2020-05-03	2020-03-23	2020-05-15	1	1	89.9913206340505	84.3138406520618	49	33.4285714285714	115.166138921838	69.15821036	Sunday	21891	41	-12	2020-03-28	2020-03-08	2020-06-04	2020-04-05	36	56	-32	28	1	1	0	1	1	1	0	1
Assumption, Louisiana, US	22007	Louisiana	2020-05-04	2020-03-23	2020-05-15	1	1	91.8185555707825	86.0105588075987	32	33.2857142857143	115.166138921838	69.15821036	Monday	21891	42	-11	2020-03-28	2020-03-08	2020-06-04	2020-04-05	37	57	-31	29	1	1	0	1	1	1	0	1
Assumption, Louisiana, US	22007	Louisiana	2020-05-05	2020-03-23	2020-05-15	1	1	92.2753643049655	87.642018572538	26	31.4285714285714	115.166138921838	69.15821036	Tuesday	21891	43	-10	2020-03-28	2020-03-08	2020-06-04	2020-04-05	38	58	-30	30	1	1	0	1	1	1	0	1
Assumption, Louisiana, US	22007	Louisiana	2020-05-06	2020-03-23	2020-05-15	1	1	92.7321730391485	89.2734783374772	27	29.4285714285714	115.166138921838	69.15821036	Wednesday	21891	44	-9	2020-03-28	2020-03-08	2020-06-04	2020-04-05	39	59	-29	31	1	1	0	1	1	1	0	1
Assumption, Louisiana, US	22007	Louisiana	2020-05-07	2020-03-23	2020-05-15	1	1	94.1025992416975	90.8396797118189	26	30	115.166138921838	69.15821036	Thursday	21891	45	-8	2020-03-28	2020-03-08	2020-06-04	2020-04-05	40	60	-28	32	1	1	0	1	1	1	0	1
Assumption, Louisiana, US	22007	Louisiana	2020-05-08	2020-03-23	2020-05-15	1	1	94.1025992416975	91.9490723519777	31	32.1428571428571	115.166138921838	69.15821036	Friday	21891	46	-7	2020-03-28	2020-03-08	2020-06-04	2020-04-05	41	61	-27	33	1	1	0	1	1	1	0	1
Assumption, Louisiana, US	22007	Louisiana	2020-05-09	2020-03-23	2020-05-15	1	1	95.0162167100635	92.8626898203436	37	32.5714285714286	115.166138921838	69.15821036	Saturday	21891	47	-6	2020-03-28	2020-03-08	2020-06-04	2020-04-05	42	62	-26	34	1	1	0	1	1	1	0	1
Assumption, Louisiana, US	22007	Louisiana	2020-05-10	2020-03-23	2020-05-15	1	1	104.152391393723	94.8856999288683	42	31.5714285714286	115.166138921838	69.15821036	Sunday	21891	48	-5	2020-03-28	2020-03-08	2020-06-04	2020-04-05	43	63	-25	35	1	1	0	1	1	1	0	1
Assumption, Louisiana, US	22007	Louisiana	2020-05-11	2020-03-23	2020-05-15	1	1	104.152391393723	96.6476764750028	27	30.8571428571429	115.166138921838	69.15821036	Monday	21891	49	-4	2020-03-28	2020-03-08	2020-06-04	2020-04-05	44	64	-24	36	1	1	0	1	1	1	0	1
Assumption, Louisiana, US	22007	Louisiana	2020-05-12	2020-03-23	2020-05-15	1	1	105.066008862089	98.4749114117348	28	31.1428571428571	115.166138921838	69.15821036	Tuesday	21891	50	-3	2020-03-28	2020-03-08	2020-06-04	2020-04-05	45	65	-23	37	1	1	0	1	1	1	0	1
Assumption, Louisiana, US	22007	Louisiana	2020-05-13	2020-03-23	2020-05-15	1	1	105.522817596272	100.302146348467	30	31.5714285714286	115.166138921838	69.15821036	Wednesday	21891	51	-2	2020-03-28	2020-03-08	2020-06-04	2020-04-05	46	66	-22	38	1	1	0	1	1	1	0	1
Assumption, Louisiana, US	22007	Louisiana	2020-05-14	2020-03-23	2020-05-15	1	1	106.893243798821	102.129381285199	37	33.1428571428571	115.166138921838	69.15821036	Thursday	21891	52	-1	2020-03-28	2020-03-08	2020-06-04	2020-04-05	47	67	-21	39	1	1	0	1	1	1	0	1
Assumption, Louisiana, US	22007	Louisiana	2020-05-15	2020-03-23	2020-05-15	0	1	107.350052533004	104.021874612528	24	32.1428571428571	115.166138921838	69.15821036	Friday	21891	53	0	2020-03-28	2020-03-08	2020-06-04	2020-04-05	48	68	-20	40	1	1	0	1	1	1	0	1
Assumption, Louisiana, US	22007	Louisiana	2020-05-16	2020-03-23	2020-05-15	0	1	104.609200127906	105.392300815077	42	32.8571428571429	115.166138921838	69.15821036	Saturday	21891	54	1	2020-03-28	2020-03-08	2020-06-04	2020-04-05	49	69	-19	41	1	1	0	1	1	1	0	1
Assumption, Louisiana, US	22007	Louisiana	2020-05-17	2020-03-23	2020-05-15	0	1	105.066008862089	105.522817596272	52	34.2857142857143	115.166138921838	69.15821036	Sunday	21891	55	2	2020-03-28	2020-03-08	2020-06-04	2020-04-05	50	70	-18	42	1	1	0	1	1	1	0	1
Assumption, Louisiana, US	22007	Louisiana	2020-05-18	2020-03-23	2020-05-15	0	1	105.066008862089	105.653334377468	20	33.2857142857143	115.166138921838	69.15821036	Monday	21891	56	3	2020-03-28	2020-03-08	2020-06-04	2020-04-05	51	71	-17	43	1	1	0	1	1	1	0	1
Assumption, Louisiana, US	22007	Louisiana	2020-05-19	2020-03-23	2020-05-15	0	1	105.066008862089	105.653334377468	27	33.1428571428571	115.166138921838	69.15821036	Tuesday	21891	57	4	2020-03-28	2020-03-08	2020-06-04	2020-04-05	52	72	-16	44	1	1	0	1	1	1	0	1
Assumption, Louisiana, US	22007	Louisiana	2020-05-20	2020-03-23	2020-05-15	0	1	106.436435064638	105.783851158663	23	32.1428571428571	115.166138921838	69.15821036	Wednesday	21891	58	5	2020-03-28	2020-03-08	2020-06-04	2020-04-05	53	73	-15	45	1	1	0	1	1	1	0	1
Assumption, Louisiana, US	22007	Louisiana	2020-05-21	2020-03-23	2020-05-15	0	1	108.720478735553	106.044884721053	18	29.4285714285714	115.166138921838	69.15821036	Thursday	21891	59	6	2020-03-28	2020-03-08	2020-06-04	2020-04-05	54	74	-14	46	1	1	0	1	1	1	0	1
Assumption, Louisiana, US	22007	Louisiana	2020-05-22	2020-03-23	2020-05-15	0	1	108.720478735553	106.240659892846	19	28.7142857142857	115.166138921838	69.15821036	Friday	21891	60	7	2020-03-28	2020-03-08	2020-06-04	2020-04-05	55	75	-13	47	1	1	0	1	1	1	0	1
Assumption, Louisiana, US	22007	Louisiana	2020-05-23	2020-03-23	2020-05-15	0	1	108.720478735553	106.827985408224	36	27.8571428571429	115.166138921838	69.15821036	Saturday	21891	61	8	2020-03-28	2020-03-08	2020-06-04	2020-04-05	56	76	-12	48	1	1	0	1	1	1	0	1
Assumption, Louisiana, US	22007	Louisiana	2020-05-24	2020-03-23	2020-05-15	0	1	108.720478735553	107.350052533004	41	26.2857142857143	115.166138921838	69.15821036	Sunday	21891	62	9	2020-03-28	2020-03-08	2020-06-04	2020-04-05	57	77	-11	49	1	1	0	1	1	1	0	1
Assumption, Louisiana, US	22007	Louisiana	2020-05-25	2020-03-23	2020-05-15	0	1	111.004522406468	108.198411610773	47	30.1428571428571	115.166138921838	69.15821036	Monday	21891	63	10	2020-03-28	2020-03-08	2020-06-04	2020-04-05	58	78	-10	50	1	1	0	1	1	1	0	1
Assumption, Louisiana, US	22007	Louisiana	2020-05-26	2020-03-23	2020-05-15	0	1	111.918139874834	109.177287469736	28	30.2857142857143	115.166138921838	69.15821036	Tuesday	21891	64	11	2020-03-28	2020-03-08	2020-06-04	2020-04-05	59	79	-9	51	1	1	0	1	1	1	0	1
Assumption, Louisiana, US	22007	Louisiana	2020-05-27	2020-03-23	2020-05-15	0	1	111.918139874834	109.960388156907	25	30.5714285714286	115.166138921838	69.15821036	Wednesday	21891	65	12	2020-03-28	2020-03-08	2020-06-04	2020-04-05	60	80	-8	52	1	1	0	1	1	1	0	1
Assumption, Louisiana, US	22007	Louisiana	2020-05-28	2020-03-23	2020-05-15	0	1	113.288566077383	110.612972062883	23	31.2857142857143	115.166138921838	69.15821036	Thursday	21891	66	13	2020-03-28	2020-03-08	2020-06-04	2020-04-05	61	81	-7	53	1	1	0	1	1	1	0	1
Assumption, Louisiana, US	22007	Louisiana	2020-05-29	2020-03-23	2020-05-15	0	1	113.288566077383	111.265555968859	17	31	115.166138921838	69.15821036	Friday	21891	67	14	2020-03-28	2020-03-08	2020-06-04	2020-04-05	62	82	-6	54	1	1	0	1	1	1	0	1
Assumption, Louisiana, US	22007	Louisiana	2020-05-30	2020-03-23	2020-05-15	0	1	114.658992279932	112.113915046627	39	31.4285714285714	115.166138921838	69.15821036	Saturday	21891	68	15	2020-03-28	2020-03-08	2020-06-04	2020-04-05	63	83	-5	55	1	1	0	1	1	1	0	1
Assumption, Louisiana, US	22007	Louisiana	2020-05-31	2020-03-23	2020-05-15	0	1	115.115801014115	113.027532514993	36	30.7142857142857	115.166138921838	69.15821036	Sunday	21891	69	16	2020-03-28	2020-03-08	2020-06-04	2020-04-05	64	84	-4	56	1	1	0	1	1	1	0	1
Assumption, Louisiana, US	22007	Louisiana	2020-06-01	2020-03-23	2020-05-15	0	1	115.115801014115	113.614858030371	24	27.4285714285714	115.166138921838	69.15821036	Monday	21891	70	17	2020-03-28	2020-03-08	2020-06-04	2020-04-05	65	85	-3	57	1	1	0	1	1	1	0	1
Assumption, Louisiana, US	22007	Louisiana	2020-06-02	2020-03-23	2020-05-15	0	1	115.115801014115	114.071666764554	27	27.2857142857143	115.166138921838	69.15821036	Tuesday	21891	71	18	2020-03-28	2020-03-08	2020-06-04	2020-04-05	66	86	-2	58	1	1	0	1	1	1	0	1
Assumption, Louisiana, US	22007	Louisiana	2020-06-03	2020-03-23	2020-05-15	0	1	115.115801014115	114.528475498737	27	27.5714285714286	115.166138921838	69.15821036	Wednesday	21891	72	19	2020-03-28	2020-03-08	2020-06-04	2020-04-05	67	87	-1	59	1	1	0	1	1	1	0	1
Assumption, Louisiana, US	22007	Louisiana	2020-06-04	2020-03-23	2020-05-15	0	1	115.115801014115	114.789509061128	25	27.8571428571429	115.166138921838	69.15821036	Thursday	21891	73	20	2020-03-28	2020-03-08	2020-06-04	2020-04-05	68	88	0	60	1	1	0	1	0	1	0	1
Assumption, Louisiana, US	22007	Louisiana	2020-06-05	2020-03-23	2020-05-15	0	1	115.572609748298	115.115801014115	14	27.4285714285714	115.166138921838	69.15821036	Friday	21891	74	21	2020-03-28	2020-03-08	2020-06-04	2020-04-05	69	89	1	61	1	1	1	1	0	1	0	1
Assumption, Louisiana, US	22007	Louisiana	2020-06-06	2020-03-23	2020-05-15	0	1	116.029418482481	115.311576185908	36	27	115.166138921838	69.15821036	Saturday	21891	75	22	2020-03-28	2020-03-08	2020-06-04	2020-04-05	70	90	2	62	1	1	1	1	0	1	0	1
Assumption, Louisiana, US	22007	Louisiana	2020-06-07	2020-03-23	2020-05-15	0	1	117.39984468503	115.637868138896	78	33	115.166138921838	69.15821036	Sunday	21891	76	23	2020-03-28	2020-03-08	2020-06-04	2020-04-05	71	91	3	63	1	1	1	1	0	1	0	1
Assumption, Louisiana, US	22007	Louisiana	2020-06-08	2020-03-23	2020-05-15	0	1	117.39984468503	115.964160091884	49	36.5714285714286	115.166138921838	69.15821036	Monday	21891	77	24	2020-03-28	2020-03-08	2020-06-04	2020-04-05	72	92	4	64	1	1	1	1	0	1	0	1
Assumption, Louisiana, US	22007	Louisiana	2020-06-09	2020-03-23	2020-05-15	0	1	117.856653419213	116.355710435469	28	36.7142857142857	115.166138921838	69.15821036	Tuesday	21891	78	25	2020-03-28	2020-03-08	2020-06-04	2020-04-05	73	93	5	65	1	1	1	1	0	1	0	1
Assumption, Louisiana, US	22007	Louisiana	2020-06-10	2020-03-23	2020-05-15	0	1	118.313462153396	116.812519169652	26	36.5714285714286	115.166138921838	69.15821036	Wednesday	21891	79	26	2020-03-28	2020-03-08	2020-06-04	2020-04-05	74	94	6	66	1	1	1	1	0	1	0	1
Assumption, Louisiana, US	22007	Louisiana	2020-06-11	2020-03-23	2020-05-15	0	1	117.856653419213	117.204069513238	20	35.8571428571429	115.166138921838	69.15821036	Thursday	21891	80	27	2020-03-28	2020-03-08	2020-06-04	2020-04-05	75	95	7	67	1	1	1	1	0	1	0	1
Assumption, Louisiana, US	22007	Louisiana	2020-06-12	2020-03-23	2020-05-15	0	1	117.856653419213	117.530361466226	16	36.1428571428571	115.166138921838	69.15821036	Friday	21891	81	28	2020-03-28	2020-03-08	2020-06-04	2020-04-05	76	96	8	68	1	1	1	1	0	1	0	1
Assumption, Louisiana, US	22007	Louisiana	2020-06-13	2020-03-23	2020-05-15	0	1	120.140697090128	118.117686981604	25	34.5714285714286	115.166138921838	69.15821036	Saturday	21891	82	29	2020-03-28	2020-03-08	2020-06-04	2020-04-05	77	97	9	69	1	1	1	1	0	1	0	1
Assumption, Louisiana, US	22007	Louisiana	2020-06-14	2020-03-23	2020-05-15	0	1	122.881549495226	118.900787668775	40	29.1428571428571	115.166138921838	69.15821036	Sunday	21891	83	30	2020-03-28	2020-03-08	2020-06-04	2020-04-05	78	98	10	70	1	1	1	1	0	1	0	1
Assumption, Louisiana, US	22007	Louisiana	2020-06-15	2020-03-23	2020-05-15	0	1	125.165593166141	120.010180308933	39	27.7142857142857	115.166138921838	69.15821036	Monday	21891	84	31	2020-03-28	2020-03-08	2020-06-04	2020-04-05	79	99	11	71	1	1	1	1	0	1	0	1
Assumption, Louisiana, US	22007	Louisiana	2020-06-16	2020-03-23	2020-05-15	0	1	126.079210634507	121.18483133969	29	27.8571428571429	115.166138921838	69.15821036	Tuesday	21891	85	32	2020-03-28	2020-03-08	2020-06-04	2020-04-05	80	100	12	72	1	1	1	1	0	1	0	1
Assumption, Louisiana, US	22007	Louisiana	2020-06-17	2020-03-23	2020-05-15	0	1	128.820063039605	122.685774323434	23	27.4285714285714	115.166138921838	69.15821036	Wednesday	21891	86	33	2020-03-28	2020-03-08	2020-06-04	2020-04-05	81	101	13	73	1	1	1	1	0	1	0	1
Assumption, Louisiana, US	22007	Louisiana	2020-06-18	2020-03-23	2020-05-15	0	1	128.820063039605	124.251975697775	24	28	115.166138921838	69.15821036	Thursday	21891	87	34	2020-03-28	2020-03-08	2020-06-04	2020-04-05	82	102	14	74	1	1	1	1	0	1	0	1
Assumption, Louisiana, US	22007	Louisiana	2020-06-19	2020-03-23	2020-05-15	0	1	148.006029875291	128.559029477215	21	28.7142857142857	115.166138921838	69.15821036	Friday	21891	88	35	2020-03-28	2020-03-08	2020-06-04	2020-04-05	83	103	15	75	1	1	1	1	0	1	0	1
Assumption, Louisiana, US	22007	Louisiana	2020-06-20	2020-03-23	2020-05-15	0	1	149.37645607784	132.73556647546	31	29.5714285714286	115.166138921838	69.15821036	Saturday	21891	89	36	2020-03-28	2020-03-08	2020-06-04	2020-04-05	84	104	16	76	1	1	1	1	0	1	0	1
Assumption, Louisiana, US	22007	Louisiana	2020-06-21	2020-03-23	2020-05-15	0	1	149.37645607784	136.520553130119	47	30.5714285714286	115.166138921838	69.15821036	Sunday	21891	90	37	2020-03-28	2020-03-08	2020-06-04	2020-04-05	85	105	17	77	1	1	1	1	0	1	0	1
Assumption, Louisiana, US	22007	Louisiana	2020-06-22	2020-03-23	2020-05-15	0	1	150.746882280389	140.175023003583	45	31.4285714285714	115.166138921838	69.15821036	Monday	21891	91	38	2020-03-28	2020-03-08	2020-06-04	2020-04-05	86	106	18	78	1	1	1	1	0	1	0	1
Assumption, Louisiana, US	22007	Louisiana	2020-06-23	2020-03-23	2020-05-15	0	1	152.574117217121	143.960009658242	38	32.7142857142857	115.166138921838	69.15821036	Tuesday	21891	92	39	2020-03-28	2020-03-08	2020-06-04	2020-04-05	87	107	19	79	1	1	1	1	0	1	0	1
Assumption, Louisiana, US	22007	Louisiana	2020-06-24	2020-03-23	2020-05-15	0	1	152.574117217121	147.353445969316	32	34	115.166138921838	69.15821036	Wednesday	21891	93	40	2020-03-28	2020-03-08	2020-06-04	2020-04-05	88	108	20	80	1	1	1	1	0	1	0	1
Assumption, Louisiana, US	22007	Louisiana	2020-06-25	2020-03-23	2020-05-15	0	1	152.574117217121	150.746882280389	33	35.2857142857143	115.166138921838	69.15821036	Thursday	21891	94	41	2020-03-28	2020-03-08	2020-06-04	2020-04-05	89	109	21	81	1	1	1	1	0	1	0	1
Assumption, Louisiana, US	22007	Louisiana	2020-06-26	2020-03-23	2020-05-15	0	1	154.401352153853	151.660499748755	31	36.7142857142857	115.166138921838	69.15821036	Friday	21891	95	42	2020-03-28	2020-03-08	2020-06-04	2020-04-05	90	110	22	82	1	1	1	1	0	1	0	1
Assumption, Louisiana, US	22007	Louisiana	2020-06-27	2020-03-23	2020-05-15	0	1	154.401352153853	152.378342045328	36	37.4285714285714	115.166138921838	69.15821036	Saturday	21891	96	43	2020-03-28	2020-03-08	2020-06-04	2020-04-05	91	111	23	83	1	1	1	1	0	1	0	1
Assumption, Louisiana, US	22007	Louisiana	2020-06-28	2020-03-23	2020-05-15	0	1	156.685395824768	153.42247629489	49	37.7142857142857	115.166138921838	69.15821036	Sunday	21891	97	44	2020-03-28	2020-03-08	2020-06-04	2020-04-05	92	112	24	84	1	1	1	1	0	1	0	1
Assumption, Louisiana, US	22007	Louisiana	2020-06-29	2020-03-23	2020-05-15	0	1	160.339865698232	154.792902497439	52	38.7142857142857	115.166138921838	69.15821036	Monday	21891	98	45	2020-03-28	2020-03-08	2020-06-04	2020-04-05	93	113	25	85	1	1	1	1	0	1	0	1
Assumption, Louisiana, US	22007	Louisiana	2020-06-30	2020-03-23	2020-05-15	0	1	160.796674432415	155.967553528195	39	38.8571428571429	115.166138921838	69.15821036	Tuesday	21891	99	46	2020-03-28	2020-03-08	2020-06-04	2020-04-05	94	114	26	86	1	1	1	1	0	1	0	1
Assumption, Louisiana, US	22007	Louisiana	2020-07-01	2020-03-23	2020-05-15	0	1	163.08071810333	157.468496511939	28	38.2857142857143	115.166138921838	69.15821036	Wednesday	21891	100	47	2020-03-28	2020-03-08	2020-06-04	2020-04-05	95	115	27	87	1	1	1	1	0	1	0	1
Assumption, Louisiana, US	22007	Louisiana	2020-07-02	2020-03-23	2020-05-15	0	1	166.278379242611	159.426248229866	17	36	115.166138921838	69.15821036	Thursday	21891	101	48	2020-03-28	2020-03-08	2020-06-04	2020-04-05	96	116	28	88	1	1	1	1	0	1	0	1
Assumption, Louisiana, US	22007	Louisiana	2020-07-03	2020-03-23	2020-05-15	0	1	170.389657850258	161.710291900781	32	36.1428571428571	115.166138921838	69.15821036	Friday	21891	102	49	2020-03-28	2020-03-08	2020-06-04	2020-04-05	97	117	29	89	1	1	1	1	0	1	0	1
Assumption, Louisiana, US	22007	Louisiana	2020-07-04	2020-03-23	2020-05-15	0	1	170.389657850258	163.994335571696	46	37.5714285714286	115.166138921838	69.15821036	Saturday	21891	103	50	2020-03-28	2020-03-08	2020-06-04	2020-04-05	98	118	30	90	1	1	1	1	0	1	0	1
Assumption, Louisiana, US	22007	Louisiana	2020-07-05	2020-03-23	2020-05-15	0	1	174.044127723722	166.474154414404	56	38.5714285714286	115.166138921838	69.15821036	Sunday	21891	104	51	2020-03-28	2020-03-08	2020-06-04	2020-04-05	99	119	31	91	1	1	1	1	0	1	0	1
Atchison, Kansas, US	20005	Kansas	2020-03-01	2020-03-30	2020-05-04	1	0	0	19.9960343060454	20	37	96.5749562042673	39.25118005	Sunday	16073	-29	-64	2020-04-04	2020-03-15	2020-05-24	2020-03-25	-34	-14	-84	-24	0	0	0	0	1	0	1	0
Atchison, Kansas, US	20005	Kansas	2020-03-02	2020-03-30	2020-05-04	1	0	0	17.0357275512398	17	33.8571428571429	96.5749562042673	39.25118005	Monday	16073	-28	-63	2020-04-04	2020-03-15	2020-05-24	2020-03-25	-33	-13	-83	-23	0	0	0	0	1	0	1	0
Atchison, Kansas, US	20005	Kansas	2020-03-03	2020-03-30	2020-05-04	1	0	0	14.0195659520039	15	31	96.5749562042673	39.25118005	Tuesday	16073	-27	-62	2020-04-04	2020-03-15	2020-05-24	2020-03-25	-32	-12	-82	-22	0	0	0	0	1	0	1	0
Atchison, Kansas, US	20005	Kansas	2020-03-04	2020-03-30	2020-05-04	1	0	0	10.7799849750468	16	29.1428571428571	96.5749562042673	39.25118005	Wednesday	16073	-26	-61	2020-04-04	2020-03-15	2020-05-24	2020-03-25	-31	-11	-81	-21	0	0	0	0	1	0	1	0
Atchison, Kansas, US	20005	Kansas	2020-03-05	2020-03-30	2020-05-04	1	0	0	7.54040399808976	13	25.8571428571429	96.5749562042673	39.25118005	Thursday	16073	-25	-60	2020-04-04	2020-03-15	2020-05-24	2020-03-25	-30	-10	-80	-20	0	0	0	0	1	0	1	0
Atchison, Kansas, US	20005	Kansas	2020-03-06	2020-03-30	2020-05-04	1	0	0	3.77020199904488	15	20.7142857142857	96.5749562042673	39.25118005	Friday	16073	-24	-59	2020-04-04	2020-03-15	2020-05-24	2020-03-25	-29	-9	-79	-19	0	0	0	0	1	0	1	0
Atchison, Kansas, US	20005	Kansas	2020-03-07	2020-03-30	2020-05-04	1	0	0	0	18	16.2857142857143	96.5749562042673	39.25118005	Saturday	16073	-23	-58	2020-04-04	2020-03-15	2020-05-24	2020-03-25	-28	-8	-78	-18	0	0	0	0	1	0	1	0
Atchison, Kansas, US	20005	Kansas	2020-03-08	2020-03-30	2020-05-04	1	0	0	0	21	16.4285714285714	96.5749562042673	39.25118005	Sunday	16073	-22	-57	2020-04-04	2020-03-15	2020-05-24	2020-03-25	-27	-7	-77	-17	0	0	0	0	1	0	1	0
Atchison, Kansas, US	20005	Kansas	2020-03-09	2020-03-30	2020-05-04	1	0	0	0	18	16.5714285714286	96.5749562042673	39.25118005	Monday	16073	-21	-56	2020-04-04	2020-03-15	2020-05-24	2020-03-25	-26	-6	-76	-16	0	0	0	0	1	0	1	0
Atchison, Kansas, US	20005	Kansas	2020-03-10	2020-03-30	2020-05-04	1	0	0	0	14	16.4285714285714	96.5749562042673	39.25118005	Tuesday	16073	-20	-55	2020-04-04	2020-03-15	2020-05-24	2020-03-25	-25	-5	-75	-15	0	0	0	0	1	0	1	0
Atchison, Kansas, US	20005	Kansas	2020-03-11	2020-03-30	2020-05-04	1	0	0	0	13	16	96.5749562042673	39.25118005	Wednesday	16073	-19	-54	2020-04-04	2020-03-15	2020-05-24	2020-03-25	-24	-4	-74	-14	0	0	0	0	1	0	1	0
Atchison, Kansas, US	20005	Kansas	2020-03-12	2020-03-30	2020-05-04	1	0	0	0	16	16.4285714285714	96.5749562042673	39.25118005	Thursday	16073	-18	-53	2020-04-04	2020-03-15	2020-05-24	2020-03-25	-23	-3	-73	-13	0	0	0	0	1	0	1	0
Atchison, Kansas, US	20005	Kansas	2020-03-13	2020-03-30	2020-05-04	1	0	0	0	16	16.5714285714286	96.5749562042673	39.25118005	Friday	16073	-17	-52	2020-04-04	2020-03-15	2020-05-24	2020-03-25	-22	-2	-72	-12	0	0	0	0	1	0	1	0
Atchison, Kansas, US	20005	Kansas	2020-03-14	2020-03-30	2020-05-04	1	0	0	0	25	17.5714285714286	96.5749562042673	39.25118005	Saturday	16073	-16	-51	2020-04-04	2020-03-15	2020-05-24	2020-03-25	-21	-1	-71	-11	0	0	0	0	1	0	1	0
Atchison, Kansas, US	20005	Kansas	2020-03-15	2020-03-30	2020-05-04	1	0	0	0	36	19.7142857142857	96.5749562042673	39.25118005	Sunday	16073	-15	-50	2020-04-04	2020-03-15	2020-05-24	2020-03-25	-20	0	-70	-10	0	0	0	0	1	0	1	0
Atchison, Kansas, US	20005	Kansas	2020-03-16	2020-03-30	2020-05-04	1	0	0	0	20	20	96.5749562042673	39.25118005	Monday	16073	-14	-49	2020-04-04	2020-03-15	2020-05-24	2020-03-25	-19	1	-69	-9	0	1	0	0	1	0	1	1
Atchison, Kansas, US	20005	Kansas	2020-03-17	2020-03-30	2020-05-04	1	0	0	0	19	20.7142857142857	96.5749562042673	39.25118005	Tuesday	16073	-13	-48	2020-04-04	2020-03-15	2020-05-24	2020-03-25	-18	2	-68	-8	0	1	0	0	1	0	1	1
Atchison, Kansas, US	20005	Kansas	2020-03-18	2020-03-30	2020-05-04	1	0	0	0	19	21.5714285714286	96.5749562042673	39.25118005	Wednesday	16073	-12	-47	2020-04-04	2020-03-15	2020-05-24	2020-03-25	-17	3	-67	-7	0	1	0	0	1	0	1	1
Atchison, Kansas, US	20005	Kansas	2020-03-19	2020-03-30	2020-05-04	1	0	0	0	25	22.8571428571429	96.5749562042673	39.25118005	Thursday	16073	-11	-46	2020-04-04	2020-03-15	2020-05-24	2020-03-25	-16	4	-66	-6	0	1	0	0	1	0	1	1
Atchison, Kansas, US	20005	Kansas	2020-03-20	2020-03-30	2020-05-04	1	0	0	0	27	24.4285714285714	96.5749562042673	39.25118005	Friday	16073	-10	-45	2020-04-04	2020-03-15	2020-05-24	2020-03-25	-15	5	-65	-5	0	1	0	0	1	0	1	1
Atchison, Kansas, US	20005	Kansas	2020-03-21	2020-03-30	2020-05-04	1	0	0	0	38	26.2857142857143	96.5749562042673	39.25118005	Saturday	16073	-9	-44	2020-04-04	2020-03-15	2020-05-24	2020-03-25	-14	6	-64	-4	0	1	0	0	1	0	1	1
Atchison, Kansas, US	20005	Kansas	2020-03-22	2020-03-30	2020-05-04	1	0	0	0	69	31	96.5749562042673	39.25118005	Sunday	16073	-8	-43	2020-04-04	2020-03-15	2020-05-24	2020-03-25	-13	7	-63	-3	0	1	0	0	1	0	1	1
Atchison, Kansas, US	20005	Kansas	2020-03-23	2020-03-30	2020-05-04	1	0	0	0	26	31.8571428571429	96.5749562042673	39.25118005	Monday	16073	-7	-42	2020-04-04	2020-03-15	2020-05-24	2020-03-25	-12	8	-62	-2	0	1	0	0	1	0	1	1
Atchison, Kansas, US	20005	Kansas	2020-03-24	2020-03-30	2020-05-04	1	0	0	0	30	33.4285714285714	96.5749562042673	39.25118005	Tuesday	16073	-6	-41	2020-04-04	2020-03-15	2020-05-24	2020-03-25	-11	9	-61	-1	0	1	0	0	1	0	1	1
Atchison, Kansas, US	20005	Kansas	2020-03-25	2020-03-30	2020-05-04	1	0	0	0	33	35.4285714285714	96.5749562042673	39.25118005	Wednesday	16073	-5	-40	2020-04-04	2020-03-15	2020-05-24	2020-03-25	-10	10	-60	0	0	1	0	0	1	0	0	1
Atchison, Kansas, US	20005	Kansas	2020-03-26	2020-03-30	2020-05-04	1	0	0	0	41	37.7142857142857	96.5749562042673	39.25118005	Thursday	16073	-4	-39	2020-04-04	2020-03-15	2020-05-24	2020-03-25	-9	11	-59	1	0	1	0	1	1	0	0	1
Atchison, Kansas, US	20005	Kansas	2020-03-27	2020-03-30	2020-05-04	1	0	0	0	43	40	96.5749562042673	39.25118005	Friday	16073	-3	-38	2020-04-04	2020-03-15	2020-05-24	2020-03-25	-8	12	-58	2	0	1	0	1	1	0	0	1
Atchison, Kansas, US	20005	Kansas	2020-03-28	2020-03-30	2020-05-04	1	0	0	0	38	40	96.5749562042673	39.25118005	Saturday	16073	-2	-37	2020-04-04	2020-03-15	2020-05-24	2020-03-25	-7	13	-57	3	0	1	0	1	1	0	0	1
Atchison, Kansas, US	20005	Kansas	2020-03-29	2020-03-30	2020-05-04	1	0	0	0	46	36.7142857142857	96.5749562042673	39.25118005	Sunday	16073	-1	-36	2020-04-04	2020-03-15	2020-05-24	2020-03-25	-6	14	-56	4	0	1	0	1	1	0	0	1
Atchison, Kansas, US	20005	Kansas	2020-03-30	2020-03-30	2020-05-04	1	0	0.622161388664219	0.0888801983806028	37	38.2857142857143	96.5749562042673	39.25118005	Monday	16073	0	-35	2020-04-04	2020-03-15	2020-05-24	2020-03-25	-5	15	-55	5	0	1	0	1	1	0	0	1
Atchison, Kansas, US	20005	Kansas	2020-03-31	2020-03-30	2020-05-04	1	1	0.622161388664219	0.177760396761206	27	37.8571428571429	96.5749562042673	39.25118005	Tuesday	16073	1	-34	2020-04-04	2020-03-15	2020-05-24	2020-03-25	-4	16	-54	6	0	1	0	1	1	0	0	1
Atchison, Kansas, US	20005	Kansas	2020-04-01	2020-03-30	2020-05-04	1	1	0.622161388664219	0.266640595141808	28	37.1428571428571	96.5749562042673	39.25118005	Wednesday	16073	2	-33	2020-04-04	2020-03-15	2020-05-24	2020-03-25	-3	17	-53	7	0	1	0	1	1	0	0	1
Atchison, Kansas, US	20005	Kansas	2020-04-02	2020-03-30	2020-05-04	1	1	0.622161388664219	0.355520793522411	32	35.8571428571429	96.5749562042673	39.25118005	Thursday	16073	3	-32	2020-04-04	2020-03-15	2020-05-24	2020-03-25	-2	18	-52	8	0	1	0	1	1	0	0	1
Atchison, Kansas, US	20005	Kansas	2020-04-03	2020-03-30	2020-05-04	1	1	0.622161388664219	0.444400991903014	44	36	96.5749562042673	39.25118005	Friday	16073	4	-31	2020-04-04	2020-03-15	2020-05-24	2020-03-25	-1	19	-51	9	0	1	0	1	1	0	0	1
Atchison, Kansas, US	20005	Kansas	2020-04-04	2020-03-30	2020-05-04	1	1	1.24432277732844	0.622161388664219	54	38.2857142857143	96.5749562042673	39.25118005	Saturday	16073	5	-30	2020-04-04	2020-03-15	2020-05-24	2020-03-25	0	20	-50	10	0	1	0	1	1	0	0	1
Atchison, Kansas, US	20005	Kansas	2020-04-05	2020-03-30	2020-05-04	1	1	1.24432277732844	0.799921785425425	56	39.7142857142857	96.5749562042673	39.25118005	Sunday	16073	6	-29	2020-04-04	2020-03-15	2020-05-24	2020-03-25	1	21	-49	11	1	1	0	1	1	1	0	1
Atchison, Kansas, US	20005	Kansas	2020-04-06	2020-03-30	2020-05-04	1	1	1.24432277732844	0.888801983806028	29	38.5714285714286	96.5749562042673	39.25118005	Monday	16073	7	-28	2020-04-04	2020-03-15	2020-05-24	2020-03-25	2	22	-48	12	1	1	0	1	1	1	0	1
Atchison, Kansas, US	20005	Kansas	2020-04-07	2020-03-30	2020-05-04	1	1	1.24432277732844	0.97768218218663	25	38.2857142857143	96.5749562042673	39.25118005	Tuesday	16073	8	-27	2020-04-04	2020-03-15	2020-05-24	2020-03-25	3	23	-47	13	1	1	0	1	1	1	0	1
Atchison, Kansas, US	20005	Kansas	2020-04-08	2020-03-30	2020-05-04	1	1	1.24432277732844	1.06656238056723	25	37.8571428571429	96.5749562042673	39.25118005	Wednesday	16073	9	-26	2020-04-04	2020-03-15	2020-05-24	2020-03-25	4	24	-46	14	1	1	0	1	1	1	0	1
Atchison, Kansas, US	20005	Kansas	2020-04-09	2020-03-30	2020-05-04	1	1	1.24432277732844	1.15544257894784	30	37.5714285714286	96.5749562042673	39.25118005	Thursday	16073	10	-25	2020-04-04	2020-03-15	2020-05-24	2020-03-25	5	25	-45	15	1	1	0	1	1	1	0	1
Atchison, Kansas, US	20005	Kansas	2020-04-10	2020-03-30	2020-05-04	1	1	1.24432277732844	1.24432277732844	31	35.7142857142857	96.5749562042673	39.25118005	Friday	16073	11	-24	2020-04-04	2020-03-15	2020-05-24	2020-03-25	6	26	-44	16	1	1	0	1	1	1	0	1
Atchison, Kansas, US	20005	Kansas	2020-04-11	2020-03-30	2020-05-04	1	1	1.86648416599266	1.33320297570904	42	34	96.5749562042673	39.25118005	Saturday	16073	12	-23	2020-04-04	2020-03-15	2020-05-24	2020-03-25	7	27	-43	17	1	1	0	1	1	1	0	1
Atchison, Kansas, US	20005	Kansas	2020-04-12	2020-03-30	2020-05-04	1	1	1.86648416599266	1.42208317408964	69	35.8571428571429	96.5749562042673	39.25118005	Sunday	16073	13	-22	2020-04-04	2020-03-15	2020-05-24	2020-03-25	8	28	-42	18	1	1	0	1	1	1	0	1
Atchison, Kansas, US	20005	Kansas	2020-04-13	2020-03-30	2020-05-04	1	1	1.86648416599266	1.51096337247025	29	35.8571428571429	96.5749562042673	39.25118005	Monday	16073	14	-21	2020-04-04	2020-03-15	2020-05-24	2020-03-25	9	29	-41	19	1	1	0	1	1	1	0	1
Atchison, Kansas, US	20005	Kansas	2020-04-14	2020-03-30	2020-05-04	1	1	1.86648416599266	1.59984357085085	35	37.2857142857143	96.5749562042673	39.25118005	Tuesday	16073	15	-20	2020-04-04	2020-03-15	2020-05-24	2020-03-25	10	30	-40	20	1	1	0	1	1	1	0	1
Atchison, Kansas, US	20005	Kansas	2020-04-15	2020-03-30	2020-05-04	1	1	1.86648416599266	1.68872376923145	29	37.8571428571429	96.5749562042673	39.25118005	Wednesday	16073	16	-19	2020-04-04	2020-03-15	2020-05-24	2020-03-25	11	31	-39	21	1	1	0	1	1	1	0	1
Atchison, Kansas, US	20005	Kansas	2020-04-16	2020-03-30	2020-05-04	1	1	1.86648416599266	1.77760396761206	49	40.5714285714286	96.5749562042673	39.25118005	Thursday	16073	17	-18	2020-04-04	2020-03-15	2020-05-24	2020-03-25	12	32	-38	22	1	1	0	1	1	1	0	1
Atchison, Kansas, US	20005	Kansas	2020-04-17	2020-03-30	2020-05-04	1	1	2.48864555465688	1.95536436437326	43	42.2857142857143	96.5749562042673	39.25118005	Friday	16073	18	-17	2020-04-04	2020-03-15	2020-05-24	2020-03-25	13	33	-37	23	1	1	0	1	1	1	0	1
Atchison, Kansas, US	20005	Kansas	2020-04-18	2020-03-30	2020-05-04	1	1	2.48864555465688	2.04424456275386	43	42.4285714285714	96.5749562042673	39.25118005	Saturday	16073	19	-16	2020-04-04	2020-03-15	2020-05-24	2020-03-25	14	34	-36	24	1	1	0	1	1	1	0	1
Atchison, Kansas, US	20005	Kansas	2020-04-19	2020-03-30	2020-05-04	1	1	3.1108069433211	2.22200495951507	51	39.8571428571429	96.5749562042673	39.25118005	Sunday	16073	20	-15	2020-04-04	2020-03-15	2020-05-24	2020-03-25	15	35	-35	25	1	1	0	1	1	1	0	1
Atchison, Kansas, US	20005	Kansas	2020-04-20	2020-03-30	2020-05-04	1	1	3.73296833198532	2.48864555465688	29	39.8571428571429	96.5749562042673	39.25118005	Monday	16073	21	-14	2020-04-04	2020-03-15	2020-05-24	2020-03-25	16	36	-34	26	1	1	0	1	1	1	0	1
Atchison, Kansas, US	20005	Kansas	2020-04-21	2020-03-30	2020-05-04	1	1	3.73296833198532	2.75528614979869	15	37	96.5749562042673	39.25118005	Tuesday	16073	22	-13	2020-04-04	2020-03-15	2020-05-24	2020-03-25	17	37	-33	27	1	1	0	1	1	1	0	1
Atchison, Kansas, US	20005	Kansas	2020-04-22	2020-03-30	2020-05-04	1	1	3.73296833198532	3.02192674494049	29	37	96.5749562042673	39.25118005	Wednesday	16073	23	-12	2020-04-04	2020-03-15	2020-05-24	2020-03-25	18	38	-32	28	1	1	0	1	1	1	0	1
Atchison, Kansas, US	20005	Kansas	2020-04-23	2020-03-30	2020-05-04	1	1	4.97729110931376	3.46632773684351	20	32.8571428571429	96.5749562042673	39.25118005	Thursday	16073	24	-11	2020-04-04	2020-03-15	2020-05-24	2020-03-25	19	39	-31	29	1	1	0	1	1	1	0	1
Atchison, Kansas, US	20005	Kansas	2020-04-24	2020-03-30	2020-05-04	1	1	4.97729110931376	3.82184853036592	26	30.4285714285714	96.5749562042673	39.25118005	Friday	16073	25	-10	2020-04-04	2020-03-15	2020-05-24	2020-03-25	20	40	-30	30	1	1	0	1	1	1	0	1
Atchison, Kansas, US	20005	Kansas	2020-04-25	2020-03-30	2020-05-04	1	1	4.97729110931376	4.17736932388833	42	30.2857142857143	96.5749562042673	39.25118005	Saturday	16073	26	-9	2020-04-04	2020-03-15	2020-05-24	2020-03-25	21	41	-29	31	1	1	0	1	1	1	0	1
Atchison, Kansas, US	20005	Kansas	2020-04-26	2020-03-30	2020-05-04	1	1	5.59945249797798	4.53289011741074	39	28.5714285714286	96.5749562042673	39.25118005	Sunday	16073	27	-8	2020-04-04	2020-03-15	2020-05-24	2020-03-25	22	42	-28	32	1	1	0	1	1	1	0	1
Atchison, Kansas, US	20005	Kansas	2020-04-27	2020-03-30	2020-05-04	1	1	5.59945249797798	4.79953071255255	17	26.8571428571429	96.5749562042673	39.25118005	Monday	16073	28	-7	2020-04-04	2020-03-15	2020-05-24	2020-03-25	23	43	-27	33	1	1	0	1	1	1	0	1
Atchison, Kansas, US	20005	Kansas	2020-04-28	2020-03-30	2020-05-04	1	1	5.59945249797798	5.06617130769436	20	27.5714285714286	96.5749562042673	39.25118005	Tuesday	16073	29	-6	2020-04-04	2020-03-15	2020-05-24	2020-03-25	24	44	-26	34	1	1	0	1	1	1	0	1
Atchison, Kansas, US	20005	Kansas	2020-04-29	2020-03-30	2020-05-04	1	1	5.59945249797798	5.33281190283617	17	25.8571428571429	96.5749562042673	39.25118005	Wednesday	16073	30	-5	2020-04-04	2020-03-15	2020-05-24	2020-03-25	25	45	-25	35	1	1	0	1	1	1	0	1
Atchison, Kansas, US	20005	Kansas	2020-04-30	2020-03-30	2020-05-04	1	1	5.59945249797798	5.42169210121677	16	25.2857142857143	96.5749562042673	39.25118005	Thursday	16073	31	-4	2020-04-04	2020-03-15	2020-05-24	2020-03-25	26	46	-24	36	1	1	0	1	1	1	0	1
Atchison, Kansas, US	20005	Kansas	2020-05-01	2020-03-30	2020-05-04	1	1	6.22161388664219	5.59945249797798	17	24	96.5749562042673	39.25118005	Friday	16073	32	-3	2020-04-04	2020-03-15	2020-05-24	2020-03-25	27	47	-23	37	1	1	0	1	1	1	0	1
Atchison, Kansas, US	20005	Kansas	2020-05-02	2020-03-30	2020-05-04	1	1	6.22161388664219	5.77721289473918	22	21.1428571428571	96.5749562042673	39.25118005	Saturday	16073	33	-2	2020-04-04	2020-03-15	2020-05-24	2020-03-25	28	48	-22	38	1	1	0	1	1	1	0	1
Atchison, Kansas, US	20005	Kansas	2020-05-03	2020-03-30	2020-05-04	1	1	6.84377527530641	5.95497329150039	38	21	96.5749562042673	39.25118005	Sunday	16073	34	-1	2020-04-04	2020-03-15	2020-05-24	2020-03-25	29	49	-21	39	1	1	0	1	1	1	0	1
Atchison, Kansas, US	20005	Kansas	2020-05-04	2020-03-30	2020-05-04	0	1	6.84377527530641	6.13273368826159	30	22.8571428571429	96.5749562042673	39.25118005	Monday	16073	35	0	2020-04-04	2020-03-15	2020-05-24	2020-03-25	30	50	-20	40	1	1	0	1	1	1	0	1
Atchison, Kansas, US	20005	Kansas	2020-05-05	2020-03-30	2020-05-04	0	1	7.46593666397063	6.3993742834034	17	22.4285714285714	96.5749562042673	39.25118005	Tuesday	16073	36	1	2020-04-04	2020-03-15	2020-05-24	2020-03-25	31	51	-19	41	1	1	0	1	1	1	0	1
Atchison, Kansas, US	20005	Kansas	2020-05-06	2020-03-30	2020-05-04	0	1	7.46593666397063	6.66601487854521	16	22.2857142857143	96.5749562042673	39.25118005	Wednesday	16073	37	2	2020-04-04	2020-03-15	2020-05-24	2020-03-25	32	52	-18	42	1	1	0	1	1	1	0	1
Atchison, Kansas, US	20005	Kansas	2020-05-07	2020-03-30	2020-05-04	0	1	7.46593666397063	6.93265547368702	16	22.2857142857143	96.5749562042673	39.25118005	Thursday	16073	38	3	2020-04-04	2020-03-15	2020-05-24	2020-03-25	33	53	-17	43	1	1	0	1	1	1	0	1
Atchison, Kansas, US	20005	Kansas	2020-05-08	2020-03-30	2020-05-04	0	1	7.46593666397063	7.11041587044822	13	21.7142857142857	96.5749562042673	39.25118005	Friday	16073	39	4	2020-04-04	2020-03-15	2020-05-24	2020-03-25	34	54	-16	44	1	1	0	1	1	1	0	1
Atchison, Kansas, US	20005	Kansas	2020-05-09	2020-03-30	2020-05-04	0	1	7.46593666397063	7.28817626720943	21	21.5714285714286	96.5749562042673	39.25118005	Saturday	16073	40	5	2020-04-04	2020-03-15	2020-05-24	2020-03-25	35	55	-15	45	1	1	0	1	1	1	0	1
Atchison, Kansas, US	20005	Kansas	2020-05-10	2020-03-30	2020-05-04	0	1	8.08809805263485	7.46593666397063	43	22.2857142857143	96.5749562042673	39.25118005	Sunday	16073	41	6	2020-04-04	2020-03-15	2020-05-24	2020-03-25	36	56	-14	46	1	1	0	1	1	1	0	1
Atchison, Kansas, US	20005	Kansas	2020-05-11	2020-03-30	2020-05-04	0	1	8.71025944129907	7.73257725911244	16	20.2857142857143	96.5749562042673	39.25118005	Monday	16073	42	7	2020-04-04	2020-03-15	2020-05-24	2020-03-25	37	57	-13	47	1	1	0	1	1	1	0	1
Atchison, Kansas, US	20005	Kansas	2020-05-12	2020-03-30	2020-05-04	0	1	8.71025944129907	7.91033765587365	29	22	96.5749562042673	39.25118005	Tuesday	16073	43	8	2020-04-04	2020-03-15	2020-05-24	2020-03-25	38	58	-12	48	1	1	0	1	1	1	0	1
Atchison, Kansas, US	20005	Kansas	2020-05-13	2020-03-30	2020-05-04	0	1	9.33242082996329	8.17697825101546	33	24.4285714285714	96.5749562042673	39.25118005	Wednesday	16073	44	9	2020-04-04	2020-03-15	2020-05-24	2020-03-25	39	59	-11	49	1	1	0	1	1	1	0	1
Atchison, Kansas, US	20005	Kansas	2020-05-14	2020-03-30	2020-05-04	0	1	9.33242082996329	8.44361884615726	22	25.2857142857143	96.5749562042673	39.25118005	Thursday	16073	45	10	2020-04-04	2020-03-15	2020-05-24	2020-03-25	40	60	-10	50	1	1	0	1	1	1	0	1
Atchison, Kansas, US	20005	Kansas	2020-05-15	2020-03-30	2020-05-04	0	1	9.33242082996329	8.71025944129907	15	25.5714285714286	96.5749562042673	39.25118005	Friday	16073	46	11	2020-04-04	2020-03-15	2020-05-24	2020-03-25	41	61	-9	51	1	1	0	1	1	1	0	1
Atchison, Kansas, US	20005	Kansas	2020-05-16	2020-03-30	2020-05-04	0	1	9.33242082996329	8.97690003644088	20	25.4285714285714	96.5749562042673	39.25118005	Saturday	16073	47	12	2020-04-04	2020-03-15	2020-05-24	2020-03-25	42	62	-8	52	1	1	0	1	1	1	0	1
Atchison, Kansas, US	20005	Kansas	2020-05-17	2020-03-30	2020-05-04	0	1	9.33242082996329	9.15466043320209	38	24.7142857142857	96.5749562042673	39.25118005	Sunday	16073	48	13	2020-04-04	2020-03-15	2020-05-24	2020-03-25	43	63	-7	53	1	1	0	1	1	1	0	1
Atchison, Kansas, US	20005	Kansas	2020-05-18	2020-03-30	2020-05-04	0	1	9.33242082996329	9.24354063158269	17	24.8571428571429	96.5749562042673	39.25118005	Monday	16073	49	14	2020-04-04	2020-03-15	2020-05-24	2020-03-25	44	64	-6	54	1	1	0	1	1	1	0	1
Atchison, Kansas, US	20005	Kansas	2020-05-19	2020-03-30	2020-05-04	0	1	9.33242082996329	9.33242082996329	16	23	96.5749562042673	39.25118005	Tuesday	16073	50	15	2020-04-04	2020-03-15	2020-05-24	2020-03-25	45	65	-5	55	1	1	0	1	1	1	0	1
Atchison, Kansas, US	20005	Kansas	2020-05-20	2020-03-30	2020-05-04	0	1	10.5767436072917	9.5101812267245	17	20.7142857142857	96.5749562042673	39.25118005	Wednesday	16073	51	16	2020-04-04	2020-03-15	2020-05-24	2020-03-25	46	66	-4	56	1	1	0	1	1	1	0	1
Atchison, Kansas, US	20005	Kansas	2020-05-21	2020-03-30	2020-05-04	0	1	11.198904995956	9.77682182186631	16	19.8571428571429	96.5749562042673	39.25118005	Thursday	16073	52	17	2020-04-04	2020-03-15	2020-05-24	2020-03-25	47	67	-3	57	1	1	0	1	1	1	0	1
Atchison, Kansas, US	20005	Kansas	2020-05-22	2020-03-30	2020-05-04	0	1	11.198904995956	10.0434624170081	18	20.2857142857143	96.5749562042673	39.25118005	Friday	16073	53	18	2020-04-04	2020-03-15	2020-05-24	2020-03-25	48	68	-2	58	1	1	0	1	1	1	0	1
Atchison, Kansas, US	20005	Kansas	2020-05-23	2020-03-30	2020-05-04	0	1	11.8210663846202	10.3989832105305	19	20.1428571428571	96.5749562042673	39.25118005	Saturday	16073	54	19	2020-04-04	2020-03-15	2020-05-24	2020-03-25	49	69	-1	59	1	1	0	1	1	1	0	1
Atchison, Kansas, US	20005	Kansas	2020-05-24	2020-03-30	2020-05-04	0	1	11.8210663846202	10.7545040040529	27	18.5714285714286	96.5749562042673	39.25118005	Sunday	16073	55	20	2020-04-04	2020-03-15	2020-05-24	2020-03-25	50	70	0	60	1	1	0	1	0	1	0	1
Atchison, Kansas, US	20005	Kansas	2020-05-25	2020-03-30	2020-05-04	0	1	13.0653891619486	11.2877851943366	39	21.7142857142857	96.5749562042673	39.25118005	Monday	16073	56	21	2020-04-04	2020-03-15	2020-05-24	2020-03-25	51	71	1	61	1	1	1	1	0	1	0	1
Atchison, Kansas, US	20005	Kansas	2020-05-26	2020-03-30	2020-05-04	0	1	13.0653891619486	11.8210663846202	16	21.7142857142857	96.5749562042673	39.25118005	Tuesday	16073	57	22	2020-04-04	2020-03-15	2020-05-24	2020-03-25	52	72	2	62	1	1	1	1	0	1	0	1
Atchison, Kansas, US	20005	Kansas	2020-05-27	2020-03-30	2020-05-04	0	1	13.0653891619486	12.1765871781426	13	21.1428571428571	96.5749562042673	39.25118005	Wednesday	16073	58	23	2020-04-04	2020-03-15	2020-05-24	2020-03-25	53	73	3	63	1	1	1	1	0	1	0	1
Atchison, Kansas, US	20005	Kansas	2020-05-28	2020-03-30	2020-05-04	0	1	13.0653891619486	12.4432277732844	17	21.2857142857143	96.5749562042673	39.25118005	Thursday	16073	59	24	2020-04-04	2020-03-15	2020-05-24	2020-03-25	54	74	4	64	1	1	1	1	0	1	0	1
Atchison, Kansas, US	20005	Kansas	2020-05-29	2020-03-30	2020-05-04	0	1	13.6875505506128	12.7987485668068	14	20.7142857142857	96.5749562042673	39.25118005	Friday	16073	60	25	2020-04-04	2020-03-15	2020-05-24	2020-03-25	55	75	5	65	1	1	1	1	0	1	0	1
Atchison, Kansas, US	20005	Kansas	2020-05-30	2020-03-30	2020-05-04	0	1	13.6875505506128	13.0653891619486	17	20.4285714285714	96.5749562042673	39.25118005	Saturday	16073	61	26	2020-04-04	2020-03-15	2020-05-24	2020-03-25	56	76	6	66	1	1	1	1	0	1	0	1
Atchison, Kansas, US	20005	Kansas	2020-05-31	2020-03-30	2020-05-04	0	1	13.6875505506128	13.3320297570904	26	20.2857142857143	96.5749562042673	39.25118005	Sunday	16073	62	27	2020-04-04	2020-03-15	2020-05-24	2020-03-25	57	77	7	67	1	1	1	1	0	1	0	1
Atchison, Kansas, US	20005	Kansas	2020-06-01	2020-03-30	2020-05-04	0	1	14.309711939277	13.5097901538516	13	16.5714285714286	96.5749562042673	39.25118005	Monday	16073	63	28	2020-04-04	2020-03-15	2020-05-24	2020-03-25	58	78	8	68	1	1	1	1	0	1	0	1
Atchison, Kansas, US	20005	Kansas	2020-06-02	2020-03-30	2020-05-04	0	1	14.309711939277	13.6875505506128	14	16.2857142857143	96.5749562042673	39.25118005	Tuesday	16073	64	29	2020-04-04	2020-03-15	2020-05-24	2020-03-25	59	79	9	69	1	1	1	1	0	1	0	1
Atchison, Kansas, US	20005	Kansas	2020-06-03	2020-03-30	2020-05-04	0	1	14.309711939277	13.865310947374	13	16.2857142857143	96.5749562042673	39.25118005	Wednesday	16073	65	30	2020-04-04	2020-03-15	2020-05-24	2020-03-25	60	80	10	70	1	1	1	1	0	1	0	1
Atchison, Kansas, US	20005	Kansas	2020-06-04	2020-03-30	2020-05-04	0	1	14.309711939277	14.0430713441352	17	16.2857142857143	96.5749562042673	39.25118005	Thursday	16073	66	31	2020-04-04	2020-03-15	2020-05-24	2020-03-25	61	81	11	71	1	1	1	1	0	1	0	1
Atchison, Kansas, US	20005	Kansas	2020-06-05	2020-03-30	2020-05-04	0	1	14.309711939277	14.1319515425158	15	16.4285714285714	96.5749562042673	39.25118005	Friday	16073	67	32	2020-04-04	2020-03-15	2020-05-24	2020-03-25	62	82	12	72	1	1	1	1	0	1	0	1
Atchison, Kansas, US	20005	Kansas	2020-06-06	2020-03-30	2020-05-04	0	1	14.309711939277	14.2208317408964	17	16.4285714285714	96.5749562042673	39.25118005	Saturday	16073	68	33	2020-04-04	2020-03-15	2020-05-24	2020-03-25	63	83	13	73	1	1	1	1	0	1	0	1
Atchison, Kansas, US	20005	Kansas	2020-06-07	2020-03-30	2020-05-04	0	1	14.309711939277	14.309711939277	25	16.2857142857143	96.5749562042673	39.25118005	Sunday	16073	69	34	2020-04-04	2020-03-15	2020-05-24	2020-03-25	64	84	14	74	1	1	1	1	0	1	0	1
Atchison, Kansas, US	20005	Kansas	2020-06-08	2020-03-30	2020-05-04	0	1	14.9318733279413	14.3985921376577	21	17.4285714285714	96.5749562042673	39.25118005	Monday	16073	70	35	2020-04-04	2020-03-15	2020-05-24	2020-03-25	65	85	15	75	1	1	1	1	0	1	0	1
Atchison, Kansas, US	20005	Kansas	2020-06-09	2020-03-30	2020-05-04	0	1	15.5540347166055	14.5763525344189	15	17.5714285714286	96.5749562042673	39.25118005	Tuesday	16073	71	36	2020-04-04	2020-03-15	2020-05-24	2020-03-25	66	86	16	76	1	1	1	1	0	1	0	1
Atchison, Kansas, US	20005	Kansas	2020-06-10	2020-03-30	2020-05-04	0	1	15.5540347166055	14.7541129311801	15	17.8571428571429	96.5749562042673	39.25118005	Wednesday	16073	72	37	2020-04-04	2020-03-15	2020-05-24	2020-03-25	67	87	17	77	1	1	1	1	0	1	0	1
Atchison, Kansas, US	20005	Kansas	2020-06-11	2020-03-30	2020-05-04	0	1	16.1761961052697	15.0207535263219	17	17.8571428571429	96.5749562042673	39.25118005	Thursday	16073	73	38	2020-04-04	2020-03-15	2020-05-24	2020-03-25	68	88	18	78	1	1	1	1	0	1	0	1
Atchison, Kansas, US	20005	Kansas	2020-06-12	2020-03-30	2020-05-04	0	1	16.1761961052697	15.2873941214637	14	17.7142857142857	96.5749562042673	39.25118005	Friday	16073	74	39	2020-04-04	2020-03-15	2020-05-24	2020-03-25	69	89	19	79	1	1	1	1	0	1	0	1
Atchison, Kansas, US	20005	Kansas	2020-06-13	2020-03-30	2020-05-04	0	1	16.1761961052697	15.5540347166055	14	17.2857142857143	96.5749562042673	39.25118005	Saturday	16073	75	40	2020-04-04	2020-03-15	2020-05-24	2020-03-25	70	90	20	80	1	1	1	1	0	1	0	1
Atchison, Kansas, US	20005	Kansas	2020-06-14	2020-03-30	2020-05-04	0	1	16.1761961052697	15.8206753117473	32	18.2857142857143	96.5749562042673	39.25118005	Sunday	16073	76	41	2020-04-04	2020-03-15	2020-05-24	2020-03-25	71	91	21	81	1	1	1	1	0	1	0	1
Atchison, Kansas, US	20005	Kansas	2020-06-15	2020-03-30	2020-05-04	0	1	16.7983574939339	16.0873159068891	23	18.5714285714286	96.5749562042673	39.25118005	Monday	16073	77	42	2020-04-04	2020-03-15	2020-05-24	2020-03-25	72	92	22	82	1	1	1	1	0	1	0	1
Atchison, Kansas, US	20005	Kansas	2020-06-16	2020-03-30	2020-05-04	0	1	16.7983574939339	16.2650763036503	19	19.1428571428571	96.5749562042673	39.25118005	Tuesday	16073	78	43	2020-04-04	2020-03-15	2020-05-24	2020-03-25	73	93	23	83	1	1	1	1	0	1	0	1
Atchison, Kansas, US	20005	Kansas	2020-06-17	2020-03-30	2020-05-04	0	1	16.7983574939339	16.4428367004115	16	19.2857142857143	96.5749562042673	39.25118005	Wednesday	16073	79	44	2020-04-04	2020-03-15	2020-05-24	2020-03-25	74	94	24	84	1	1	1	1	0	1	0	1
Atchison, Kansas, US	20005	Kansas	2020-06-18	2020-03-30	2020-05-04	0	1	16.7983574939339	16.5317168987921	18	19.4285714285714	96.5749562042673	39.25118005	Thursday	16073	80	45	2020-04-04	2020-03-15	2020-05-24	2020-03-25	75	95	25	85	1	1	1	1	0	1	0	1
Atchison, Kansas, US	20005	Kansas	2020-06-19	2020-03-30	2020-05-04	0	1	16.7983574939339	16.6205970971727	20	20.2857142857143	96.5749562042673	39.25118005	Friday	16073	81	46	2020-04-04	2020-03-15	2020-05-24	2020-03-25	76	96	26	86	1	1	1	1	0	1	0	1
Atchison, Kansas, US	20005	Kansas	2020-06-20	2020-03-30	2020-05-04	0	1	16.7983574939339	16.7094772955533	18	20.8571428571429	96.5749562042673	39.25118005	Saturday	16073	82	47	2020-04-04	2020-03-15	2020-05-24	2020-03-25	77	97	27	87	1	1	1	1	0	1	0	1
Atchison, Kansas, US	20005	Kansas	2020-06-21	2020-03-30	2020-05-04	0	1	16.7983574939339	16.7983574939339	28	20.2857142857143	96.5749562042673	39.25118005	Sunday	16073	83	48	2020-04-04	2020-03-15	2020-05-24	2020-03-25	78	98	28	88	1	1	1	1	0	1	0	1
Atchison, Kansas, US	20005	Kansas	2020-06-22	2020-03-30	2020-05-04	0	1	17.4205188825981	16.8872376923145	23	20.2857142857143	96.5749562042673	39.25118005	Monday	16073	84	49	2020-04-04	2020-03-15	2020-05-24	2020-03-25	79	99	29	89	1	1	1	1	0	1	0	1
Atchison, Kansas, US	20005	Kansas	2020-06-23	2020-03-30	2020-05-04	0	1	17.4205188825981	16.9761178906951	19	20.2857142857143	96.5749562042673	39.25118005	Tuesday	16073	85	50	2020-04-04	2020-03-15	2020-05-24	2020-03-25	80	100	30	90	1	1	1	1	0	1	0	1
Atchison, Kansas, US	20005	Kansas	2020-06-24	2020-03-30	2020-05-04	0	1	17.4205188825981	17.0649980890757	16	20.2857142857143	96.5749562042673	39.25118005	Wednesday	16073	86	51	2020-04-04	2020-03-15	2020-05-24	2020-03-25	81	101	31	91	1	1	1	1	0	1	0	1
Atchison, Kansas, US	20005	Kansas	2020-06-25	2020-03-30	2020-05-04	0	1	17.4205188825981	17.1538782874563	19	20.4285714285714	96.5749562042673	39.25118005	Thursday	16073	87	52	2020-04-04	2020-03-15	2020-05-24	2020-03-25	82	102	32	92	1	1	1	1	0	1	0	1
Atchison, Kansas, US	20005	Kansas	2020-06-26	2020-03-30	2020-05-04	0	1	18.0426802712624	17.3316386842175	20	20.4285714285714	96.5749562042673	39.25118005	Friday	16073	88	53	2020-04-04	2020-03-15	2020-05-24	2020-03-25	83	103	33	93	1	1	1	1	0	1	0	1
Atchison, Kansas, US	20005	Kansas	2020-06-27	2020-03-30	2020-05-04	0	1	19.2870030485908	17.68715947774	31	22.2857142857143	96.5749562042673	39.25118005	Saturday	16073	89	54	2020-04-04	2020-03-15	2020-05-24	2020-03-25	84	104	34	94	1	1	1	1	0	1	0	1
Atchison, Kansas, US	20005	Kansas	2020-06-28	2020-03-30	2020-05-04	0	1	19.2870030485908	18.0426802712624	39	23.8571428571429	96.5749562042673	39.25118005	Sunday	16073	90	55	2020-04-04	2020-03-15	2020-05-24	2020-03-25	85	105	35	95	1	1	1	1	0	1	0	1
Atchison, Kansas, US	20005	Kansas	2020-06-29	2020-03-30	2020-05-04	0	1	21.1534872145835	18.575961461546	37	25.8571428571429	96.5749562042673	39.25118005	Monday	16073	91	56	2020-04-04	2020-03-15	2020-05-24	2020-03-25	86	106	36	96	1	1	1	1	0	1	0	1
Atchison, Kansas, US	20005	Kansas	2020-06-30	2020-03-30	2020-05-04	0	1	21.1534872145835	19.1092426518296	25	26.7142857142857	96.5749562042673	39.25118005	Tuesday	16073	92	57	2020-04-04	2020-03-15	2020-05-24	2020-03-25	87	107	37	97	1	1	1	1	0	1	0	1
Atchison, Kansas, US	20005	Kansas	2020-07-01	2020-03-30	2020-05-04	0	1	22.3978099919119	19.8202842388744	18	27	96.5749562042673	39.25118005	Wednesday	16073	93	58	2020-04-04	2020-03-15	2020-05-24	2020-03-25	88	108	38	98	1	1	1	1	0	1	0	1
Atchison, Kansas, US	20005	Kansas	2020-07-02	2020-03-30	2020-05-04	0	1	24.2642941579046	20.7979664210611	17	26.7142857142857	96.5749562042673	39.25118005	Thursday	16073	94	59	2020-04-04	2020-03-15	2020-05-24	2020-03-25	89	109	39	99	1	1	1	1	0	1	0	1
Atchison, Kansas, US	20005	Kansas	2020-07-03	2020-03-30	2020-05-04	0	1	24.2642941579046	21.6867684048671	19	26.5714285714286	96.5749562042673	39.25118005	Friday	16073	95	60	2020-04-04	2020-03-15	2020-05-24	2020-03-25	90	110	40	100	1	1	1	1	0	1	0	1
Atchison, Kansas, US	20005	Kansas	2020-07-04	2020-03-30	2020-05-04	0	1	24.2642941579046	22.3978099919119	27	26	96.5749562042673	39.25118005	Saturday	16073	96	61	2020-04-04	2020-03-15	2020-05-24	2020-03-25	91	111	41	101	1	1	1	1	0	1	0	1
Atchison, Kansas, US	20005	Kansas	2020-07-05	2020-03-30	2020-05-04	0	1	24.2642941579046	23.1088515789567	43	26.5714285714286	96.5749562042673	39.25118005	Sunday	16073	97	62	2020-04-04	2020-03-15	2020-05-24	2020-03-25	92	112	42	102	1	1	1	1	0	1	0	1
Atchison, Missouri, US	29005	Missouri	2020-03-01	2020-04-06	2020-05-04	1	0	0	20.0869248340162	28	25.2857142857143	93.4456083111631	10.38732077	Sunday	5143	-36	-64	2020-04-11	2020-03-22	2020-05-24	2020-03-25	-41	-21	-84	-24	0	0	0	0	1	0	1	0
Atchison, Missouri, US	29005	Missouri	2020-03-02	2020-04-06	2020-05-04	1	0	0	17.0649980890757	17	24.1428571428571	93.4456083111631	10.38732077	Monday	5143	-35	-63	2020-04-11	2020-03-22	2020-05-24	2020-03-25	-40	-20	-83	-23	0	0	0	0	1	0	1	0
Atchison, Missouri, US	29005	Missouri	2020-03-03	2020-04-06	2020-05-04	1	0	0	13.865310947374	27	25.4285714285714	93.4456083111631	10.38732077	Tuesday	5143	-34	-62	2020-04-11	2020-03-22	2020-05-24	2020-03-25	-39	-19	-82	-22	0	0	0	0	1	0	1	0
Atchison, Missouri, US	29005	Missouri	2020-03-04	2020-04-06	2020-05-04	1	0	0	10.3989832105305	7	24	93.4456083111631	10.38732077	Wednesday	5143	-33	-61	2020-04-11	2020-03-22	2020-05-24	2020-03-25	-38	-18	-81	-21	0	0	0	0	1	0	1	0
Atchison, Missouri, US	29005	Missouri	2020-03-05	2020-04-06	2020-05-04	1	0	0	6.93265547368702	12	23	93.4456083111631	10.38732077	Thursday	5143	-32	-60	2020-04-11	2020-03-22	2020-05-24	2020-03-25	-37	-17	-80	-20	0	0	0	0	1	0	1	0
Atchison, Missouri, US	29005	Missouri	2020-03-06	2020-04-06	2020-05-04	1	0	0	3.46632773684351	9	20.4285714285714	93.4456083111631	10.38732077	Friday	5143	-31	-59	2020-04-11	2020-03-22	2020-05-24	2020-03-25	-36	-16	-79	-19	0	0	0	0	1	0	1	0
Atchison, Missouri, US	29005	Missouri	2020-03-07	2020-04-06	2020-05-04	1	0	0	0	21	17.2857142857143	93.4456083111631	10.38732077	Saturday	5143	-30	-58	2020-04-11	2020-03-22	2020-05-24	2020-03-25	-35	-15	-78	-18	0	0	0	0	1	0	1	0
Atchison, Missouri, US	29005	Missouri	2020-03-08	2020-04-06	2020-05-04	1	0	0	0	27	17.1428571428571	93.4456083111631	10.38732077	Sunday	5143	-29	-57	2020-04-11	2020-03-22	2020-05-24	2020-03-25	-34	-14	-77	-17	0	0	0	0	1	0	1	0
Atchison, Missouri, US	29005	Missouri	2020-03-09	2020-04-06	2020-05-04	1	0	0	0	32	19.2857142857143	93.4456083111631	10.38732077	Monday	5143	-28	-56	2020-04-11	2020-03-22	2020-05-24	2020-03-25	-33	-13	-76	-16	0	0	0	0	1	0	1	0
Atchison, Missouri, US	29005	Missouri	2020-03-10	2020-04-06	2020-05-04	1	0	0	0	13	17.2857142857143	93.4456083111631	10.38732077	Tuesday	5143	-27	-55	2020-04-11	2020-03-22	2020-05-24	2020-03-25	-32	-12	-75	-15	0	0	0	0	1	0	1	0
Atchison, Missouri, US	29005	Missouri	2020-03-11	2020-04-06	2020-05-04	1	0	0	0	10	17.7142857142857	93.4456083111631	10.38732077	Wednesday	5143	-26	-54	2020-04-11	2020-03-22	2020-05-24	2020-03-25	-31	-11	-74	-14	0	0	0	0	1	0	1	0
Atchison, Missouri, US	29005	Missouri	2020-03-12	2020-04-06	2020-05-04	1	0	0	0	25	19.5714285714286	93.4456083111631	10.38732077	Thursday	5143	-25	-53	2020-04-11	2020-03-22	2020-05-24	2020-03-25	-30	-10	-73	-13	0	0	0	0	1	0	1	0
Atchison, Missouri, US	29005	Missouri	2020-03-13	2020-04-06	2020-05-04	1	0	0	0	8	19.4285714285714	93.4456083111631	10.38732077	Friday	5143	-24	-52	2020-04-11	2020-03-22	2020-05-24	2020-03-25	-29	-9	-72	-12	0	0	0	0	1	0	1	0
Atchison, Missouri, US	29005	Missouri	2020-03-14	2020-04-06	2020-05-04	1	0	0	0	37	21.7142857142857	93.4456083111631	10.38732077	Saturday	5143	-23	-51	2020-04-11	2020-03-22	2020-05-24	2020-03-25	-28	-8	-71	-11	0	0	0	0	1	0	1	0
Atchison, Missouri, US	29005	Missouri	2020-03-15	2020-04-06	2020-05-04	1	0	0	0	50	25	93.4456083111631	10.38732077	Sunday	5143	-22	-50	2020-04-11	2020-03-22	2020-05-24	2020-03-25	-27	-7	-70	-10	0	0	0	0	1	0	1	0
Atchison, Missouri, US	29005	Missouri	2020-03-16	2020-04-06	2020-05-04	1	0	0	0	28	24.4285714285714	93.4456083111631	10.38732077	Monday	5143	-21	-49	2020-04-11	2020-03-22	2020-05-24	2020-03-25	-26	-6	-69	-9	0	0	0	0	1	0	1	0
Atchison, Missouri, US	29005	Missouri	2020-03-17	2020-04-06	2020-05-04	1	0	0	0	16	24.8571428571429	93.4456083111631	10.38732077	Tuesday	5143	-20	-48	2020-04-11	2020-03-22	2020-05-24	2020-03-25	-25	-5	-68	-8	0	0	0	0	1	0	1	0
Atchison, Missouri, US	29005	Missouri	2020-03-18	2020-04-06	2020-05-04	1	0	0	0	29	27.5714285714286	93.4456083111631	10.38732077	Wednesday	5143	-19	-47	2020-04-11	2020-03-22	2020-05-24	2020-03-25	-24	-4	-67	-7	0	0	0	0	1	0	1	0
Atchison, Missouri, US	29005	Missouri	2020-03-19	2020-04-06	2020-05-04	1	0	0	0	33	28.7142857142857	93.4456083111631	10.38732077	Thursday	5143	-18	-46	2020-04-11	2020-03-22	2020-05-24	2020-03-25	-23	-3	-66	-6	0	0	0	0	1	0	1	0
Atchison, Missouri, US	29005	Missouri	2020-03-20	2020-04-06	2020-05-04	1	0	0	0	25	31.1428571428571	93.4456083111631	10.38732077	Friday	5143	-17	-45	2020-04-11	2020-03-22	2020-05-24	2020-03-25	-22	-2	-65	-5	0	0	0	0	1	0	1	0
Atchison, Missouri, US	29005	Missouri	2020-03-21	2020-04-06	2020-05-04	1	0	0	0	50	33	93.4456083111631	10.38732077	Saturday	5143	-16	-44	2020-04-11	2020-03-22	2020-05-24	2020-03-25	-21	-1	-64	-4	0	0	0	0	1	0	1	0
Atchison, Missouri, US	29005	Missouri	2020-03-22	2020-04-06	2020-05-04	1	0	0	0	74	36.4285714285714	93.4456083111631	10.38732077	Sunday	5143	-15	-43	2020-04-11	2020-03-22	2020-05-24	2020-03-25	-20	0	-63	-3	0	0	0	0	1	0	1	0
Atchison, Missouri, US	29005	Missouri	2020-03-23	2020-04-06	2020-05-04	1	0	0	0	51	39.7142857142857	93.4456083111631	10.38732077	Monday	5143	-14	-42	2020-04-11	2020-03-22	2020-05-24	2020-03-25	-19	1	-62	-2	0	1	0	0	1	0	1	1
Atchison, Missouri, US	29005	Missouri	2020-03-24	2020-04-06	2020-05-04	1	0	0	0	41	43.2857142857143	93.4456083111631	10.38732077	Tuesday	5143	-13	-41	2020-04-11	2020-03-22	2020-05-24	2020-03-25	-18	2	-61	-1	0	1	0	0	1	0	1	1
Atchison, Missouri, US	29005	Missouri	2020-03-25	2020-04-06	2020-05-04	1	0	0	0	39	44.7142857142857	93.4456083111631	10.38732077	Wednesday	5143	-12	-40	2020-04-11	2020-03-22	2020-05-24	2020-03-25	-17	3	-60	0	0	1	0	0	1	0	0	1
Atchison, Missouri, US	29005	Missouri	2020-03-26	2020-04-06	2020-05-04	1	0	1.94439043359907	0.277770061942724	43	46.1428571428571	93.4456083111631	10.38732077	Thursday	5143	-11	-39	2020-04-11	2020-03-22	2020-05-24	2020-03-25	-16	4	-59	1	0	1	0	1	1	0	0	1
Atchison, Missouri, US	29005	Missouri	2020-03-27	2020-04-06	2020-05-04	1	0	1.94439043359907	0.555540123885448	29	46.7142857142857	93.4456083111631	10.38732077	Friday	5143	-10	-38	2020-04-11	2020-03-22	2020-05-24	2020-03-25	-15	5	-58	2	0	1	0	1	1	0	0	1
Atchison, Missouri, US	29005	Missouri	2020-03-28	2020-04-06	2020-05-04	1	0	1.94439043359907	0.833310185828171	52	47	93.4456083111631	10.38732077	Saturday	5143	-9	-37	2020-04-11	2020-03-22	2020-05-24	2020-03-25	-14	6	-57	3	0	1	0	1	1	0	0	1
Atchison, Missouri, US	29005	Missouri	2020-03-29	2020-04-06	2020-05-04	1	0	1.94439043359907	1.1110802477709	53	44	93.4456083111631	10.38732077	Sunday	5143	-8	-36	2020-04-11	2020-03-22	2020-05-24	2020-03-25	-13	7	-56	4	0	1	0	1	1	0	0	1
Atchison, Missouri, US	29005	Missouri	2020-03-30	2020-04-06	2020-05-04	1	0	1.94439043359907	1.38885030971362	33	41.4285714285714	93.4456083111631	10.38732077	Monday	5143	-7	-35	2020-04-11	2020-03-22	2020-05-24	2020-03-25	-12	8	-55	5	0	1	0	1	1	0	0	1
Atchison, Missouri, US	29005	Missouri	2020-03-31	2020-04-06	2020-05-04	1	0	1.94439043359907	1.66662037165634	45	42	93.4456083111631	10.38732077	Tuesday	5143	-6	-34	2020-04-11	2020-03-22	2020-05-24	2020-03-25	-11	9	-54	6	0	1	0	1	1	0	0	1
Atchison, Missouri, US	29005	Missouri	2020-04-01	2020-04-06	2020-05-04	1	0	1.94439043359907	1.94439043359907	27	40.2857142857143	93.4456083111631	10.38732077	Wednesday	5143	-5	-33	2020-04-11	2020-03-22	2020-05-24	2020-03-25	-10	10	-53	7	0	1	0	1	1	0	0	1
Atchison, Missouri, US	29005	Missouri	2020-04-02	2020-04-06	2020-05-04	1	0	1.94439043359907	1.94439043359907	38	39.5714285714286	93.4456083111631	10.38732077	Thursday	5143	-4	-32	2020-04-11	2020-03-22	2020-05-24	2020-03-25	-9	11	-52	8	0	1	0	1	1	0	0	1
Atchison, Missouri, US	29005	Missouri	2020-04-03	2020-04-06	2020-05-04	1	0	1.94439043359907	1.94439043359907	41	41.2857142857143	93.4456083111631	10.38732077	Friday	5143	-3	-31	2020-04-11	2020-03-22	2020-05-24	2020-03-25	-8	12	-51	9	0	1	0	1	1	0	0	1
Atchison, Missouri, US	29005	Missouri	2020-04-04	2020-04-06	2020-05-04	1	0	1.94439043359907	1.94439043359907	50	41	93.4456083111631	10.38732077	Saturday	5143	-2	-30	2020-04-11	2020-03-22	2020-05-24	2020-03-25	-7	13	-50	10	0	1	0	1	1	0	0	1
Atchison, Missouri, US	29005	Missouri	2020-04-05	2020-04-06	2020-05-04	1	0	1.94439043359907	1.94439043359907	51	40.7142857142857	93.4456083111631	10.38732077	Sunday	5143	-1	-29	2020-04-11	2020-03-22	2020-05-24	2020-03-25	-6	14	-49	11	0	1	0	1	1	0	0	1
Atchison, Missouri, US	29005	Missouri	2020-04-06	2020-04-06	2020-05-04	1	0	1.94439043359907	1.94439043359907	46	42.5714285714286	93.4456083111631	10.38732077	Monday	5143	0	-28	2020-04-11	2020-03-22	2020-05-24	2020-03-25	-5	15	-48	12	0	1	0	1	1	0	0	1
Atchison, Missouri, US	29005	Missouri	2020-04-07	2020-04-06	2020-05-04	1	1	1.94439043359907	1.94439043359907	36	41.2857142857143	93.4456083111631	10.38732077	Tuesday	5143	1	-27	2020-04-11	2020-03-22	2020-05-24	2020-03-25	-4	16	-47	13	0	1	0	1	1	0	0	1
Atchison, Missouri, US	29005	Missouri	2020-04-08	2020-04-06	2020-05-04	1	1	1.94439043359907	1.94439043359907	22	40.5714285714286	93.4456083111631	10.38732077	Wednesday	5143	2	-26	2020-04-11	2020-03-22	2020-05-24	2020-03-25	-3	17	-46	14	0	1	0	1	1	0	0	1
Atchison, Missouri, US	29005	Missouri	2020-04-09	2020-04-06	2020-05-04	1	1	1.94439043359907	1.94439043359907	28	39.1428571428571	93.4456083111631	10.38732077	Thursday	5143	3	-25	2020-04-11	2020-03-22	2020-05-24	2020-03-25	-2	18	-45	15	0	1	0	1	1	0	0	1
Atchison, Missouri, US	29005	Missouri	2020-04-10	2020-04-06	2020-05-04	1	1	1.94439043359907	1.94439043359907	17	35.7142857142857	93.4456083111631	10.38732077	Friday	5143	4	-24	2020-04-11	2020-03-22	2020-05-24	2020-03-25	-1	19	-44	16	0	1	0	1	1	0	0	1
Atchison, Missouri, US	29005	Missouri	2020-04-11	2020-04-06	2020-05-04	1	1	1.94439043359907	1.94439043359907	23	31.8571428571429	93.4456083111631	10.38732077	Saturday	5143	5	-23	2020-04-11	2020-03-22	2020-05-24	2020-03-25	0	20	-43	17	0	1	0	1	1	0	0	1
Atchison, Missouri, US	29005	Missouri	2020-04-12	2020-04-06	2020-05-04	1	1	1.94439043359907	1.94439043359907	68	34.2857142857143	93.4456083111631	10.38732077	Sunday	5143	6	-22	2020-04-11	2020-03-22	2020-05-24	2020-03-25	1	21	-42	18	1	1	0	1	1	1	0	1
Atchison, Missouri, US	29005	Missouri	2020-04-13	2020-04-06	2020-05-04	1	1	1.94439043359907	1.94439043359907	35	32.7142857142857	93.4456083111631	10.38732077	Monday	5143	7	-21	2020-04-11	2020-03-22	2020-05-24	2020-03-25	2	22	-41	19	1	1	0	1	1	1	0	1
Atchison, Missouri, US	29005	Missouri	2020-04-14	2020-04-06	2020-05-04	1	1	3.88878086719813	2.22216049554179	36	32.7142857142857	93.4456083111631	10.38732077	Tuesday	5143	8	-20	2020-04-11	2020-03-22	2020-05-24	2020-03-25	3	23	-40	20	1	1	0	1	1	1	0	1
Atchison, Missouri, US	29005	Missouri	2020-04-15	2020-04-06	2020-05-04	1	1	3.88878086719813	2.49993055748451	19	32.2857142857143	93.4456083111631	10.38732077	Wednesday	5143	9	-19	2020-04-11	2020-03-22	2020-05-24	2020-03-25	4	24	-39	21	1	1	0	1	1	1	0	1
Atchison, Missouri, US	29005	Missouri	2020-04-16	2020-04-06	2020-05-04	1	1	3.88878086719813	2.77770061942724	41	34.1428571428571	93.4456083111631	10.38732077	Thursday	5143	10	-18	2020-04-11	2020-03-22	2020-05-24	2020-03-25	5	25	-38	22	1	1	0	1	1	1	0	1
Atchison, Missouri, US	29005	Missouri	2020-04-17	2020-04-06	2020-05-04	1	1	3.88878086719813	3.05547068136996	29	35.8571428571429	93.4456083111631	10.38732077	Friday	5143	11	-17	2020-04-11	2020-03-22	2020-05-24	2020-03-25	6	26	-37	23	1	1	0	1	1	1	0	1
Atchison, Missouri, US	29005	Missouri	2020-04-18	2020-04-06	2020-05-04	1	1	3.88878086719813	3.33324074331269	27	36.4285714285714	93.4456083111631	10.38732077	Saturday	5143	12	-16	2020-04-11	2020-03-22	2020-05-24	2020-03-25	7	27	-36	24	1	1	0	1	1	1	0	1
Atchison, Missouri, US	29005	Missouri	2020-04-19	2020-04-06	2020-05-04	1	1	3.88878086719813	3.61101080525541	53	34.2857142857143	93.4456083111631	10.38732077	Sunday	5143	13	-15	2020-04-11	2020-03-22	2020-05-24	2020-03-25	8	28	-35	25	1	1	0	1	1	1	0	1
Atchison, Missouri, US	29005	Missouri	2020-04-20	2020-04-06	2020-05-04	1	1	3.88878086719813	3.88878086719813	23	32.5714285714286	93.4456083111631	10.38732077	Monday	5143	14	-14	2020-04-11	2020-03-22	2020-05-24	2020-03-25	9	29	-34	26	1	1	0	1	1	1	0	1
Atchison, Missouri, US	29005	Missouri	2020-04-21	2020-04-06	2020-05-04	1	1	3.88878086719813	3.88878086719813	15	29.5714285714286	93.4456083111631	10.38732077	Tuesday	5143	15	-13	2020-04-11	2020-03-22	2020-05-24	2020-03-25	10	30	-33	27	1	1	0	1	1	1	0	1
Atchison, Missouri, US	29005	Missouri	2020-04-22	2020-04-06	2020-05-04	1	1	3.88878086719813	3.88878086719813	21	29.8571428571429	93.4456083111631	10.38732077	Wednesday	5143	16	-12	2020-04-11	2020-03-22	2020-05-24	2020-03-25	11	31	-32	28	1	1	0	1	1	1	0	1
Atchison, Missouri, US	29005	Missouri	2020-04-23	2020-04-06	2020-05-04	1	1	3.88878086719813	3.88878086719813	18	26.5714285714286	93.4456083111631	10.38732077	Thursday	5143	17	-11	2020-04-11	2020-03-22	2020-05-24	2020-03-25	12	32	-31	29	1	1	0	1	1	1	0	1
Atchison, Missouri, US	29005	Missouri	2020-04-24	2020-04-06	2020-05-04	1	1	3.88878086719813	3.88878086719813	21	25.4285714285714	93.4456083111631	10.38732077	Friday	5143	18	-10	2020-04-11	2020-03-22	2020-05-24	2020-03-25	13	33	-30	30	1	1	0	1	1	1	0	1
Atchison, Missouri, US	29005	Missouri	2020-04-25	2020-04-06	2020-05-04	1	1	3.88878086719813	3.88878086719813	26	25.2857142857143	93.4456083111631	10.38732077	Saturday	5143	19	-9	2020-04-11	2020-03-22	2020-05-24	2020-03-25	14	34	-29	31	1	1	0	1	1	1	0	1
Atchison, Missouri, US	29005	Missouri	2020-04-26	2020-04-06	2020-05-04	1	1	3.88878086719813	3.88878086719813	45	24.1428571428571	93.4456083111631	10.38732077	Sunday	5143	20	-8	2020-04-11	2020-03-22	2020-05-24	2020-03-25	15	35	-28	32	1	1	0	1	1	1	0	1
Atchison, Missouri, US	29005	Missouri	2020-04-27	2020-04-06	2020-05-04	1	1	3.88878086719813	3.88878086719813	20	23.7142857142857	93.4456083111631	10.38732077	Monday	5143	21	-7	2020-04-11	2020-03-22	2020-05-24	2020-03-25	16	36	-27	33	1	1	0	1	1	1	0	1
Atchison, Missouri, US	29005	Missouri	2020-04-28	2020-04-06	2020-05-04	1	1	3.88878086719813	3.88878086719813	19	24.2857142857143	93.4456083111631	10.38732077	Tuesday	5143	22	-6	2020-04-11	2020-03-22	2020-05-24	2020-03-25	17	37	-26	34	1	1	0	1	1	1	0	1
Atchison, Missouri, US	29005	Missouri	2020-04-29	2020-04-06	2020-05-04	1	1	3.88878086719813	3.88878086719813	33	26	93.4456083111631	10.38732077	Wednesday	5143	23	-5	2020-04-11	2020-03-22	2020-05-24	2020-03-25	18	38	-25	35	1	1	0	1	1	1	0	1
Atchison, Missouri, US	29005	Missouri	2020-04-30	2020-04-06	2020-05-04	1	1	3.88878086719813	3.88878086719813	17	25.8571428571429	93.4456083111631	10.38732077	Thursday	5143	24	-4	2020-04-11	2020-03-22	2020-05-24	2020-03-25	19	39	-24	36	1	1	0	1	1	1	0	1
Atchison, Missouri, US	29005	Missouri	2020-05-01	2020-04-06	2020-05-04	1	1	3.88878086719813	3.88878086719813	16	25.1428571428571	93.4456083111631	10.38732077	Friday	5143	25	-3	2020-04-11	2020-03-22	2020-05-24	2020-03-25	20	40	-23	37	1	1	0	1	1	1	0	1
Atchison, Missouri, US	29005	Missouri	2020-05-02	2020-04-06	2020-05-04	1	1	3.88878086719813	3.88878086719813	8	22.5714285714286	93.4456083111631	10.38732077	Saturday	5143	26	-2	2020-04-11	2020-03-22	2020-05-24	2020-03-25	21	41	-22	38	1	1	0	1	1	1	0	1
Atchison, Missouri, US	29005	Missouri	2020-05-03	2020-04-06	2020-05-04	1	1	3.88878086719813	3.88878086719813	32	20.7142857142857	93.4456083111631	10.38732077	Sunday	5143	27	-1	2020-04-11	2020-03-22	2020-05-24	2020-03-25	22	42	-21	39	1	1	0	1	1	1	0	1
Atchison, Missouri, US	29005	Missouri	2020-05-04	2020-04-06	2020-05-04	0	1	3.88878086719813	3.88878086719813	18	20.4285714285714	93.4456083111631	10.38732077	Monday	5143	28	0	2020-04-11	2020-03-22	2020-05-24	2020-03-25	23	43	-20	40	1	1	0	1	1	1	0	1
Atchison, Missouri, US	29005	Missouri	2020-05-05	2020-04-06	2020-05-04	0	1	3.88878086719813	3.88878086719813	16	20	93.4456083111631	10.38732077	Tuesday	5143	29	1	2020-04-11	2020-03-22	2020-05-24	2020-03-25	24	44	-19	41	1	1	0	1	1	1	0	1
Atchison, Missouri, US	29005	Missouri	2020-05-06	2020-04-06	2020-05-04	0	1	3.88878086719813	3.88878086719813	19	18	93.4456083111631	10.38732077	Wednesday	5143	30	2	2020-04-11	2020-03-22	2020-05-24	2020-03-25	25	45	-18	42	1	1	0	1	1	1	0	1
Atchison, Missouri, US	29005	Missouri	2020-05-07	2020-04-06	2020-05-04	0	1	3.88878086719813	3.88878086719813	19	18.2857142857143	93.4456083111631	10.38732077	Thursday	5143	31	3	2020-04-11	2020-03-22	2020-05-24	2020-03-25	26	46	-17	43	1	1	0	1	1	1	0	1
Atchison, Missouri, US	29005	Missouri	2020-05-08	2020-04-06	2020-05-04	0	1	3.88878086719813	3.88878086719813	12	17.7142857142857	93.4456083111631	10.38732077	Friday	5143	32	4	2020-04-11	2020-03-22	2020-05-24	2020-03-25	27	47	-16	44	1	1	0	1	1	1	0	1
Atchison, Missouri, US	29005	Missouri	2020-05-09	2020-04-06	2020-05-04	0	1	3.88878086719813	3.88878086719813	14	18.5714285714286	93.4456083111631	10.38732077	Saturday	5143	33	5	2020-04-11	2020-03-22	2020-05-24	2020-03-25	28	48	-15	45	1	1	0	1	1	1	0	1
Atchison, Missouri, US	29005	Missouri	2020-05-10	2020-04-06	2020-05-04	0	1	3.88878086719813	3.88878086719813	20	16.8571428571429	93.4456083111631	10.38732077	Sunday	5143	34	6	2020-04-11	2020-03-22	2020-05-24	2020-03-25	29	49	-14	46	1	1	0	1	1	1	0	1
Atchison, Missouri, US	29005	Missouri	2020-05-11	2020-04-06	2020-05-04	0	1	3.88878086719813	3.88878086719813	24	17.7142857142857	93.4456083111631	10.38732077	Monday	5143	35	7	2020-04-11	2020-03-22	2020-05-24	2020-03-25	30	50	-13	47	1	1	0	1	1	1	0	1
Atchison, Missouri, US	29005	Missouri	2020-05-12	2020-04-06	2020-05-04	0	1	3.88878086719813	3.88878086719813	19	18.1428571428571	93.4456083111631	10.38732077	Tuesday	5143	36	8	2020-04-11	2020-03-22	2020-05-24	2020-03-25	31	51	-12	48	1	1	0	1	1	1	0	1
Atchison, Missouri, US	29005	Missouri	2020-05-13	2020-04-06	2020-05-04	0	1	3.88878086719813	3.88878086719813	16	17.7142857142857	93.4456083111631	10.38732077	Wednesday	5143	37	9	2020-04-11	2020-03-22	2020-05-24	2020-03-25	32	52	-11	49	1	1	0	1	1	1	0	1
Atchison, Missouri, US	29005	Missouri	2020-05-14	2020-04-06	2020-05-04	0	1	3.88878086719813	3.88878086719813	18	17.5714285714286	93.4456083111631	10.38732077	Thursday	5143	38	10	2020-04-11	2020-03-22	2020-05-24	2020-03-25	33	53	-10	50	1	1	0	1	1	1	0	1
Atchison, Missouri, US	29005	Missouri	2020-05-15	2020-04-06	2020-05-04	0	1	3.88878086719813	3.88878086719813	15	18	93.4456083111631	10.38732077	Friday	5143	39	11	2020-04-11	2020-03-22	2020-05-24	2020-03-25	34	54	-9	51	1	1	0	1	1	1	0	1
Atchison, Missouri, US	29005	Missouri	2020-05-16	2020-04-06	2020-05-04	0	1	3.88878086719813	3.88878086719813	25	19.5714285714286	93.4456083111631	10.38732077	Saturday	5143	40	12	2020-04-11	2020-03-22	2020-05-24	2020-03-25	35	55	-8	52	1	1	0	1	1	1	0	1
Atchison, Missouri, US	29005	Missouri	2020-05-17	2020-04-06	2020-05-04	0	1	3.88878086719813	3.88878086719813	37	22	93.4456083111631	10.38732077	Sunday	5143	41	13	2020-04-11	2020-03-22	2020-05-24	2020-03-25	36	56	-7	53	1	1	0	1	1	1	0	1
Atchison, Missouri, US	29005	Missouri	2020-05-18	2020-04-06	2020-05-04	0	1	3.88878086719813	3.88878086719813	23	21.8571428571429	93.4456083111631	10.38732077	Monday	5143	42	14	2020-04-11	2020-03-22	2020-05-24	2020-03-25	37	57	-6	54	1	1	0	1	1	1	0	1
Atchison, Missouri, US	29005	Missouri	2020-05-19	2020-04-06	2020-05-04	0	1	3.88878086719813	3.88878086719813	17	21.5714285714286	93.4456083111631	10.38732077	Tuesday	5143	43	15	2020-04-11	2020-03-22	2020-05-24	2020-03-25	38	58	-5	55	1	1	0	1	1	1	0	1
Atchison, Missouri, US	29005	Missouri	2020-05-20	2020-04-06	2020-05-04	0	1	5.8331713007972	4.16655092914086	31	23.7142857142857	93.4456083111631	10.38732077	Wednesday	5143	44	16	2020-04-11	2020-03-22	2020-05-24	2020-03-25	39	59	-4	56	1	1	0	1	1	1	0	1
Atchison, Missouri, US	29005	Missouri	2020-05-21	2020-04-06	2020-05-04	0	1	5.8331713007972	4.44432099108358	27	25	93.4456083111631	10.38732077	Thursday	5143	45	17	2020-04-11	2020-03-22	2020-05-24	2020-03-25	40	60	-3	57	1	1	0	1	1	1	0	1
Atchison, Missouri, US	29005	Missouri	2020-05-22	2020-04-06	2020-05-04	0	1	5.8331713007972	4.7220910530263	13	24.7142857142857	93.4456083111631	10.38732077	Friday	5143	46	18	2020-04-11	2020-03-22	2020-05-24	2020-03-25	41	61	-2	58	1	1	0	1	1	1	0	1
Atchison, Missouri, US	29005	Missouri	2020-05-23	2020-04-06	2020-05-04	0	1	5.8331713007972	4.99986111496903	20	24	93.4456083111631	10.38732077	Saturday	5143	47	19	2020-04-11	2020-03-22	2020-05-24	2020-03-25	42	62	-1	59	1	1	0	1	1	1	0	1
Atchison, Missouri, US	29005	Missouri	2020-05-24	2020-04-06	2020-05-04	0	1	5.8331713007972	5.27763117691175	28	22.7142857142857	93.4456083111631	10.38732077	Sunday	5143	48	20	2020-04-11	2020-03-22	2020-05-24	2020-03-25	43	63	0	60	1	1	0	1	0	1	0	1
Atchison, Missouri, US	29005	Missouri	2020-05-25	2020-04-06	2020-05-04	0	1	5.8331713007972	5.55540123885448	34	24.2857142857143	93.4456083111631	10.38732077	Monday	5143	49	21	2020-04-11	2020-03-22	2020-05-24	2020-03-25	44	64	1	61	1	1	1	1	0	1	0	1
Atchison, Missouri, US	29005	Missouri	2020-05-26	2020-04-06	2020-05-04	0	1	5.8331713007972	5.8331713007972	21	24.8571428571429	93.4456083111631	10.38732077	Tuesday	5143	50	22	2020-04-11	2020-03-22	2020-05-24	2020-03-25	45	65	2	62	1	1	1	1	0	1	0	1
Atchison, Missouri, US	29005	Missouri	2020-05-27	2020-04-06	2020-05-04	0	1	5.8331713007972	5.8331713007972	24	23.8571428571429	93.4456083111631	10.38732077	Wednesday	5143	51	23	2020-04-11	2020-03-22	2020-05-24	2020-03-25	46	66	3	63	1	1	1	1	0	1	0	1
Atchison, Missouri, US	29005	Missouri	2020-05-28	2020-04-06	2020-05-04	0	1	5.8331713007972	5.8331713007972	12	21.7142857142857	93.4456083111631	10.38732077	Thursday	5143	52	24	2020-04-11	2020-03-22	2020-05-24	2020-03-25	47	67	4	64	1	1	1	1	0	1	0	1
Atchison, Missouri, US	29005	Missouri	2020-05-29	2020-04-06	2020-05-04	0	1	5.8331713007972	5.8331713007972	14	21.8571428571429	93.4456083111631	10.38732077	Friday	5143	53	25	2020-04-11	2020-03-22	2020-05-24	2020-03-25	48	68	5	65	1	1	1	1	0	1	0	1
Atchison, Missouri, US	29005	Missouri	2020-05-30	2020-04-06	2020-05-04	0	1	5.8331713007972	5.8331713007972	12	20.7142857142857	93.4456083111631	10.38732077	Saturday	5143	54	26	2020-04-11	2020-03-22	2020-05-24	2020-03-25	49	69	6	66	1	1	1	1	0	1	0	1
Atchison, Missouri, US	29005	Missouri	2020-05-31	2020-04-06	2020-05-04	0	1	5.8331713007972	5.8331713007972	12	18.4285714285714	93.4456083111631	10.38732077	Sunday	5143	55	27	2020-04-11	2020-03-22	2020-05-24	2020-03-25	50	70	7	67	1	1	1	1	0	1	0	1
Atchison, Missouri, US	29005	Missouri	2020-06-01	2020-04-06	2020-05-04	0	1	5.8331713007972	5.8331713007972	13	15.4285714285714	93.4456083111631	10.38732077	Monday	5143	56	28	2020-04-11	2020-03-22	2020-05-24	2020-03-25	51	71	8	68	1	1	1	1	0	1	0	1
Atchison, Missouri, US	29005	Missouri	2020-06-02	2020-04-06	2020-05-04	0	1	5.8331713007972	5.8331713007972	14	14.4285714285714	93.4456083111631	10.38732077	Tuesday	5143	57	29	2020-04-11	2020-03-22	2020-05-24	2020-03-25	52	72	9	69	1	1	1	1	0	1	0	1
Atchison, Missouri, US	29005	Missouri	2020-06-03	2020-04-06	2020-05-04	0	1	5.8331713007972	5.8331713007972	15	13.1428571428571	93.4456083111631	10.38732077	Wednesday	5143	58	30	2020-04-11	2020-03-22	2020-05-24	2020-03-25	53	73	10	70	1	1	1	1	0	1	0	1
Atchison, Missouri, US	29005	Missouri	2020-06-04	2020-04-06	2020-05-04	0	1	5.8331713007972	5.8331713007972	15	13.5714285714286	93.4456083111631	10.38732077	Thursday	5143	59	31	2020-04-11	2020-03-22	2020-05-24	2020-03-25	54	74	11	71	1	1	1	1	0	1	0	1
Atchison, Missouri, US	29005	Missouri	2020-06-05	2020-04-06	2020-05-04	0	1	5.8331713007972	5.8331713007972	9	12.8571428571429	93.4456083111631	10.38732077	Friday	5143	60	32	2020-04-11	2020-03-22	2020-05-24	2020-03-25	55	75	12	72	1	1	1	1	0	1	0	1
Atchison, Missouri, US	29005	Missouri	2020-06-06	2020-04-06	2020-05-04	0	1	5.8331713007972	5.8331713007972	20	14	93.4456083111631	10.38732077	Saturday	5143	61	33	2020-04-11	2020-03-22	2020-05-24	2020-03-25	56	76	13	73	1	1	1	1	0	1	0	1
Atchison, Missouri, US	29005	Missouri	2020-06-07	2020-04-06	2020-05-04	0	1	5.8331713007972	5.8331713007972	17	14.7142857142857	93.4456083111631	10.38732077	Sunday	5143	62	34	2020-04-11	2020-03-22	2020-05-24	2020-03-25	57	77	14	74	1	1	1	1	0	1	0	1
Atchison, Missouri, US	29005	Missouri	2020-06-08	2020-04-06	2020-05-04	0	1	5.8331713007972	5.8331713007972	7	13.8571428571429	93.4456083111631	10.38732077	Monday	5143	63	35	2020-04-11	2020-03-22	2020-05-24	2020-03-25	58	78	15	75	1	1	1	1	0	1	0	1
Atchison, Missouri, US	29005	Missouri	2020-06-09	2020-04-06	2020-05-04	0	1	5.8331713007972	5.8331713007972	18	14.4285714285714	93.4456083111631	10.38732077	Tuesday	5143	64	36	2020-04-11	2020-03-22	2020-05-24	2020-03-25	59	79	16	76	1	1	1	1	0	1	0	1
Atchison, Missouri, US	29005	Missouri	2020-06-10	2020-04-06	2020-05-04	0	1	5.8331713007972	5.8331713007972	9	13.5714285714286	93.4456083111631	10.38732077	Wednesday	5143	65	37	2020-04-11	2020-03-22	2020-05-24	2020-03-25	60	80	17	77	1	1	1	1	0	1	0	1
Atchison, Missouri, US	29005	Missouri	2020-06-11	2020-04-06	2020-05-04	0	1	5.8331713007972	5.8331713007972	6	12.2857142857143	93.4456083111631	10.38732077	Thursday	5143	66	38	2020-04-11	2020-03-22	2020-05-24	2020-03-25	61	81	18	78	1	1	1	1	0	1	0	1
Atchison, Missouri, US	29005	Missouri	2020-06-12	2020-04-06	2020-05-04	0	1	5.8331713007972	5.8331713007972	12	12.7142857142857	93.4456083111631	10.38732077	Friday	5143	67	39	2020-04-11	2020-03-22	2020-05-24	2020-03-25	62	82	19	79	1	1	1	1	0	1	0	1
Atchison, Missouri, US	29005	Missouri	2020-06-13	2020-04-06	2020-05-04	0	1	5.8331713007972	5.8331713007972	10	11.2857142857143	93.4456083111631	10.38732077	Saturday	5143	68	40	2020-04-11	2020-03-22	2020-05-24	2020-03-25	63	83	20	80	1	1	1	1	0	1	0	1
Atchison, Missouri, US	29005	Missouri	2020-06-14	2020-04-06	2020-05-04	0	1	5.8331713007972	5.8331713007972	19	11.5714285714286	93.4456083111631	10.38732077	Sunday	5143	69	41	2020-04-11	2020-03-22	2020-05-24	2020-03-25	64	84	21	81	1	1	1	1	0	1	0	1
Atchison, Missouri, US	29005	Missouri	2020-06-15	2020-04-06	2020-05-04	0	1	5.8331713007972	5.8331713007972	12	12.2857142857143	93.4456083111631	10.38732077	Monday	5143	70	42	2020-04-11	2020-03-22	2020-05-24	2020-03-25	65	85	22	82	1	1	1	1	0	1	0	1
Atchison, Missouri, US	29005	Missouri	2020-06-16	2020-04-06	2020-05-04	0	1	5.8331713007972	5.8331713007972	12	11.4285714285714	93.4456083111631	10.38732077	Tuesday	5143	71	43	2020-04-11	2020-03-22	2020-05-24	2020-03-25	66	86	23	83	1	1	1	1	0	1	0	1
Atchison, Missouri, US	29005	Missouri	2020-06-17	2020-04-06	2020-05-04	0	1	5.8331713007972	5.8331713007972	8	11.2857142857143	93.4456083111631	10.38732077	Wednesday	5143	72	44	2020-04-11	2020-03-22	2020-05-24	2020-03-25	67	87	24	84	1	1	1	1	0	1	0	1
Atchison, Missouri, US	29005	Missouri	2020-06-18	2020-04-06	2020-05-04	0	1	5.8331713007972	5.8331713007972	10	11.8571428571429	93.4456083111631	10.38732077	Thursday	5143	73	45	2020-04-11	2020-03-22	2020-05-24	2020-03-25	68	88	25	85	1	1	1	1	0	1	0	1
Atchison, Missouri, US	29005	Missouri	2020-06-19	2020-04-06	2020-05-04	0	1	5.8331713007972	5.8331713007972	10	11.5714285714286	93.4456083111631	10.38732077	Friday	5143	74	46	2020-04-11	2020-03-22	2020-05-24	2020-03-25	69	89	26	86	1	1	1	1	0	1	0	1
Atchison, Missouri, US	29005	Missouri	2020-06-20	2020-04-06	2020-05-04	0	1	5.8331713007972	5.8331713007972	11	11.7142857142857	93.4456083111631	10.38732077	Saturday	5143	75	47	2020-04-11	2020-03-22	2020-05-24	2020-03-25	70	90	27	87	1	1	1	1	0	1	0	1
Atchison, Missouri, US	29005	Missouri	2020-06-21	2020-04-06	2020-05-04	0	1	5.8331713007972	5.8331713007972	18	11.5714285714286	93.4456083111631	10.38732077	Sunday	5143	76	48	2020-04-11	2020-03-22	2020-05-24	2020-03-25	71	91	28	88	1	1	1	1	0	1	0	1
Atchison, Missouri, US	29005	Missouri	2020-06-22	2020-04-06	2020-05-04	0	1	5.8331713007972	5.8331713007972	12	11.5714285714286	93.4456083111631	10.38732077	Monday	5143	77	49	2020-04-11	2020-03-22	2020-05-24	2020-03-25	72	92	29	89	1	1	1	1	0	1	0	1
Atchison, Missouri, US	29005	Missouri	2020-06-23	2020-04-06	2020-05-04	0	1	5.8331713007972	5.8331713007972	10	11.2857142857143	93.4456083111631	10.38732077	Tuesday	5143	78	50	2020-04-11	2020-03-22	2020-05-24	2020-03-25	73	93	30	90	1	1	1	1	0	1	0	1
Atchison, Missouri, US	29005	Missouri	2020-06-24	2020-04-06	2020-05-04	0	1	5.8331713007972	5.8331713007972	7	11.1428571428571	93.4456083111631	10.38732077	Wednesday	5143	79	51	2020-04-11	2020-03-22	2020-05-24	2020-03-25	74	94	31	91	1	1	1	1	0	1	0	1
Atchison, Missouri, US	29005	Missouri	2020-06-25	2020-04-06	2020-05-04	0	1	5.8331713007972	5.8331713007972	9	11	93.4456083111631	10.38732077	Thursday	5143	80	52	2020-04-11	2020-03-22	2020-05-24	2020-03-25	75	95	32	92	1	1	1	1	0	1	0	1
Atchison, Missouri, US	29005	Missouri	2020-06-26	2020-04-06	2020-05-04	0	1	5.8331713007972	5.8331713007972	8	10.7142857142857	93.4456083111631	10.38732077	Friday	5143	81	53	2020-04-11	2020-03-22	2020-05-24	2020-03-25	76	96	33	93	1	1	1	1	0	1	0	1
Atchison, Missouri, US	29005	Missouri	2020-06-27	2020-04-06	2020-05-04	0	1	5.8331713007972	5.8331713007972	13	11	93.4456083111631	10.38732077	Saturday	5143	82	54	2020-04-11	2020-03-22	2020-05-24	2020-03-25	77	97	34	94	1	1	1	1	0	1	0	1
Atchison, Missouri, US	29005	Missouri	2020-06-28	2020-04-06	2020-05-04	0	1	5.8331713007972	5.8331713007972	22	11.5714285714286	93.4456083111631	10.38732077	Sunday	5143	83	55	2020-04-11	2020-03-22	2020-05-24	2020-03-25	78	98	35	95	1	1	1	1	0	1	0	1
Atchison, Missouri, US	29005	Missouri	2020-06-29	2020-04-06	2020-05-04	0	1	5.8331713007972	5.8331713007972	21	12.8571428571429	93.4456083111631	10.38732077	Monday	5143	84	56	2020-04-11	2020-03-22	2020-05-24	2020-03-25	79	99	36	96	1	1	1	1	0	1	0	1
Atchison, Missouri, US	29005	Missouri	2020-06-30	2020-04-06	2020-05-04	0	1	5.8331713007972	5.8331713007972	12	13.1428571428571	93.4456083111631	10.38732077	Tuesday	5143	85	57	2020-04-11	2020-03-22	2020-05-24	2020-03-25	80	100	37	97	1	1	1	1	0	1	0	1
Atchison, Missouri, US	29005	Missouri	2020-07-01	2020-04-06	2020-05-04	0	1	5.8331713007972	5.8331713007972	10	13.5714285714286	93.4456083111631	10.38732077	Wednesday	5143	86	58	2020-04-11	2020-03-22	2020-05-24	2020-03-25	81	101	38	98	1	1	1	1	0	1	0	1
Atchison, Missouri, US	29005	Missouri	2020-07-02	2020-04-06	2020-05-04	0	1	7.77756173439627	6.11094136273992	9	13.5714285714286	93.4456083111631	10.38732077	Thursday	5143	87	59	2020-04-11	2020-03-22	2020-05-24	2020-03-25	82	102	39	99	1	1	1	1	0	1	0	1
Atchison, Missouri, US	29005	Missouri	2020-07-03	2020-04-06	2020-05-04	0	1	7.77756173439627	6.38871142468265	11	14	93.4456083111631	10.38732077	Friday	5143	88	60	2020-04-11	2020-03-22	2020-05-24	2020-03-25	83	103	40	100	1	1	1	1	0	1	0	1
Atchison, Missouri, US	29005	Missouri	2020-07-04	2020-04-06	2020-05-04	0	1	9.72195216799533	6.9442515485681	22	15.2857142857143	93.4456083111631	10.38732077	Saturday	5143	89	61	2020-04-11	2020-03-22	2020-05-24	2020-03-25	84	104	41	101	1	1	1	1	0	1	0	1
Atchison, Missouri, US	29005	Missouri	2020-07-05	2020-04-06	2020-05-04	0	1	9.72195216799533	7.49979167245354	24	15.5714285714286	93.4456083111631	10.38732077	Sunday	5143	90	62	2020-04-11	2020-03-22	2020-05-24	2020-03-25	85	105	42	102	1	1	1	1	0	1	0	1
Athens, Ohio, US	39009	Ohio	2020-03-01	2020-03-24	2020-05-20	1	0	0	6.66648148662537	31	17	108.726707228383	128.5886064	Sunday	65327	-23	-80	2020-03-29	2020-03-09	2020-06-09	2020-04-10	-28	-8	-100	-40	0	0	0	0	1	0	1	0
Athens, Ohio, US	39009	Ohio	2020-03-02	2020-03-24	2020-05-20	1	0	0	5.8331713007972	27	19.1428571428571	108.726707228383	128.5886064	Monday	65327	-22	-79	2020-03-29	2020-03-09	2020-06-09	2020-04-10	-27	-7	-99	-39	0	0	0	0	1	0	1	0
Athens, Ohio, US	39009	Ohio	2020-03-03	2020-03-24	2020-05-20	1	0	0	4.99986111496903	24	21.1428571428571	108.726707228383	128.5886064	Tuesday	65327	-21	-78	2020-03-29	2020-03-09	2020-06-09	2020-04-10	-26	-6	-98	-38	0	0	0	0	1	0	1	0
Athens, Ohio, US	39009	Ohio	2020-03-04	2020-03-24	2020-05-20	1	0	0	3.88878086719813	22	23	108.726707228383	128.5886064	Wednesday	65327	-20	-77	2020-03-29	2020-03-09	2020-06-09	2020-04-10	-25	-5	-97	-37	0	0	0	0	1	0	1	0
Athens, Ohio, US	39009	Ohio	2020-03-05	2020-03-24	2020-05-20	1	0	0	2.77770061942724	21	24.4285714285714	108.726707228383	128.5886064	Thursday	65327	-19	-76	2020-03-29	2020-03-09	2020-06-09	2020-04-10	-24	-4	-96	-36	0	0	0	0	1	0	1	0
Athens, Ohio, US	39009	Ohio	2020-03-06	2020-03-24	2020-05-20	1	0	0	1.38885030971362	14	23.2857142857143	108.726707228383	128.5886064	Friday	65327	-18	-75	2020-03-29	2020-03-09	2020-06-09	2020-04-10	-23	-3	-95	-35	0	0	0	0	1	0	1	0
Athens, Ohio, US	39009	Ohio	2020-03-07	2020-03-24	2020-05-20	1	0	0	0	22	23	108.726707228383	128.5886064	Saturday	65327	-17	-74	2020-03-29	2020-03-09	2020-06-09	2020-04-10	-22	-2	-94	-34	0	0	0	0	1	0	1	0
Athens, Ohio, US	39009	Ohio	2020-03-08	2020-03-24	2020-05-20	1	0	0	0	27	22.4285714285714	108.726707228383	128.5886064	Sunday	65327	-16	-73	2020-03-29	2020-03-09	2020-06-09	2020-04-10	-21	-1	-93	-33	0	0	0	0	1	0	1	0
Athens, Ohio, US	39009	Ohio	2020-03-09	2020-03-24	2020-05-20	1	0	0	0	16	20.8571428571429	108.726707228383	128.5886064	Monday	65327	-15	-72	2020-03-29	2020-03-09	2020-06-09	2020-04-10	-20	0	-92	-32	0	0	0	0	1	0	1	0
Athens, Ohio, US	39009	Ohio	2020-03-10	2020-03-24	2020-05-20	1	0	0	0	16	19.7142857142857	108.726707228383	128.5886064	Tuesday	65327	-14	-71	2020-03-29	2020-03-09	2020-06-09	2020-04-10	-19	1	-91	-31	0	1	0	0	1	0	1	1
Athens, Ohio, US	39009	Ohio	2020-03-11	2020-03-24	2020-05-20	1	0	0	0	19	19.2857142857143	108.726707228383	128.5886064	Wednesday	65327	-13	-70	2020-03-29	2020-03-09	2020-06-09	2020-04-10	-18	2	-90	-30	0	1	0	0	1	0	1	1
Athens, Ohio, US	39009	Ohio	2020-03-12	2020-03-24	2020-05-20	1	0	0	0	18	18.8571428571429	108.726707228383	128.5886064	Thursday	65327	-12	-69	2020-03-29	2020-03-09	2020-06-09	2020-04-10	-17	3	-89	-29	0	1	0	0	1	0	1	1
Athens, Ohio, US	39009	Ohio	2020-03-13	2020-03-24	2020-05-20	1	0	0	0	17	19.2857142857143	108.726707228383	128.5886064	Friday	65327	-11	-68	2020-03-29	2020-03-09	2020-06-09	2020-04-10	-16	4	-88	-28	0	1	0	0	1	0	1	1
Athens, Ohio, US	39009	Ohio	2020-03-14	2020-03-24	2020-05-20	1	0	0	0	28	20.1428571428571	108.726707228383	128.5886064	Saturday	65327	-10	-67	2020-03-29	2020-03-09	2020-06-09	2020-04-10	-15	5	-87	-27	0	1	0	0	1	0	1	1
Athens, Ohio, US	39009	Ohio	2020-03-15	2020-03-24	2020-05-20	1	0	0	0	42	22.2857142857143	108.726707228383	128.5886064	Sunday	65327	-9	-66	2020-03-29	2020-03-09	2020-06-09	2020-04-10	-14	6	-86	-26	0	1	0	0	1	0	1	1
Athens, Ohio, US	39009	Ohio	2020-03-16	2020-03-24	2020-05-20	1	0	0	0	31	24.4285714285714	108.726707228383	128.5886064	Monday	65327	-8	-65	2020-03-29	2020-03-09	2020-06-09	2020-04-10	-13	7	-85	-25	0	1	0	0	1	0	1	1
Athens, Ohio, US	39009	Ohio	2020-03-17	2020-03-24	2020-05-20	1	0	0	0	38	27.5714285714286	108.726707228383	128.5886064	Tuesday	65327	-7	-64	2020-03-29	2020-03-09	2020-06-09	2020-04-10	-12	8	-84	-24	0	1	0	0	1	0	1	1
Athens, Ohio, US	39009	Ohio	2020-03-18	2020-03-24	2020-05-20	1	0	0	0	37	30.1428571428571	108.726707228383	128.5886064	Wednesday	65327	-6	-63	2020-03-29	2020-03-09	2020-06-09	2020-04-10	-11	9	-83	-23	0	1	0	0	1	0	1	1
Athens, Ohio, US	39009	Ohio	2020-03-19	2020-03-24	2020-05-20	1	0	0	0	34	32.4285714285714	108.726707228383	128.5886064	Thursday	65327	-5	-62	2020-03-29	2020-03-09	2020-06-09	2020-04-10	-10	10	-82	-22	0	1	0	0	1	0	1	1
Athens, Ohio, US	39009	Ohio	2020-03-20	2020-03-24	2020-05-20	1	0	0	0	33	34.7142857142857	108.726707228383	128.5886064	Friday	65327	-4	-61	2020-03-29	2020-03-09	2020-06-09	2020-04-10	-9	11	-81	-21	0	1	0	0	1	0	1	1
Athens, Ohio, US	39009	Ohio	2020-03-21	2020-03-24	2020-05-20	1	0	0	0	49	37.7142857142857	108.726707228383	128.5886064	Saturday	65327	-3	-60	2020-03-29	2020-03-09	2020-06-09	2020-04-10	-8	12	-80	-20	0	1	0	0	1	0	1	1
Athens, Ohio, US	39009	Ohio	2020-03-22	2020-03-24	2020-05-20	1	0	0	0	59	40.1428571428571	108.726707228383	128.5886064	Sunday	65327	-2	-59	2020-03-29	2020-03-09	2020-06-09	2020-04-10	-7	13	-79	-19	0	1	0	0	1	0	1	1
Athens, Ohio, US	39009	Ohio	2020-03-23	2020-03-24	2020-05-20	1	0	0	0	49	42.7142857142857	108.726707228383	128.5886064	Monday	65327	-1	-58	2020-03-29	2020-03-09	2020-06-09	2020-04-10	-6	14	-78	-18	0	1	0	0	1	0	1	1
Athens, Ohio, US	39009	Ohio	2020-03-24	2020-03-24	2020-05-20	1	0	0	0	55	45.1428571428571	108.726707228383	128.5886064	Tuesday	65327	0	-57	2020-03-29	2020-03-09	2020-06-09	2020-04-10	-5	15	-77	-17	0	1	0	0	1	0	1	1
Athens, Ohio, US	39009	Ohio	2020-03-25	2020-03-24	2020-05-20	1	1	0	0	52	47.2857142857143	108.726707228383	128.5886064	Wednesday	65327	1	-56	2020-03-29	2020-03-09	2020-06-09	2020-04-10	-4	16	-76	-16	0	1	0	0	1	0	1	1
Athens, Ohio, US	39009	Ohio	2020-03-26	2020-03-24	2020-05-20	1	1	0.153076063495951	0.0218680090708502	47	49.1428571428571	108.726707228383	128.5886064	Thursday	65327	2	-55	2020-03-29	2020-03-09	2020-06-09	2020-04-10	-3	17	-75	-15	0	1	0	0	1	0	1	1
Athens, Ohio, US	39009	Ohio	2020-03-27	2020-03-24	2020-05-20	1	1	0.153076063495951	0.0437360181417003	54	52.1428571428571	108.726707228383	128.5886064	Friday	65327	3	-54	2020-03-29	2020-03-09	2020-06-09	2020-04-10	-2	18	-74	-14	0	1	0	0	1	0	1	1
Athens, Ohio, US	39009	Ohio	2020-03-28	2020-03-24	2020-05-20	1	1	0.306152126991902	0.0874720362834007	57	53.2857142857143	108.726707228383	128.5886064	Saturday	65327	4	-53	2020-03-29	2020-03-09	2020-06-09	2020-04-10	-1	19	-73	-13	0	1	0	0	1	0	1	1
Athens, Ohio, US	39009	Ohio	2020-03-29	2020-03-24	2020-05-20	1	1	0.459228190487853	0.153076063495951	62	53.7142857142857	108.726707228383	128.5886064	Sunday	65327	5	-52	2020-03-29	2020-03-09	2020-06-09	2020-04-10	0	20	-72	-12	0	1	0	0	1	0	1	1
Athens, Ohio, US	39009	Ohio	2020-03-30	2020-03-24	2020-05-20	1	1	0.459228190487853	0.218680090708502	49	53.7142857142857	108.726707228383	128.5886064	Monday	65327	6	-51	2020-03-29	2020-03-09	2020-06-09	2020-04-10	1	21	-71	-11	1	1	0	0	1	1	1	1
Athens, Ohio, US	39009	Ohio	2020-03-31	2020-03-24	2020-05-20	1	1	0.459228190487853	0.284284117921052	51	53.1428571428571	108.726707228383	128.5886064	Tuesday	65327	7	-50	2020-03-29	2020-03-09	2020-06-09	2020-04-10	2	22	-70	-10	1	1	0	0	1	1	1	1
Athens, Ohio, US	39009	Ohio	2020-04-01	2020-03-24	2020-05-20	1	1	0.459228190487853	0.349888145133603	53	53.2857142857143	108.726707228383	128.5886064	Wednesday	65327	8	-49	2020-03-29	2020-03-09	2020-06-09	2020-04-10	3	23	-69	-9	1	1	0	0	1	1	1	1
Athens, Ohio, US	39009	Ohio	2020-04-02	2020-03-24	2020-05-20	1	1	0.459228190487853	0.393624163275303	46	53.1428571428571	108.726707228383	128.5886064	Thursday	65327	9	-48	2020-03-29	2020-03-09	2020-06-09	2020-04-10	4	24	-68	-8	1	1	0	0	1	1	1	1
Athens, Ohio, US	39009	Ohio	2020-04-03	2020-03-24	2020-05-20	1	1	0.459228190487853	0.437360181417003	43	51.5714285714286	108.726707228383	128.5886064	Friday	65327	10	-47	2020-03-29	2020-03-09	2020-06-09	2020-04-10	5	25	-67	-7	1	1	0	0	1	1	1	1
Athens, Ohio, US	39009	Ohio	2020-04-04	2020-03-24	2020-05-20	1	1	0.459228190487853	0.459228190487853	54	51.1428571428571	108.726707228383	128.5886064	Saturday	65327	11	-46	2020-03-29	2020-03-09	2020-06-09	2020-04-10	6	26	-66	-6	1	1	0	0	1	1	1	1
Athens, Ohio, US	39009	Ohio	2020-04-05	2020-03-24	2020-05-20	1	1	0.459228190487853	0.459228190487853	66	51.7142857142857	108.726707228383	128.5886064	Sunday	65327	12	-45	2020-03-29	2020-03-09	2020-06-09	2020-04-10	7	27	-65	-5	1	1	0	0	1	1	1	1
Athens, Ohio, US	39009	Ohio	2020-04-06	2020-03-24	2020-05-20	1	1	0.459228190487853	0.459228190487853	49	51.7142857142857	108.726707228383	128.5886064	Monday	65327	13	-44	2020-03-29	2020-03-09	2020-06-09	2020-04-10	8	28	-64	-4	1	1	0	0	1	1	1	1
Athens, Ohio, US	39009	Ohio	2020-04-07	2020-03-24	2020-05-20	1	1	0.459228190487853	0.459228190487853	50	51.5714285714286	108.726707228383	128.5886064	Tuesday	65327	14	-43	2020-03-29	2020-03-09	2020-06-09	2020-04-10	9	29	-63	-3	1	1	0	0	1	1	1	1
Athens, Ohio, US	39009	Ohio	2020-04-08	2020-03-24	2020-05-20	1	1	0.459228190487853	0.459228190487853	48	50.8571428571429	108.726707228383	128.5886064	Wednesday	65327	15	-42	2020-03-29	2020-03-09	2020-06-09	2020-04-10	10	30	-62	-2	1	1	0	0	1	1	1	1
Athens, Ohio, US	39009	Ohio	2020-04-09	2020-03-24	2020-05-20	1	1	0.459228190487853	0.459228190487853	48	51.1428571428571	108.726707228383	128.5886064	Thursday	65327	16	-41	2020-03-29	2020-03-09	2020-06-09	2020-04-10	11	31	-61	-1	1	1	0	0	1	1	1	1
Athens, Ohio, US	39009	Ohio	2020-04-10	2020-03-24	2020-05-20	1	1	0.459228190487853	0.459228190487853	50	52.1428571428571	108.726707228383	128.5886064	Friday	65327	17	-40	2020-03-29	2020-03-09	2020-06-09	2020-04-10	12	32	-60	0	1	1	0	0	1	1	0	1
Athens, Ohio, US	39009	Ohio	2020-04-11	2020-03-24	2020-05-20	1	1	0.459228190487853	0.459228190487853	52	51.8571428571429	108.726707228383	128.5886064	Saturday	65327	18	-39	2020-03-29	2020-03-09	2020-06-09	2020-04-10	13	33	-59	1	1	1	0	1	1	1	0	1
Athens, Ohio, US	39009	Ohio	2020-04-12	2020-03-24	2020-05-20	1	1	0.459228190487853	0.459228190487853	67	52	108.726707228383	128.5886064	Sunday	65327	19	-38	2020-03-29	2020-03-09	2020-06-09	2020-04-10	14	34	-58	2	1	1	0	1	1	1	0	1
Athens, Ohio, US	39009	Ohio	2020-04-13	2020-03-24	2020-05-20	1	1	0.459228190487853	0.459228190487853	56	53	108.726707228383	128.5886064	Monday	65327	20	-37	2020-03-29	2020-03-09	2020-06-09	2020-04-10	15	35	-57	3	1	1	0	1	1	1	0	1
Athens, Ohio, US	39009	Ohio	2020-04-14	2020-03-24	2020-05-20	1	1	0.459228190487853	0.459228190487853	49	52.8571428571429	108.726707228383	128.5886064	Tuesday	65327	21	-36	2020-03-29	2020-03-09	2020-06-09	2020-04-10	16	36	-56	4	1	1	0	1	1	1	0	1
Athens, Ohio, US	39009	Ohio	2020-04-15	2020-03-24	2020-05-20	1	1	0.459228190487853	0.459228190487853	48	52.8571428571429	108.726707228383	128.5886064	Wednesday	65327	22	-35	2020-03-29	2020-03-09	2020-06-09	2020-04-10	17	37	-55	5	1	1	0	1	1	1	0	1
Athens, Ohio, US	39009	Ohio	2020-04-16	2020-03-24	2020-05-20	1	1	0.459228190487853	0.459228190487853	46	52.5714285714286	108.726707228383	128.5886064	Thursday	65327	23	-34	2020-03-29	2020-03-09	2020-06-09	2020-04-10	18	38	-54	6	1	1	0	1	1	1	0	1
Athens, Ohio, US	39009	Ohio	2020-04-17	2020-03-24	2020-05-20	1	1	0.459228190487853	0.459228190487853	48	52.2857142857143	108.726707228383	128.5886064	Friday	65327	24	-33	2020-03-29	2020-03-09	2020-06-09	2020-04-10	19	39	-53	7	1	1	0	1	1	1	0	1
Athens, Ohio, US	39009	Ohio	2020-04-18	2020-03-24	2020-05-20	1	1	0.459228190487853	0.459228190487853	48	51.7142857142857	108.726707228383	128.5886064	Saturday	65327	25	-32	2020-03-29	2020-03-09	2020-06-09	2020-04-10	20	40	-52	8	1	1	0	1	1	1	0	1
Athens, Ohio, US	39009	Ohio	2020-04-19	2020-03-24	2020-05-20	1	1	0.459228190487853	0.459228190487853	63	51.1428571428571	108.726707228383	128.5886064	Sunday	65327	26	-31	2020-03-29	2020-03-09	2020-06-09	2020-04-10	21	41	-51	9	1	1	0	1	1	1	0	1
Athens, Ohio, US	39009	Ohio	2020-04-20	2020-03-24	2020-05-20	1	1	0.459228190487853	0.459228190487853	38	48.5714285714286	108.726707228383	128.5886064	Monday	65327	27	-30	2020-03-29	2020-03-09	2020-06-09	2020-04-10	22	42	-50	10	1	1	0	1	1	1	0	1
Athens, Ohio, US	39009	Ohio	2020-04-21	2020-03-24	2020-05-20	1	1	0.459228190487853	0.459228190487853	42	47.5714285714286	108.726707228383	128.5886064	Tuesday	65327	28	-29	2020-03-29	2020-03-09	2020-06-09	2020-04-10	23	43	-49	11	1	1	0	1	1	1	0	1
Athens, Ohio, US	39009	Ohio	2020-04-22	2020-03-24	2020-05-20	1	1	0.459228190487853	0.459228190487853	40	46.4285714285714	108.726707228383	128.5886064	Wednesday	65327	29	-28	2020-03-29	2020-03-09	2020-06-09	2020-04-10	24	44	-48	12	1	1	0	1	1	1	0	1
Athens, Ohio, US	39009	Ohio	2020-04-23	2020-03-24	2020-05-20	1	1	0.612304253983805	0.481096199558704	46	46.4285714285714	108.726707228383	128.5886064	Thursday	65327	30	-27	2020-03-29	2020-03-09	2020-06-09	2020-04-10	25	45	-47	13	1	1	0	1	1	1	0	1
Athens, Ohio, US	39009	Ohio	2020-04-24	2020-03-24	2020-05-20	1	1	0.459228190487853	0.481096199558704	42	45.5714285714286	108.726707228383	128.5886064	Friday	65327	31	-26	2020-03-29	2020-03-09	2020-06-09	2020-04-10	26	46	-46	14	1	1	0	1	1	1	0	1
Athens, Ohio, US	39009	Ohio	2020-04-25	2020-03-24	2020-05-20	1	1	0.459228190487853	0.481096199558704	41	44.5714285714286	108.726707228383	128.5886064	Saturday	65327	32	-25	2020-03-29	2020-03-09	2020-06-09	2020-04-10	27	47	-45	15	1	1	0	1	1	1	0	1
Athens, Ohio, US	39009	Ohio	2020-04-26	2020-03-24	2020-05-20	1	1	0.459228190487853	0.481096199558704	65	44.8571428571429	108.726707228383	128.5886064	Sunday	65327	33	-24	2020-03-29	2020-03-09	2020-06-09	2020-04-10	28	48	-44	16	1	1	0	1	1	1	0	1
Athens, Ohio, US	39009	Ohio	2020-04-27	2020-03-24	2020-05-20	1	1	0.459228190487853	0.481096199558704	35	44.4285714285714	108.726707228383	128.5886064	Monday	65327	34	-23	2020-03-29	2020-03-09	2020-06-09	2020-04-10	29	49	-43	17	1	1	0	1	1	1	0	1
Athens, Ohio, US	39009	Ohio	2020-04-28	2020-03-24	2020-05-20	1	1	0.459228190487853	0.481096199558704	39	44	108.726707228383	128.5886064	Tuesday	65327	35	-22	2020-03-29	2020-03-09	2020-06-09	2020-04-10	30	50	-42	18	1	1	0	1	1	1	0	1
Athens, Ohio, US	39009	Ohio	2020-04-29	2020-03-24	2020-05-20	1	1	0.459228190487853	0.481096199558704	40	44	108.726707228383	128.5886064	Wednesday	65327	36	-21	2020-03-29	2020-03-09	2020-06-09	2020-04-10	31	51	-41	19	1	1	0	1	1	1	0	1
Athens, Ohio, US	39009	Ohio	2020-04-30	2020-03-24	2020-05-20	1	1	0.459228190487853	0.459228190487853	33	42.1428571428571	108.726707228383	128.5886064	Thursday	65327	37	-20	2020-03-29	2020-03-09	2020-06-09	2020-04-10	32	52	-40	20	1	1	0	1	1	1	0	1
Athens, Ohio, US	39009	Ohio	2020-05-01	2020-03-24	2020-05-20	1	1	0.612304253983805	0.481096199558704	30	40.4285714285714	108.726707228383	128.5886064	Friday	65327	38	-19	2020-03-29	2020-03-09	2020-06-09	2020-04-10	33	53	-39	21	1	1	0	1	1	1	0	1
Athens, Ohio, US	39009	Ohio	2020-05-02	2020-03-24	2020-05-20	1	1	0.612304253983805	0.502964208629554	32	39.1428571428571	108.726707228383	128.5886064	Saturday	65327	39	-18	2020-03-29	2020-03-09	2020-06-09	2020-04-10	34	54	-38	22	1	1	0	1	1	1	0	1
Athens, Ohio, US	39009	Ohio	2020-05-03	2020-03-24	2020-05-20	1	1	0.612304253983805	0.524832217700404	55	37.7142857142857	108.726707228383	128.5886064	Sunday	65327	40	-17	2020-03-29	2020-03-09	2020-06-09	2020-04-10	35	55	-37	23	1	1	0	1	1	1	0	1
Athens, Ohio, US	39009	Ohio	2020-05-04	2020-03-24	2020-05-20	1	1	0.612304253983805	0.546700226771254	30	37	108.726707228383	128.5886064	Monday	65327	41	-16	2020-03-29	2020-03-09	2020-06-09	2020-04-10	36	56	-36	24	1	1	0	1	1	1	0	1
Athens, Ohio, US	39009	Ohio	2020-05-05	2020-03-24	2020-05-20	1	1	0.612304253983805	0.568568235842104	39	37	108.726707228383	128.5886064	Tuesday	65327	42	-15	2020-03-29	2020-03-09	2020-06-09	2020-04-10	37	57	-35	25	1	1	0	1	1	1	0	1
Athens, Ohio, US	39009	Ohio	2020-05-06	2020-03-24	2020-05-20	1	1	0.612304253983805	0.590436244912954	38	36.7142857142857	108.726707228383	128.5886064	Wednesday	65327	43	-14	2020-03-29	2020-03-09	2020-06-09	2020-04-10	38	58	-34	26	1	1	0	1	1	1	0	1
Athens, Ohio, US	39009	Ohio	2020-05-07	2020-03-24	2020-05-20	1	1	0.612304253983805	0.612304253983805	28	36	108.726707228383	128.5886064	Thursday	65327	44	-13	2020-03-29	2020-03-09	2020-06-09	2020-04-10	39	59	-33	27	1	1	0	1	1	1	0	1
Athens, Ohio, US	39009	Ohio	2020-05-08	2020-03-24	2020-05-20	1	1	0.612304253983805	0.612304253983805	34	36.5714285714286	108.726707228383	128.5886064	Friday	65327	45	-12	2020-03-29	2020-03-09	2020-06-09	2020-04-10	40	60	-32	28	1	1	0	1	1	1	0	1
Athens, Ohio, US	39009	Ohio	2020-05-09	2020-03-24	2020-05-20	1	1	0.765380317479756	0.634172263054655	34	36.8571428571429	108.726707228383	128.5886064	Saturday	65327	46	-11	2020-03-29	2020-03-09	2020-06-09	2020-04-10	41	61	-31	29	1	1	0	1	1	1	0	1
Athens, Ohio, US	39009	Ohio	2020-05-10	2020-03-24	2020-05-20	1	1	0.918456380975707	0.677908281196355	42	35	108.726707228383	128.5886064	Sunday	65327	47	-10	2020-03-29	2020-03-09	2020-06-09	2020-04-10	42	62	-30	30	1	1	0	1	1	1	0	1
Athens, Ohio, US	39009	Ohio	2020-05-11	2020-03-24	2020-05-20	1	1	0.918456380975707	0.721644299338055	39	36.2857142857143	108.726707228383	128.5886064	Monday	65327	48	-9	2020-03-29	2020-03-09	2020-06-09	2020-04-10	43	63	-29	31	1	1	0	1	1	1	0	1
Athens, Ohio, US	39009	Ohio	2020-05-12	2020-03-24	2020-05-20	1	1	0.918456380975707	0.765380317479756	26	34.4285714285714	108.726707228383	128.5886064	Tuesday	65327	49	-8	2020-03-29	2020-03-09	2020-06-09	2020-04-10	44	64	-28	32	1	1	0	1	1	1	0	1
Athens, Ohio, US	39009	Ohio	2020-05-13	2020-03-24	2020-05-20	1	1	0.918456380975707	0.809116335621456	29	33.1428571428571	108.726707228383	128.5886064	Wednesday	65327	50	-7	2020-03-29	2020-03-09	2020-06-09	2020-04-10	45	65	-27	33	1	1	0	1	1	1	0	1
Athens, Ohio, US	39009	Ohio	2020-05-14	2020-03-24	2020-05-20	1	1	0.918456380975707	0.852852353763156	31	33.5714285714286	108.726707228383	128.5886064	Thursday	65327	51	-6	2020-03-29	2020-03-09	2020-06-09	2020-04-10	46	66	-26	34	1	1	0	1	1	1	0	1
Athens, Ohio, US	39009	Ohio	2020-05-15	2020-03-24	2020-05-20	1	1	1.22460850796761	0.940324390046557	24	32.1428571428571	108.726707228383	128.5886064	Friday	65327	52	-5	2020-03-29	2020-03-09	2020-06-09	2020-04-10	47	67	-25	35	1	1	0	1	1	1	0	1
Athens, Ohio, US	39009	Ohio	2020-05-16	2020-03-24	2020-05-20	1	1	1.22460850796761	1.00592841725911	31	31.7142857142857	108.726707228383	128.5886064	Saturday	65327	53	-4	2020-03-29	2020-03-09	2020-06-09	2020-04-10	48	68	-24	36	1	1	0	1	1	1	0	1
Athens, Ohio, US	39009	Ohio	2020-05-17	2020-03-24	2020-05-20	1	1	1.22460850796761	1.04966443540081	41	31.5714285714286	108.726707228383	128.5886064	Sunday	65327	54	-3	2020-03-29	2020-03-09	2020-06-09	2020-04-10	49	69	-23	37	1	1	0	1	1	1	0	1
Athens, Ohio, US	39009	Ohio	2020-05-18	2020-03-24	2020-05-20	1	1	1.37768457146356	1.11526846261336	29	30.1428571428571	108.726707228383	128.5886064	Monday	65327	55	-2	2020-03-29	2020-03-09	2020-06-09	2020-04-10	50	70	-22	38	1	1	0	1	1	1	0	1
Athens, Ohio, US	39009	Ohio	2020-05-19	2020-03-24	2020-05-20	1	1	1.98998882544736	1.26834452610931	36	31.5714285714286	108.726707228383	128.5886064	Tuesday	65327	56	-1	2020-03-29	2020-03-09	2020-06-09	2020-04-10	51	71	-21	39	1	1	0	1	1	1	0	1
Athens, Ohio, US	39009	Ohio	2020-05-20	2020-03-24	2020-05-20	0	1	1.98998882544736	1.42142058960526	28	31.4285714285714	108.726707228383	128.5886064	Wednesday	65327	57	0	2020-03-29	2020-03-09	2020-06-09	2020-04-10	52	72	-20	40	1	1	0	1	1	1	0	1
Athens, Ohio, US	39009	Ohio	2020-05-21	2020-03-24	2020-05-20	0	1	1.98998882544736	1.57449665310121	28	31	108.726707228383	128.5886064	Thursday	65327	58	1	2020-03-29	2020-03-09	2020-06-09	2020-04-10	53	73	-19	41	1	1	0	1	1	1	0	1
Athens, Ohio, US	39009	Ohio	2020-05-22	2020-03-24	2020-05-20	0	1	1.98998882544736	1.68383669845546	21	30.5714285714286	108.726707228383	128.5886064	Friday	65327	59	2	2020-03-29	2020-03-09	2020-06-09	2020-04-10	54	74	-18	42	1	1	0	1	1	1	0	1
Athens, Ohio, US	39009	Ohio	2020-05-23	2020-03-24	2020-05-20	0	1	1.98998882544736	1.79317674380971	25	29.7142857142857	108.726707228383	128.5886064	Saturday	65327	60	3	2020-03-29	2020-03-09	2020-06-09	2020-04-10	55	75	-17	43	1	1	0	1	1	1	0	1
Athens, Ohio, US	39009	Ohio	2020-05-24	2020-03-24	2020-05-20	0	1	2.14306488894332	1.92438479823481	28	27.8571428571429	108.726707228383	128.5886064	Sunday	65327	61	4	2020-03-29	2020-03-09	2020-06-09	2020-04-10	56	76	-16	44	1	1	0	1	1	1	0	1
Athens, Ohio, US	39009	Ohio	2020-05-25	2020-03-24	2020-05-20	0	1	2.14306488894332	2.03372484358907	33	28.4285714285714	108.726707228383	128.5886064	Monday	65327	62	5	2020-03-29	2020-03-09	2020-06-09	2020-04-10	57	77	-15	45	1	1	0	1	1	1	0	1
Athens, Ohio, US	39009	Ohio	2020-05-26	2020-03-24	2020-05-20	0	1	2.75536914292712	2.14306488894332	21	26.2857142857143	108.726707228383	128.5886064	Tuesday	65327	63	6	2020-03-29	2020-03-09	2020-06-09	2020-04-10	58	78	-14	46	1	1	0	1	1	1	0	1
Athens, Ohio, US	39009	Ohio	2020-05-27	2020-03-24	2020-05-20	0	1	2.75536914292712	2.25240493429757	21	25.2857142857143	108.726707228383	128.5886064	Wednesday	65327	64	7	2020-03-29	2020-03-09	2020-06-09	2020-04-10	59	79	-13	47	1	1	0	1	1	1	0	1
Athens, Ohio, US	39009	Ohio	2020-05-28	2020-03-24	2020-05-20	0	1	2.75536914292712	2.36174497965182	20	24.1428571428571	108.726707228383	128.5886064	Thursday	65327	65	8	2020-03-29	2020-03-09	2020-06-09	2020-04-10	60	80	-12	48	1	1	0	1	1	1	0	1
Athens, Ohio, US	39009	Ohio	2020-05-29	2020-03-24	2020-05-20	0	1	2.75536914292712	2.47108502500607	22	24.2857142857143	108.726707228383	128.5886064	Friday	65327	66	9	2020-03-29	2020-03-09	2020-06-09	2020-04-10	61	81	-11	49	1	1	0	1	1	1	0	1
Athens, Ohio, US	39009	Ohio	2020-05-30	2020-03-24	2020-05-20	0	1	2.75536914292712	2.58042507036032	24	24.1428571428571	108.726707228383	128.5886064	Saturday	65327	67	10	2020-03-29	2020-03-09	2020-06-09	2020-04-10	62	82	-10	50	1	1	0	1	1	1	0	1
Athens, Ohio, US	39009	Ohio	2020-05-31	2020-03-24	2020-05-20	0	1	2.75536914292712	2.66789710664372	30	24.4285714285714	108.726707228383	128.5886064	Sunday	65327	68	11	2020-03-29	2020-03-09	2020-06-09	2020-04-10	63	83	-9	51	1	1	0	1	1	1	0	1
Athens, Ohio, US	39009	Ohio	2020-06-01	2020-03-24	2020-05-20	0	1	2.75536914292712	2.75536914292712	23	23	108.726707228383	128.5886064	Monday	65327	69	12	2020-03-29	2020-03-09	2020-06-09	2020-04-10	64	84	-8	52	1	1	0	1	1	1	0	1
Athens, Ohio, US	39009	Ohio	2020-06-02	2020-03-24	2020-05-20	0	1	2.75536914292712	2.75536914292712	21	23	108.726707228383	128.5886064	Tuesday	65327	70	13	2020-03-29	2020-03-09	2020-06-09	2020-04-10	65	85	-7	53	1	1	0	1	1	1	0	1
Athens, Ohio, US	39009	Ohio	2020-06-03	2020-03-24	2020-05-20	0	1	2.75536914292712	2.75536914292712	22	23.1428571428571	108.726707228383	128.5886064	Wednesday	65327	71	14	2020-03-29	2020-03-09	2020-06-09	2020-04-10	66	86	-6	54	1	1	0	1	1	1	0	1
Athens, Ohio, US	39009	Ohio	2020-06-04	2020-03-24	2020-05-20	0	1	2.75536914292712	2.75536914292712	25	23.8571428571429	108.726707228383	128.5886064	Thursday	65327	72	15	2020-03-29	2020-03-09	2020-06-09	2020-04-10	67	87	-5	55	1	1	0	1	1	1	0	1
Athens, Ohio, US	39009	Ohio	2020-06-05	2020-03-24	2020-05-20	0	1	2.75536914292712	2.75536914292712	19	23.4285714285714	108.726707228383	128.5886064	Friday	65327	73	16	2020-03-29	2020-03-09	2020-06-09	2020-04-10	68	88	-4	56	1	1	0	1	1	1	0	1
Athens, Ohio, US	39009	Ohio	2020-06-06	2020-03-24	2020-05-20	0	1	2.75536914292712	2.75536914292712	23	23.2857142857143	108.726707228383	128.5886064	Saturday	65327	74	17	2020-03-29	2020-03-09	2020-06-09	2020-04-10	69	89	-3	57	1	1	0	1	1	1	0	1
Athens, Ohio, US	39009	Ohio	2020-06-07	2020-03-24	2020-05-20	0	1	2.75536914292712	2.75536914292712	24	22.4285714285714	108.726707228383	128.5886064	Sunday	65327	75	18	2020-03-29	2020-03-09	2020-06-09	2020-04-10	70	90	-2	58	1	1	0	1	1	1	0	1
Athens, Ohio, US	39009	Ohio	2020-06-08	2020-03-24	2020-05-20	0	1	2.75536914292712	2.75536914292712	22	22.2857142857143	108.726707228383	128.5886064	Monday	65327	76	19	2020-03-29	2020-03-09	2020-06-09	2020-04-10	71	91	-1	59	1	1	0	1	1	1	0	1
Athens, Ohio, US	39009	Ohio	2020-06-09	2020-03-24	2020-05-20	0	1	2.75536914292712	2.75536914292712	22	22.4285714285714	108.726707228383	128.5886064	Tuesday	65327	77	20	2020-03-29	2020-03-09	2020-06-09	2020-04-10	72	92	0	60	1	1	0	1	0	1	0	1
Athens, Ohio, US	39009	Ohio	2020-06-10	2020-03-24	2020-05-20	0	1	3.36767339691092	2.84284117921052	20	22.1428571428571	108.726707228383	128.5886064	Wednesday	65327	78	21	2020-03-29	2020-03-09	2020-06-09	2020-04-10	73	93	1	61	1	1	1	1	0	1	0	1
Athens, Ohio, US	39009	Ohio	2020-06-11	2020-03-24	2020-05-20	0	1	3.52074946040688	2.95218122456477	19	21.2857142857143	108.726707228383	128.5886064	Thursday	65327	79	22	2020-03-29	2020-03-09	2020-06-09	2020-04-10	74	94	2	62	1	1	1	1	0	1	0	1
Athens, Ohio, US	39009	Ohio	2020-06-12	2020-03-24	2020-05-20	0	1	3.52074946040688	3.06152126991902	19	21.2857142857143	108.726707228383	128.5886064	Friday	65327	80	23	2020-03-29	2020-03-09	2020-06-09	2020-04-10	75	95	3	63	1	1	1	1	0	1	0	1
Athens, Ohio, US	39009	Ohio	2020-06-13	2020-03-24	2020-05-20	0	1	3.52074946040688	3.17086131527327	26	21.7142857142857	108.726707228383	128.5886064	Saturday	65327	81	24	2020-03-29	2020-03-09	2020-06-09	2020-04-10	76	96	4	64	1	1	1	1	0	1	0	1
Athens, Ohio, US	39009	Ohio	2020-06-14	2020-03-24	2020-05-20	0	1	3.52074946040688	3.28020136062752	30	22.5714285714286	108.726707228383	128.5886064	Sunday	65327	82	25	2020-03-29	2020-03-09	2020-06-09	2020-04-10	77	97	5	65	1	1	1	1	0	1	0	1
Athens, Ohio, US	39009	Ohio	2020-06-15	2020-03-24	2020-05-20	0	1	3.52074946040688	3.38954140598178	26	23.1428571428571	108.726707228383	128.5886064	Monday	65327	83	26	2020-03-29	2020-03-09	2020-06-09	2020-04-10	78	98	6	66	1	1	1	1	0	1	0	1
Athens, Ohio, US	39009	Ohio	2020-06-16	2020-03-24	2020-05-20	0	1	3.52074946040688	3.49888145133603	22	23.1428571428571	108.726707228383	128.5886064	Tuesday	65327	84	27	2020-03-29	2020-03-09	2020-06-09	2020-04-10	79	99	7	67	1	1	1	1	0	1	0	1
Athens, Ohio, US	39009	Ohio	2020-06-17	2020-03-24	2020-05-20	0	1	3.67382552390283	3.54261746947773	24	23.7142857142857	108.726707228383	128.5886064	Wednesday	65327	85	28	2020-03-29	2020-03-09	2020-06-09	2020-04-10	80	100	8	68	1	1	1	1	0	1	0	1
Athens, Ohio, US	39009	Ohio	2020-06-18	2020-03-24	2020-05-20	0	1	3.67382552390283	3.56448547854858	23	24.2857142857143	108.726707228383	128.5886064	Thursday	65327	86	29	2020-03-29	2020-03-09	2020-06-09	2020-04-10	81	101	9	69	1	1	1	1	0	1	0	1
Athens, Ohio, US	39009	Ohio	2020-06-19	2020-03-24	2020-05-20	0	1	3.67382552390283	3.58635348761943	21	24.5714285714286	108.726707228383	128.5886064	Friday	65327	87	30	2020-03-29	2020-03-09	2020-06-09	2020-04-10	82	102	10	70	1	1	1	1	0	1	0	1
Athens, Ohio, US	39009	Ohio	2020-06-20	2020-03-24	2020-05-20	0	1	3.67382552390283	3.60822149669028	24	24.2857142857143	108.726707228383	128.5886064	Saturday	65327	88	31	2020-03-29	2020-03-09	2020-06-09	2020-04-10	83	103	11	71	1	1	1	1	0	1	0	1
Athens, Ohio, US	39009	Ohio	2020-06-21	2020-03-24	2020-05-20	0	1	3.82690158739878	3.65195751483198	26	23.7142857142857	108.726707228383	128.5886064	Sunday	65327	89	32	2020-03-29	2020-03-09	2020-06-09	2020-04-10	84	104	12	72	1	1	1	1	0	1	0	1
Athens, Ohio, US	39009	Ohio	2020-06-22	2020-03-24	2020-05-20	0	1	3.82690158739878	3.69569353297368	27	23.8571428571429	108.726707228383	128.5886064	Monday	65327	90	33	2020-03-29	2020-03-09	2020-06-09	2020-04-10	85	105	13	73	1	1	1	1	0	1	0	1
Athens, Ohio, US	39009	Ohio	2020-06-23	2020-03-24	2020-05-20	0	1	3.97997765089473	3.76129756018623	24	24.1428571428571	108.726707228383	128.5886064	Tuesday	65327	91	34	2020-03-29	2020-03-09	2020-06-09	2020-04-10	86	106	14	74	1	1	1	1	0	1	0	1
Athens, Ohio, US	39009	Ohio	2020-06-24	2020-03-24	2020-05-20	0	1	4.28612977788663	3.84876959646963	27	24.5714285714286	108.726707228383	128.5886064	Wednesday	65327	92	35	2020-03-29	2020-03-09	2020-06-09	2020-04-10	87	107	15	75	1	1	1	1	0	1	0	1
Athens, Ohio, US	39009	Ohio	2020-06-25	2020-03-24	2020-05-20	0	1	4.43920584138258	3.95810964182388	25	24.8571428571429	108.726707228383	128.5886064	Thursday	65327	93	36	2020-03-29	2020-03-09	2020-06-09	2020-04-10	88	108	16	76	1	1	1	1	0	1	0	1
Athens, Ohio, US	39009	Ohio	2020-06-26	2020-03-24	2020-05-20	0	1	4.43920584138258	4.06744968717813	23	25.1428571428571	108.726707228383	128.5886064	Friday	65327	94	37	2020-03-29	2020-03-09	2020-06-09	2020-04-10	89	109	17	77	1	1	1	1	0	1	0	1
Athens, Ohio, US	39009	Ohio	2020-06-27	2020-03-24	2020-05-20	0	1	4.59228190487853	4.19865774160323	31	26.1428571428571	108.726707228383	128.5886064	Saturday	65327	95	38	2020-03-29	2020-03-09	2020-06-09	2020-04-10	90	110	18	78	1	1	1	1	0	1	0	1
Athens, Ohio, US	39009	Ohio	2020-06-28	2020-03-24	2020-05-20	0	1	4.59228190487853	4.30799778695748	34	27.2857142857143	108.726707228383	128.5886064	Sunday	65327	96	39	2020-03-29	2020-03-09	2020-06-09	2020-04-10	91	111	19	79	1	1	1	1	0	1	0	1
Athens, Ohio, US	39009	Ohio	2020-06-29	2020-03-24	2020-05-20	0	1	4.89843403187044	4.46107385045343	34	28.2857142857143	108.726707228383	128.5886064	Monday	65327	97	40	2020-03-29	2020-03-09	2020-06-09	2020-04-10	92	112	20	80	1	1	1	1	0	1	0	1
Athens, Ohio, US	39009	Ohio	2020-06-30	2020-03-24	2020-05-20	0	1	5.05151009536639	4.61414991394938	24	28.2857142857143	108.726707228383	128.5886064	Tuesday	65327	98	41	2020-03-29	2020-03-09	2020-06-09	2020-04-10	93	113	21	81	1	1	1	1	0	1	0	1
Athens, Ohio, US	39009	Ohio	2020-07-01	2020-03-24	2020-05-20	0	1	5.66381434935019	4.81096199558704	22	27.5714285714286	108.726707228383	128.5886064	Wednesday	65327	99	42	2020-03-29	2020-03-09	2020-06-09	2020-04-10	94	114	22	82	1	1	1	1	0	1	0	1
Athens, Ohio, US	39009	Ohio	2020-07-02	2020-03-24	2020-05-20	0	1	5.66381434935019	4.98590606815384	20	26.8571428571429	108.726707228383	128.5886064	Thursday	65327	100	43	2020-03-29	2020-03-09	2020-06-09	2020-04-10	95	115	23	83	1	1	1	1	0	1	0	1
Athens, Ohio, US	39009	Ohio	2020-07-03	2020-03-24	2020-05-20	0	1	6.5822707303259	5.29205819514574	24	27	108.726707228383	128.5886064	Friday	65327	101	44	2020-03-29	2020-03-09	2020-06-09	2020-04-10	96	116	24	84	1	1	1	1	0	1	0	1
Athens, Ohio, US	39009	Ohio	2020-07-04	2020-03-24	2020-05-20	0	1	7.50072711130161	5.70755036749189	27	26.4285714285714	108.726707228383	128.5886064	Saturday	65327	102	45	2020-03-29	2020-03-09	2020-06-09	2020-04-10	97	117	25	85	1	1	1	1	0	1	0	1
Athens, Ohio, US	39009	Ohio	2020-07-05	2020-03-24	2020-05-20	0	1	8.57225955577326	6.276118603334	33	26.2857142857143	108.726707228383	128.5886064	Sunday	65327	103	46	2020-03-29	2020-03-09	2020-06-09	2020-04-10	98	118	26	86	1	1	1	1	0	1	0	1
Atkinson, Georgia, US	13003	Georgia	2020-03-01	2020-04-03	2020-05-01	1	0	0	5.57634231306679	36	26.5714285714286	133.910036170697	24.67723043	Sunday	8165	-33	-61	2020-04-08	2020-03-19	2020-05-21	2020-03-22	-38	-18	-81	-21	0	0	0	0	1	0	1	0
Atkinson, Georgia, US	13003	Georgia	2020-03-02	2020-04-03	2020-05-01	1	0	0	4.85469801372874	28	27.1428571428571	133.910036170697	24.67723043	Monday	8165	-32	-60	2020-04-08	2020-03-19	2020-05-21	2020-03-22	-37	-17	-80	-20	0	0	0	0	1	0	1	0
Atkinson, Georgia, US	13003	Georgia	2020-03-03	2020-04-03	2020-05-01	1	0	0	4.04558167810728	13	25.8571428571429	133.910036170697	24.67723043	Tuesday	8165	-31	-59	2020-04-08	2020-03-19	2020-05-21	2020-03-22	-36	-16	-79	-19	0	0	0	0	1	0	1	0
Atkinson, Georgia, US	13003	Georgia	2020-03-04	2020-04-03	2020-05-01	1	0	0	3.23646534248582	18	25.5714285714286	133.910036170697	24.67723043	Wednesday	8165	-30	-58	2020-04-08	2020-03-19	2020-05-21	2020-03-22	-35	-15	-78	-18	0	0	0	0	1	0	1	0
Atkinson, Georgia, US	13003	Georgia	2020-03-05	2020-04-03	2020-05-01	1	0	0	2.29614095243927	23	25.4285714285714	133.910036170697	24.67723043	Thursday	8165	-29	-57	2020-04-08	2020-03-19	2020-05-21	2020-03-22	-34	-14	-77	-17	0	0	0	0	1	0	1	0
Atkinson, Georgia, US	13003	Georgia	2020-03-06	2020-04-03	2020-05-01	1	0	0	1.22460850796761	12	23.2857142857143	133.910036170697	24.67723043	Friday	8165	-28	-56	2020-04-08	2020-03-19	2020-05-21	2020-03-22	-33	-13	-76	-16	0	0	0	0	1	0	1	0
Atkinson, Georgia, US	13003	Georgia	2020-03-07	2020-04-03	2020-05-01	1	0	0	0	19	21.2857142857143	133.910036170697	24.67723043	Saturday	8165	-27	-55	2020-04-08	2020-03-19	2020-05-21	2020-03-22	-32	-12	-75	-15	0	0	0	0	1	0	1	0
Atkinson, Georgia, US	13003	Georgia	2020-03-08	2020-04-03	2020-05-01	1	0	0	0	32	20.7142857142857	133.910036170697	24.67723043	Sunday	8165	-26	-54	2020-04-08	2020-03-19	2020-05-21	2020-03-22	-31	-11	-74	-14	0	0	0	0	1	0	1	0
Atkinson, Georgia, US	13003	Georgia	2020-03-09	2020-04-03	2020-05-01	1	0	0	0	11	18.2857142857143	133.910036170697	24.67723043	Monday	8165	-25	-53	2020-04-08	2020-03-19	2020-05-21	2020-03-22	-30	-10	-73	-13	0	0	0	0	1	0	1	0
Atkinson, Georgia, US	13003	Georgia	2020-03-10	2020-04-03	2020-05-01	1	0	0	0	14	18.4285714285714	133.910036170697	24.67723043	Tuesday	8165	-24	-52	2020-04-08	2020-03-19	2020-05-21	2020-03-22	-29	-9	-72	-12	0	0	0	0	1	0	1	0
Atkinson, Georgia, US	13003	Georgia	2020-03-11	2020-04-03	2020-05-01	1	0	0	0	13	17.7142857142857	133.910036170697	24.67723043	Wednesday	8165	-23	-51	2020-04-08	2020-03-19	2020-05-21	2020-03-22	-28	-8	-71	-11	0	0	0	0	1	0	1	0
Atkinson, Georgia, US	13003	Georgia	2020-03-12	2020-04-03	2020-05-01	1	0	0	0	9	15.7142857142857	133.910036170697	24.67723043	Thursday	8165	-22	-50	2020-04-08	2020-03-19	2020-05-21	2020-03-22	-27	-7	-70	-10	0	0	0	0	1	0	1	0
Atkinson, Georgia, US	13003	Georgia	2020-03-13	2020-04-03	2020-05-01	1	0	0	0	12	15.7142857142857	133.910036170697	24.67723043	Friday	8165	-21	-49	2020-04-08	2020-03-19	2020-05-21	2020-03-22	-26	-6	-69	-9	0	0	0	0	1	0	1	0
Atkinson, Georgia, US	13003	Georgia	2020-03-14	2020-04-03	2020-05-01	1	0	0	0	13	14.8571428571429	133.910036170697	24.67723043	Saturday	8165	-20	-48	2020-04-08	2020-03-19	2020-05-21	2020-03-22	-25	-5	-68	-8	0	0	0	0	1	0	1	0
Atkinson, Georgia, US	13003	Georgia	2020-03-15	2020-04-03	2020-05-01	1	0	0	0	52	17.7142857142857	133.910036170697	24.67723043	Sunday	8165	-19	-47	2020-04-08	2020-03-19	2020-05-21	2020-03-22	-24	-4	-67	-7	0	0	0	0	1	0	1	0
Atkinson, Georgia, US	13003	Georgia	2020-03-16	2020-04-03	2020-05-01	1	0	0	0	13	18	133.910036170697	24.67723043	Monday	8165	-18	-46	2020-04-08	2020-03-19	2020-05-21	2020-03-22	-23	-3	-66	-6	0	0	0	0	1	0	1	0
Atkinson, Georgia, US	13003	Georgia	2020-03-17	2020-04-03	2020-05-01	1	0	0	0	14	18	133.910036170697	24.67723043	Tuesday	8165	-17	-45	2020-04-08	2020-03-19	2020-05-21	2020-03-22	-22	-2	-65	-5	0	0	0	0	1	0	1	0
Atkinson, Georgia, US	13003	Georgia	2020-03-18	2020-04-03	2020-05-01	1	0	0	0	8	17.2857142857143	133.910036170697	24.67723043	Wednesday	8165	-16	-44	2020-04-08	2020-03-19	2020-05-21	2020-03-22	-21	-1	-64	-4	0	0	0	0	1	0	1	0
Atkinson, Georgia, US	13003	Georgia	2020-03-19	2020-04-03	2020-05-01	1	0	0	0	14	18	133.910036170697	24.67723043	Thursday	8165	-15	-43	2020-04-08	2020-03-19	2020-05-21	2020-03-22	-20	0	-63	-3	0	0	0	0	1	0	1	0
Atkinson, Georgia, US	13003	Georgia	2020-03-20	2020-04-03	2020-05-01	1	0	0	0	14	18.2857142857143	133.910036170697	24.67723043	Friday	8165	-14	-42	2020-04-08	2020-03-19	2020-05-21	2020-03-22	-19	1	-62	-2	0	1	0	0	1	0	1	1
Atkinson, Georgia, US	13003	Georgia	2020-03-21	2020-04-03	2020-05-01	1	0	0	0	30	20.7142857142857	133.910036170697	24.67723043	Saturday	8165	-13	-41	2020-04-08	2020-03-19	2020-05-21	2020-03-22	-18	2	-61	-1	0	1	0	0	1	0	1	1
Atkinson, Georgia, US	13003	Georgia	2020-03-22	2020-04-03	2020-05-01	1	0	0	0	47	20	133.910036170697	24.67723043	Sunday	8165	-12	-40	2020-04-08	2020-03-19	2020-05-21	2020-03-22	-17	3	-60	0	0	1	0	0	1	0	0	1
Atkinson, Georgia, US	13003	Georgia	2020-03-23	2020-04-03	2020-05-01	1	0	0	0	20	21	133.910036170697	24.67723043	Monday	8165	-11	-39	2020-04-08	2020-03-19	2020-05-21	2020-03-22	-16	4	-59	1	0	1	0	1	1	0	0	1
Atkinson, Georgia, US	13003	Georgia	2020-03-24	2020-04-03	2020-05-01	1	0	0	0	24	22.4285714285714	133.910036170697	24.67723043	Tuesday	8165	-10	-38	2020-04-08	2020-03-19	2020-05-21	2020-03-22	-15	5	-58	2	0	1	0	1	1	0	0	1
Atkinson, Georgia, US	13003	Georgia	2020-03-25	2020-04-03	2020-05-01	1	0	0	0	28	25.2857142857143	133.910036170697	24.67723043	Wednesday	8165	-9	-37	2020-04-08	2020-03-19	2020-05-21	2020-03-22	-14	6	-57	3	0	1	0	1	1	0	0	1
Atkinson, Georgia, US	13003	Georgia	2020-03-26	2020-04-03	2020-05-01	1	0	0	0	16	25.5714285714286	133.910036170697	24.67723043	Thursday	8165	-8	-36	2020-04-08	2020-03-19	2020-05-21	2020-03-22	-13	7	-56	4	0	1	0	1	1	0	0	1
Atkinson, Georgia, US	13003	Georgia	2020-03-27	2020-04-03	2020-05-01	1	0	0	0	27	27.4285714285714	133.910036170697	24.67723043	Friday	8165	-7	-35	2020-04-08	2020-03-19	2020-05-21	2020-03-22	-12	8	-55	5	0	1	0	1	1	0	0	1
Atkinson, Georgia, US	13003	Georgia	2020-03-28	2020-04-03	2020-05-01	1	0	0	0	41	29	133.910036170697	24.67723043	Saturday	8165	-6	-34	2020-04-08	2020-03-19	2020-05-21	2020-03-22	-11	9	-54	6	0	1	0	1	1	0	0	1
Atkinson, Georgia, US	13003	Georgia	2020-03-29	2020-04-03	2020-05-01	1	0	0	0	48	29.1428571428571	133.910036170697	24.67723043	Sunday	8165	-5	-33	2020-04-08	2020-03-19	2020-05-21	2020-03-22	-10	10	-53	7	0	1	0	1	1	0	0	1
Atkinson, Georgia, US	13003	Georgia	2020-03-30	2020-04-03	2020-05-01	1	0	0	0	24	29.7142857142857	133.910036170697	24.67723043	Monday	8165	-4	-32	2020-04-08	2020-03-19	2020-05-21	2020-03-22	-9	11	-52	8	0	1	0	1	1	0	0	1
Atkinson, Georgia, US	13003	Georgia	2020-03-31	2020-04-03	2020-05-01	1	0	0	0	29	30.4285714285714	133.910036170697	24.67723043	Tuesday	8165	-3	-31	2020-04-08	2020-03-19	2020-05-21	2020-03-22	-8	12	-51	9	0	1	0	1	1	0	0	1
Atkinson, Georgia, US	13003	Georgia	2020-04-01	2020-04-03	2020-05-01	1	0	0	0	22	29.5714285714286	133.910036170697	24.67723043	Wednesday	8165	-2	-30	2020-04-08	2020-03-19	2020-05-21	2020-03-22	-7	13	-50	10	0	1	0	1	1	0	0	1
Atkinson, Georgia, US	13003	Georgia	2020-04-02	2020-04-03	2020-05-01	1	0	0	0	17	29.7142857142857	133.910036170697	24.67723043	Thursday	8165	-1	-29	2020-04-08	2020-03-19	2020-05-21	2020-03-22	-6	14	-49	11	0	1	0	1	1	0	0	1
Atkinson, Georgia, US	13003	Georgia	2020-04-03	2020-04-03	2020-05-01	1	0	0	0	9	27.1428571428571	133.910036170697	24.67723043	Friday	8165	0	-28	2020-04-08	2020-03-19	2020-05-21	2020-03-22	-5	15	-48	12	0	1	0	1	1	0	0	1
Atkinson, Georgia, US	13003	Georgia	2020-04-04	2020-04-03	2020-05-01	1	1	0	0	49	28.2857142857143	133.910036170697	24.67723043	Saturday	8165	1	-27	2020-04-08	2020-03-19	2020-05-21	2020-03-22	-4	16	-47	13	0	1	0	1	1	0	0	1
Atkinson, Georgia, US	13003	Georgia	2020-04-05	2020-04-03	2020-05-01	1	1	0	0	65	30.7142857142857	133.910036170697	24.67723043	Sunday	8165	2	-26	2020-04-08	2020-03-19	2020-05-21	2020-03-22	-3	17	-46	14	0	1	0	1	1	0	0	1
Atkinson, Georgia, US	13003	Georgia	2020-04-06	2020-04-03	2020-05-01	1	1	0	0	36	32.4285714285714	133.910036170697	24.67723043	Monday	8165	3	-25	2020-04-08	2020-03-19	2020-05-21	2020-03-22	-2	18	-45	15	0	1	0	1	1	0	0	1
Atkinson, Georgia, US	13003	Georgia	2020-04-07	2020-04-03	2020-05-01	1	1	4.89895897121862	0.699851281602659	23	31.5714285714286	133.910036170697	24.67723043	Tuesday	8165	4	-24	2020-04-08	2020-03-19	2020-05-21	2020-03-22	-1	19	-44	16	0	1	0	1	1	0	0	1
Atkinson, Georgia, US	13003	Georgia	2020-04-08	2020-04-03	2020-05-01	1	1	4.89895897121862	1.39970256320532	20	31.2857142857143	133.910036170697	24.67723043	Wednesday	8165	5	-23	2020-04-08	2020-03-19	2020-05-21	2020-03-22	0	20	-43	17	0	1	0	1	1	0	0	1
Atkinson, Georgia, US	13003	Georgia	2020-04-09	2020-04-03	2020-05-01	1	1	4.89895897121862	2.09955384480798	35	33.8571428571429	133.910036170697	24.67723043	Thursday	8165	6	-22	2020-04-08	2020-03-19	2020-05-21	2020-03-22	1	21	-42	18	1	1	0	1	1	1	0	1
Atkinson, Georgia, US	13003	Georgia	2020-04-10	2020-04-03	2020-05-01	1	1	4.89895897121862	2.79940512641064	20	35.4285714285714	133.910036170697	24.67723043	Friday	8165	7	-21	2020-04-08	2020-03-19	2020-05-21	2020-03-22	2	22	-41	19	1	1	0	1	1	1	0	1
Atkinson, Georgia, US	13003	Georgia	2020-04-11	2020-04-03	2020-05-01	1	1	2.44947948560931	3.14933076721197	28	32.4285714285714	133.910036170697	24.67723043	Saturday	8165	8	-20	2020-04-08	2020-03-19	2020-05-21	2020-03-22	3	23	-40	20	1	1	0	1	1	1	0	1
Atkinson, Georgia, US	13003	Georgia	2020-04-12	2020-04-03	2020-05-01	1	1	2.44947948560931	3.4992564080133	61	31.8571428571429	133.910036170697	24.67723043	Sunday	8165	9	-19	2020-04-08	2020-03-19	2020-05-21	2020-03-22	4	24	-39	21	1	1	0	1	1	1	0	1
Atkinson, Georgia, US	13003	Georgia	2020-04-13	2020-04-03	2020-05-01	1	1	2.44947948560931	3.84918204881463	23	30	133.910036170697	24.67723043	Monday	8165	10	-18	2020-04-08	2020-03-19	2020-05-21	2020-03-22	5	25	-38	22	1	1	0	1	1	1	0	1
Atkinson, Georgia, US	13003	Georgia	2020-04-14	2020-04-03	2020-05-01	1	1	2.44947948560931	3.4992564080133	17	29.1428571428571	133.910036170697	24.67723043	Tuesday	8165	11	-17	2020-04-08	2020-03-19	2020-05-21	2020-03-22	6	26	-37	23	1	1	0	1	1	1	0	1
Atkinson, Georgia, US	13003	Georgia	2020-04-15	2020-04-03	2020-05-01	1	1	2.44947948560931	3.14933076721197	23	29.5714285714286	133.910036170697	24.67723043	Wednesday	8165	12	-16	2020-04-08	2020-03-19	2020-05-21	2020-03-22	7	27	-36	24	1	1	0	1	1	1	0	1
Atkinson, Georgia, US	13003	Georgia	2020-04-16	2020-04-03	2020-05-01	1	1	3.67421922841396	2.9743679468113	16	26.8571428571429	133.910036170697	24.67723043	Thursday	8165	13	-15	2020-04-08	2020-03-19	2020-05-21	2020-03-22	8	28	-35	25	1	1	0	1	1	1	0	1
Atkinson, Georgia, US	13003	Georgia	2020-04-17	2020-04-03	2020-05-01	1	1	6.12369871402327	3.14933076721197	25	27.5714285714286	133.910036170697	24.67723043	Friday	8165	14	-14	2020-04-08	2020-03-19	2020-05-21	2020-03-22	9	29	-34	26	1	1	0	1	1	1	0	1
Atkinson, Georgia, US	13003	Georgia	2020-04-18	2020-04-03	2020-05-01	1	1	6.12369871402327	3.67421922841396	27	27.4285714285714	133.910036170697	24.67723043	Saturday	8165	15	-13	2020-04-08	2020-03-19	2020-05-21	2020-03-22	10	30	-33	27	1	1	0	1	1	1	0	1
Atkinson, Georgia, US	13003	Georgia	2020-04-19	2020-04-03	2020-05-01	1	1	6.12369871402327	4.19910768961596	66	28.1428571428571	133.910036170697	24.67723043	Sunday	8165	16	-12	2020-04-08	2020-03-19	2020-05-21	2020-03-22	11	31	-32	28	1	1	0	1	1	1	0	1
Atkinson, Georgia, US	13003	Georgia	2020-04-20	2020-04-03	2020-05-01	1	1	6.12369871402327	4.72399615081795	40	30.5714285714286	133.910036170697	24.67723043	Monday	8165	17	-11	2020-04-08	2020-03-19	2020-05-21	2020-03-22	12	32	-31	29	1	1	0	1	1	1	0	1
Atkinson, Georgia, US	13003	Georgia	2020-04-21	2020-04-03	2020-05-01	1	1	6.12369871402327	5.24888461201995	29	32.2857142857143	133.910036170697	24.67723043	Tuesday	8165	18	-10	2020-04-08	2020-03-19	2020-05-21	2020-03-22	13	33	-30	30	1	1	0	1	1	1	0	1
Atkinson, Georgia, US	13003	Georgia	2020-04-22	2020-04-03	2020-05-01	1	1	6.12369871402327	5.77377307322194	24	32.4285714285714	133.910036170697	24.67723043	Wednesday	8165	19	-9	2020-04-08	2020-03-19	2020-05-21	2020-03-22	14	34	-29	31	1	1	0	1	1	1	0	1
Atkinson, Georgia, US	13003	Georgia	2020-04-23	2020-04-03	2020-05-01	1	1	8.57317819963258	6.4736243548246	23	33.4285714285714	133.910036170697	24.67723043	Thursday	8165	20	-8	2020-04-08	2020-03-19	2020-05-21	2020-03-22	15	35	-28	32	1	1	0	1	1	1	0	1
Atkinson, Georgia, US	13003	Georgia	2020-04-24	2020-04-03	2020-05-01	1	1	8.57317819963258	6.82354999562593	11	31.4285714285714	133.910036170697	24.67723043	Friday	8165	21	-7	2020-04-08	2020-03-19	2020-05-21	2020-03-22	16	36	-27	33	1	1	0	1	1	1	0	1
Atkinson, Georgia, US	13003	Georgia	2020-04-25	2020-04-03	2020-05-01	1	1	8.57317819963258	7.17347563642726	25	31.1428571428571	133.910036170697	24.67723043	Saturday	8165	22	-6	2020-04-08	2020-03-19	2020-05-21	2020-03-22	17	37	-26	34	1	1	0	1	1	1	0	1
Atkinson, Georgia, US	13003	Georgia	2020-04-26	2020-04-03	2020-05-01	1	1	8.57317819963258	7.52340127722859	39	27.2857142857143	133.910036170697	24.67723043	Sunday	8165	23	-5	2020-04-08	2020-03-19	2020-05-21	2020-03-22	18	38	-25	35	1	1	0	1	1	1	0	1
Atkinson, Georgia, US	13003	Georgia	2020-04-27	2020-04-03	2020-05-01	1	1	8.57317819963258	7.87332691802992	9	22.8571428571429	133.910036170697	24.67723043	Monday	8165	24	-4	2020-04-08	2020-03-19	2020-05-21	2020-03-22	19	39	-24	36	1	1	0	1	1	1	0	1
Atkinson, Georgia, US	13003	Georgia	2020-04-28	2020-04-03	2020-05-01	1	1	8.57317819963258	8.22325255883125	12	20.4285714285714	133.910036170697	24.67723043	Tuesday	8165	25	-3	2020-04-08	2020-03-19	2020-05-21	2020-03-22	20	40	-23	37	1	1	0	1	1	1	0	1
Atkinson, Georgia, US	13003	Georgia	2020-04-29	2020-04-03	2020-05-01	1	1	8.57317819963258	8.57317819963258	11	18.5714285714286	133.910036170697	24.67723043	Wednesday	8165	26	-2	2020-04-08	2020-03-19	2020-05-21	2020-03-22	21	41	-22	38	1	1	0	1	1	1	0	1
Atkinson, Georgia, US	13003	Georgia	2020-04-30	2020-04-03	2020-05-01	1	1	9.79791794243723	8.74814102003324	16	17.5714285714286	133.910036170697	24.67723043	Thursday	8165	27	-1	2020-04-08	2020-03-19	2020-05-21	2020-03-22	22	42	-21	39	1	1	0	1	1	1	0	1
Atkinson, Georgia, US	13003	Georgia	2020-05-01	2020-04-03	2020-05-01	0	1	11.0226576852419	9.09806666083457	9	17.2857142857143	133.910036170697	24.67723043	Friday	8165	28	0	2020-04-08	2020-03-19	2020-05-21	2020-03-22	23	43	-20	40	1	1	0	1	1	1	0	1
Atkinson, Georgia, US	13003	Georgia	2020-05-02	2020-04-03	2020-05-01	0	1	13.4721371708512	9.79791794243723	15	15.8571428571429	133.910036170697	24.67723043	Saturday	8165	29	1	2020-04-08	2020-03-19	2020-05-21	2020-03-22	24	44	-19	41	1	1	0	1	1	1	0	1
Atkinson, Georgia, US	13003	Georgia	2020-05-03	2020-04-03	2020-05-01	0	1	13.4721371708512	10.4977692240399	44	16.5714285714286	133.910036170697	24.67723043	Sunday	8165	30	2	2020-04-08	2020-03-19	2020-05-21	2020-03-22	25	45	-18	42	1	1	0	1	1	1	0	1
Atkinson, Georgia, US	13003	Georgia	2020-05-04	2020-04-03	2020-05-01	0	1	14.6968769136558	11.3725833260432	16	17.5714285714286	133.910036170697	24.67723043	Monday	8165	31	3	2020-04-08	2020-03-19	2020-05-21	2020-03-22	26	46	-17	43	1	1	0	1	1	1	0	1
Atkinson, Georgia, US	13003	Georgia	2020-05-05	2020-04-03	2020-05-01	0	1	17.1463563992652	12.5973230688479	14	17.8571428571429	133.910036170697	24.67723043	Tuesday	8165	32	4	2020-04-08	2020-03-19	2020-05-21	2020-03-22	27	47	-16	44	1	1	0	1	1	1	0	1
Atkinson, Georgia, US	13003	Georgia	2020-05-06	2020-04-03	2020-05-01	0	1	20.8205756276791	14.3469512728545	14	18.2857142857143	133.910036170697	24.67723043	Wednesday	8165	33	5	2020-04-08	2020-03-19	2020-05-21	2020-03-22	28	48	-15	45	1	1	0	1	1	1	0	1
Atkinson, Georgia, US	13003	Georgia	2020-05-07	2020-04-03	2020-05-01	0	1	24.4947948560931	16.4465051176625	10	17.4285714285714	133.910036170697	24.67723043	Thursday	8165	34	6	2020-04-08	2020-03-19	2020-05-21	2020-03-22	29	49	-14	46	1	1	0	1	1	1	0	1
Atkinson, Georgia, US	13003	Georgia	2020-05-08	2020-04-03	2020-05-01	0	1	24.4947948560931	18.3710961420698	17	18.5714285714286	133.910036170697	24.67723043	Friday	8165	35	7	2020-04-08	2020-03-19	2020-05-21	2020-03-22	30	50	-13	47	1	1	0	1	1	1	0	1
Atkinson, Georgia, US	13003	Georgia	2020-05-09	2020-04-03	2020-05-01	0	1	24.4947948560931	19.9457615256758	20	19.2857142857143	133.910036170697	24.67723043	Saturday	8165	36	8	2020-04-08	2020-03-19	2020-05-21	2020-03-22	31	51	-12	48	1	1	0	1	1	1	0	1
Atkinson, Georgia, US	13003	Georgia	2020-05-10	2020-04-03	2020-05-01	0	1	24.4947948560931	21.5204269092818	51	20.2857142857143	133.910036170697	24.67723043	Sunday	8165	37	9	2020-04-08	2020-03-19	2020-05-21	2020-03-22	32	52	-11	49	1	1	0	1	1	1	0	1
Atkinson, Georgia, US	13003	Georgia	2020-05-11	2020-04-03	2020-05-01	0	1	24.4947948560931	22.9201294724871	23	21.2857142857143	133.910036170697	24.67723043	Monday	8165	38	10	2020-04-08	2020-03-19	2020-05-21	2020-03-22	33	53	-10	50	1	1	0	1	1	1	0	1
Atkinson, Georgia, US	13003	Georgia	2020-05-12	2020-04-03	2020-05-01	0	1	24.4947948560931	23.9699063948911	22	22.4285714285714	133.910036170697	24.67723043	Tuesday	8165	39	11	2020-04-08	2020-03-19	2020-05-21	2020-03-22	34	54	-9	51	1	1	0	1	1	1	0	1
Atkinson, Georgia, US	13003	Georgia	2020-05-13	2020-04-03	2020-05-01	0	1	24.4947948560931	24.4947948560931	12	22.1428571428571	133.910036170697	24.67723043	Wednesday	8165	40	12	2020-04-08	2020-03-19	2020-05-21	2020-03-22	35	55	-8	52	1	1	0	1	1	1	0	1
Atkinson, Georgia, US	13003	Georgia	2020-05-14	2020-04-03	2020-05-01	0	1	24.4947948560931	24.4947948560931	17	23.1428571428571	133.910036170697	24.67723043	Thursday	8165	41	13	2020-04-08	2020-03-19	2020-05-21	2020-03-22	36	56	-7	53	1	1	0	1	1	1	0	1
Atkinson, Georgia, US	13003	Georgia	2020-05-15	2020-04-03	2020-05-01	0	1	24.4947948560931	24.4947948560931	32	25.2857142857143	133.910036170697	24.67723043	Friday	8165	42	14	2020-04-08	2020-03-19	2020-05-21	2020-03-22	37	57	-6	54	1	1	0	1	1	1	0	1
Atkinson, Georgia, US	13003	Georgia	2020-05-16	2020-04-03	2020-05-01	0	1	24.4947948560931	24.4947948560931	35	27.4285714285714	133.910036170697	24.67723043	Saturday	8165	43	15	2020-04-08	2020-03-19	2020-05-21	2020-03-22	38	58	-5	55	1	1	0	1	1	1	0	1
Atkinson, Georgia, US	13003	Georgia	2020-05-17	2020-04-03	2020-05-01	0	1	24.4947948560931	24.4947948560931	45	26.5714285714286	133.910036170697	24.67723043	Sunday	8165	44	16	2020-04-08	2020-03-19	2020-05-21	2020-03-22	39	59	-4	56	1	1	0	1	1	1	0	1
Atkinson, Georgia, US	13003	Georgia	2020-05-18	2020-04-03	2020-05-01	0	1	26.9442743417024	24.8447204968944	19	26	133.910036170697	24.67723043	Monday	8165	45	17	2020-04-08	2020-03-19	2020-05-21	2020-03-22	40	60	-3	57	1	1	0	1	1	1	0	1
Atkinson, Georgia, US	13003	Georgia	2020-05-19	2020-04-03	2020-05-01	0	1	26.9442743417024	25.1946461376957	17	25.2857142857143	133.910036170697	24.67723043	Tuesday	8165	46	18	2020-04-08	2020-03-19	2020-05-21	2020-03-22	41	61	-2	58	1	1	0	1	1	1	0	1
Atkinson, Georgia, US	13003	Georgia	2020-05-20	2020-04-03	2020-05-01	0	1	29.3937538273117	25.8944974192984	21	26.5714285714286	133.910036170697	24.67723043	Wednesday	8165	47	19	2020-04-08	2020-03-19	2020-05-21	2020-03-22	42	62	-1	59	1	1	0	1	1	1	0	1
Atkinson, Georgia, US	13003	Georgia	2020-05-21	2020-04-03	2020-05-01	0	1	31.843233312921	26.9442743417024	15	26.2857142857143	133.910036170697	24.67723043	Thursday	8165	48	20	2020-04-08	2020-03-19	2020-05-21	2020-03-22	43	63	0	60	1	1	0	1	0	1	0	1
Atkinson, Georgia, US	13003	Georgia	2020-05-22	2020-04-03	2020-05-01	0	1	31.843233312921	27.9940512641064	24	25.1428571428571	133.910036170697	24.67723043	Friday	8165	49	21	2020-04-08	2020-03-19	2020-05-21	2020-03-22	44	64	1	61	1	1	1	1	0	1	0	1
Atkinson, Georgia, US	13003	Georgia	2020-05-23	2020-04-03	2020-05-01	0	1	31.843233312921	29.0438281865104	36	25.2857142857143	133.910036170697	24.67723043	Saturday	8165	50	22	2020-04-08	2020-03-19	2020-05-21	2020-03-22	45	65	2	62	1	1	1	1	0	1	0	1
Atkinson, Georgia, US	13003	Georgia	2020-05-24	2020-04-03	2020-05-01	0	1	35.517452541335	30.6184935701163	44	25.1428571428571	133.910036170697	24.67723043	Sunday	8165	51	23	2020-04-08	2020-03-19	2020-05-21	2020-03-22	46	66	3	63	1	1	1	1	0	1	0	1
Atkinson, Georgia, US	13003	Georgia	2020-05-25	2020-04-03	2020-05-01	0	1	37.9669320269443	32.1931589537223	30	26.7142857142857	133.910036170697	24.67723043	Monday	8165	52	24	2020-04-08	2020-03-19	2020-05-21	2020-03-22	47	67	4	64	1	1	1	1	0	1	0	1
Atkinson, Georgia, US	13003	Georgia	2020-05-26	2020-04-03	2020-05-01	0	1	42.8658909981629	34.467675618931	17	26.7142857142857	133.910036170697	24.67723043	Tuesday	8165	53	25	2020-04-08	2020-03-19	2020-05-21	2020-03-22	48	68	5	65	1	1	1	1	0	1	0	1
Atkinson, Georgia, US	13003	Georgia	2020-05-27	2020-04-03	2020-05-01	0	1	46.5401102265769	36.9171551045403	16	26	133.910036170697	24.67723043	Wednesday	8165	54	26	2020-04-08	2020-03-19	2020-05-21	2020-03-22	49	69	6	66	1	1	1	1	0	1	0	1
Atkinson, Georgia, US	13003	Georgia	2020-05-28	2020-04-03	2020-05-01	0	1	50.2143294549908	39.5415974105503	13	25.7142857142857	133.910036170697	24.67723043	Thursday	8165	55	27	2020-04-08	2020-03-19	2020-05-21	2020-03-22	50	70	7	67	1	1	1	1	0	1	0	1
Atkinson, Georgia, US	13003	Georgia	2020-05-29	2020-04-03	2020-05-01	0	1	56.3380281690141	43.0408538185636	11	23.8571428571429	133.910036170697	24.67723043	Friday	8165	56	28	2020-04-08	2020-03-19	2020-05-21	2020-03-22	51	71	8	68	1	1	1	1	0	1	0	1
Atkinson, Georgia, US	13003	Georgia	2020-05-30	2020-04-03	2020-05-01	0	1	57.5627679118187	46.7150730469775	25	22.2857142857143	133.910036170697	24.67723043	Saturday	8165	57	29	2020-04-08	2020-03-19	2020-05-21	2020-03-22	52	72	9	69	1	1	1	1	0	1	0	1
Atkinson, Georgia, US	13003	Georgia	2020-05-31	2020-04-03	2020-05-01	0	1	58.7875076546234	50.0393666345902	35	21	133.910036170697	24.67723043	Sunday	8165	58	30	2020-04-08	2020-03-19	2020-05-21	2020-03-22	53	73	10	70	1	1	1	1	0	1	0	1
Atkinson, Georgia, US	13003	Georgia	2020-06-01	2020-04-03	2020-05-01	0	1	62.4617268830374	53.5386230426034	14	18.7142857142857	133.910036170697	24.67723043	Monday	8165	59	31	2020-04-08	2020-03-19	2020-05-21	2020-03-22	54	74	11	71	1	1	1	1	0	1	0	1
Atkinson, Georgia, US	13003	Georgia	2020-06-02	2020-04-03	2020-05-01	0	1	62.4617268830374	56.3380281690141	25	19.8571428571429	133.910036170697	24.67723043	Tuesday	8165	60	32	2020-04-08	2020-03-19	2020-05-21	2020-03-22	55	75	12	72	1	1	1	1	0	1	0	1
Atkinson, Georgia, US	13003	Georgia	2020-06-03	2020-04-03	2020-05-01	0	1	64.9112063686467	58.9624704750241	10	19	133.910036170697	24.67723043	Wednesday	8165	61	33	2020-04-08	2020-03-19	2020-05-21	2020-03-22	56	76	13	73	1	1	1	1	0	1	0	1
Atkinson, Georgia, US	13003	Georgia	2020-06-04	2020-04-03	2020-05-01	0	1	66.1359461114513	61.2369871402327	20	20	133.910036170697	24.67723043	Thursday	8165	62	34	2020-04-08	2020-03-19	2020-05-21	2020-03-22	57	77	14	74	1	1	1	1	0	1	0	1
Atkinson, Georgia, US	13003	Georgia	2020-06-05	2020-04-03	2020-05-01	0	1	67.360685854256	62.8116525238387	12	20.1428571428571	133.910036170697	24.67723043	Friday	8165	63	35	2020-04-08	2020-03-19	2020-05-21	2020-03-22	58	78	15	75	1	1	1	1	0	1	0	1
Atkinson, Georgia, US	13003	Georgia	2020-06-06	2020-04-03	2020-05-01	0	1	73.4843845682792	65.0861691890473	30	20.8571428571429	133.910036170697	24.67723043	Saturday	8165	64	36	2020-04-08	2020-03-19	2020-05-21	2020-03-22	59	79	16	76	1	1	1	1	0	1	0	1
Atkinson, Georgia, US	13003	Georgia	2020-06-07	2020-04-03	2020-05-01	0	1	73.4843845682792	67.1857230338553	56	23.8571428571429	133.910036170697	24.67723043	Sunday	8165	65	37	2020-04-08	2020-03-19	2020-05-21	2020-03-22	60	80	17	77	1	1	1	1	0	1	0	1
Atkinson, Georgia, US	13003	Georgia	2020-06-08	2020-04-03	2020-05-01	0	1	73.4843845682792	68.7603884174613	25	25.4285714285714	133.910036170697	24.67723043	Monday	8165	66	38	2020-04-08	2020-03-19	2020-05-21	2020-03-22	61	81	18	78	1	1	1	1	0	1	0	1
Atkinson, Georgia, US	13003	Georgia	2020-06-09	2020-04-03	2020-05-01	0	1	75.9338640538886	70.6849794418686	17	24.2857142857143	133.910036170697	24.67723043	Tuesday	8165	67	39	2020-04-08	2020-03-19	2020-05-21	2020-03-22	62	82	19	79	1	1	1	1	0	1	0	1
Atkinson, Georgia, US	13003	Georgia	2020-06-10	2020-04-03	2020-05-01	0	1	75.9338640538886	72.2596448254746	16	25.1428571428571	133.910036170697	24.67723043	Wednesday	8165	68	40	2020-04-08	2020-03-19	2020-05-21	2020-03-22	63	83	20	80	1	1	1	1	0	1	0	1
Atkinson, Georgia, US	13003	Georgia	2020-06-11	2020-04-03	2020-05-01	0	1	86.9565217391304	75.2340127722859	21	25.2857142857143	133.910036170697	24.67723043	Thursday	8165	69	41	2020-04-08	2020-03-19	2020-05-21	2020-03-22	64	84	21	81	1	1	1	1	0	1	0	1
Atkinson, Georgia, US	13003	Georgia	2020-06-12	2020-04-03	2020-05-01	0	1	85.7317819963258	77.8584550782959	25	27.1428571428571	133.910036170697	24.67723043	Friday	8165	70	42	2020-04-08	2020-03-19	2020-05-21	2020-03-22	65	85	22	82	1	1	1	1	0	1	0	1
Atkinson, Georgia, US	13003	Georgia	2020-06-13	2020-04-03	2020-05-01	0	1	85.7317819963258	79.6080832823025	39	28.4285714285714	133.910036170697	24.67723043	Saturday	8165	71	43	2020-04-08	2020-03-19	2020-05-21	2020-03-22	66	86	23	83	1	1	1	1	0	1	0	1
Atkinson, Georgia, US	13003	Georgia	2020-06-14	2020-04-03	2020-05-01	0	1	91.8554807103491	82.2325255883125	43	26.5714285714286	133.910036170697	24.67723043	Sunday	8165	72	44	2020-04-08	2020-03-19	2020-05-21	2020-03-22	67	87	24	84	1	1	1	1	0	1	0	1
Atkinson, Georgia, US	13003	Georgia	2020-06-15	2020-04-03	2020-05-01	0	1	93.0802204531537	85.0319307147231	32	27.5714285714286	133.910036170697	24.67723043	Monday	8165	73	45	2020-04-08	2020-03-19	2020-05-21	2020-03-22	68	88	25	85	1	1	1	1	0	1	0	1
Atkinson, Georgia, US	13003	Georgia	2020-06-16	2020-04-03	2020-05-01	0	1	94.3049601959584	87.6563730207331	30	29.4285714285714	133.910036170697	24.67723043	Tuesday	8165	74	46	2020-04-08	2020-03-19	2020-05-21	2020-03-22	69	89	26	86	1	1	1	1	0	1	0	1
Atkinson, Georgia, US	13003	Georgia	2020-06-17	2020-04-03	2020-05-01	0	1	97.9791794243723	90.8057037879451	28	31.1428571428571	133.910036170697	24.67723043	Wednesday	8165	75	47	2020-04-08	2020-03-19	2020-05-21	2020-03-22	70	90	27	87	1	1	1	1	0	1	0	1
Atkinson, Georgia, US	13003	Georgia	2020-06-18	2020-04-03	2020-05-01	0	1	101.653398652786	92.905257632753	26	31.8571428571429	133.910036170697	24.67723043	Thursday	8165	76	48	2020-04-08	2020-03-19	2020-05-21	2020-03-22	71	91	28	88	1	1	1	1	0	1	0	1
Atkinson, Georgia, US	13003	Georgia	2020-06-19	2020-04-03	2020-05-01	0	1	109.001837109614	96.2295512203657	22	31.4285714285714	133.910036170697	24.67723043	Friday	8165	77	49	2020-04-08	2020-03-19	2020-05-21	2020-03-22	72	92	29	89	1	1	1	1	0	1	0	1
Atkinson, Georgia, US	13003	Georgia	2020-06-20	2020-04-03	2020-05-01	0	1	110.226576852419	99.728807628379	31	30.2857142857143	133.910036170697	24.67723043	Saturday	8165	78	50	2020-04-08	2020-03-19	2020-05-21	2020-03-22	73	93	30	90	1	1	1	1	0	1	0	1
Atkinson, Georgia, US	13003	Georgia	2020-06-21	2020-04-03	2020-05-01	0	1	111.451316595224	102.52821275479	44	30.4285714285714	133.910036170697	24.67723043	Sunday	8165	79	51	2020-04-08	2020-03-19	2020-05-21	2020-03-22	74	94	31	91	1	1	1	1	0	1	0	1
Atkinson, Georgia, US	13003	Georgia	2020-06-22	2020-04-03	2020-05-01	0	1	118.799755052051	106.202431983204	30	30.1428571428571	133.910036170697	24.67723043	Monday	8165	80	52	2020-04-08	2020-03-19	2020-05-21	2020-03-22	75	95	32	92	1	1	1	1	0	1	0	1
Atkinson, Georgia, US	13003	Georgia	2020-06-23	2020-04-03	2020-05-01	0	1	121.249234537661	110.051614032018	27	29.7142857142857	133.910036170697	24.67723043	Tuesday	8165	81	53	2020-04-08	2020-03-19	2020-05-21	2020-03-22	76	96	33	93	1	1	1	1	0	1	0	1
Atkinson, Georgia, US	13003	Georgia	2020-06-24	2020-04-03	2020-05-01	0	1	132.271892222903	114.950573003237	25	29.2857142857143	133.910036170697	24.67723043	Wednesday	8165	82	54	2020-04-08	2020-03-19	2020-05-21	2020-03-22	77	97	34	94	1	1	1	1	0	1	0	1
Atkinson, Georgia, US	13003	Georgia	2020-06-25	2020-04-03	2020-05-01	0	1	133.496631965707	119.499606333654	23	28.8571428571429	133.910036170697	24.67723043	Thursday	8165	83	55	2020-04-08	2020-03-19	2020-05-21	2020-03-22	78	98	35	95	1	1	1	1	0	1	0	1
Atkinson, Georgia, US	13003	Georgia	2020-06-26	2020-04-03	2020-05-01	0	1	143.294549908145	124.398565304873	22	28.8571428571429	133.910036170697	24.67723043	Friday	8165	84	56	2020-04-08	2020-03-19	2020-05-21	2020-03-22	79	99	36	96	1	1	1	1	0	1	0	1
Atkinson, Georgia, US	13003	Georgia	2020-06-27	2020-04-03	2020-05-01	0	1	145.744029393754	129.472487096492	36	29.5714285714286	133.910036170697	24.67723043	Saturday	8165	85	57	2020-04-08	2020-03-19	2020-05-21	2020-03-22	80	100	37	97	1	1	1	1	0	1	0	1
Atkinson, Georgia, US	13003	Georgia	2020-06-28	2020-04-03	2020-05-01	0	1	167.789344764238	137.520776834923	46	29.8571428571429	133.910036170697	24.67723043	Sunday	8165	86	58	2020-04-08	2020-03-19	2020-05-21	2020-03-22	81	101	38	98	1	1	1	1	0	1	0	1
Atkinson, Georgia, US	13003	Georgia	2020-06-29	2020-04-03	2020-05-01	0	1	170.238824249847	144.86921529175	48	32.4285714285714	133.910036170697	24.67723043	Monday	8165	87	59	2020-04-08	2020-03-19	2020-05-21	2020-03-22	82	102	39	99	1	1	1	1	0	1	0	1
Atkinson, Georgia, US	13003	Georgia	2020-06-30	2020-04-03	2020-05-01	0	1	180.036742192284	153.267430670982	40	34.2857142857143	133.910036170697	24.67723043	Tuesday	8165	88	60	2020-04-08	2020-03-19	2020-05-21	2020-03-22	83	103	40	100	1	1	1	1	0	1	0	1
Atkinson, Georgia, US	13003	Georgia	2020-07-01	2020-04-03	2020-05-01	0	1	186.160440906307	160.965794768612	33	35.4285714285714	133.910036170697	24.67723043	Wednesday	8165	89	61	2020-04-08	2020-03-19	2020-05-21	2020-03-22	84	104	41	101	1	1	1	1	0	1	0	1
Atkinson, Georgia, US	13003	Georgia	2020-07-02	2020-04-03	2020-05-01	0	1	189.834660134721	169.014084507042	20	35	133.910036170697	24.67723043	Thursday	8165	90	62	2020-04-08	2020-03-19	2020-05-21	2020-03-22	85	105	42	102	1	1	1	1	0	1	0	1
Atkinson, Georgia, US	13003	Georgia	2020-07-03	2020-04-03	2020-05-01	0	1	193.508879363135	176.18756014347	30	36.1428571428571	133.910036170697	24.67723043	Friday	8165	91	63	2020-04-08	2020-03-19	2020-05-21	2020-03-22	86	106	43	103	1	1	1	1	0	1	0	1
Atkinson, Georgia, US	13003	Georgia	2020-07-04	2020-04-03	2020-05-01	0	1	198.407838334354	183.710961420698	37	36.2857142857143	133.910036170697	24.67723043	Saturday	8165	92	64	2020-04-08	2020-03-19	2020-05-21	2020-03-22	87	107	44	104	1	1	1	1	0	1	0	1
Atkinson, Georgia, US	13003	Georgia	2020-07-05	2020-04-03	2020-05-01	0	1	198.407838334354	188.085031930715	50	36.8571428571429	133.910036170697	24.67723043	Sunday	8165	93	65	2020-04-08	2020-03-19	2020-05-21	2020-03-22	88	108	45	105	1	1	1	1	0	1	0	1
Atlantic, New Jersey, US	34001	New Jersey	2020-03-01	2020-03-21	2020-06-09	1	0	0	163.765199895022	32	34.5714285714286	92.4812745827301	494.0557874	Sunday	263670	-20	-100	2020-03-26	2020-03-06	2020-06-29	2020-04-30	-25	-5	-120	-60	0	0	0	0	1	0	1	0
Atlantic, New Jersey, US	34001	New Jersey	2020-03-02	2020-03-21	2020-06-09	1	0	0	138.045665296125	16	31.1428571428571	92.4812745827301	494.0557874	Monday	263670	-19	-99	2020-03-26	2020-03-06	2020-06-29	2020-04-30	-24	-4	-119	-59	0	0	0	0	1	0	1	0
Atlantic, New Jersey, US	34001	New Jersey	2020-03-03	2020-03-21	2020-06-09	1	0	0	111.451316595224	15	28.5714285714286	92.4812745827301	494.0557874	Tuesday	263670	-18	-98	2020-03-26	2020-03-06	2020-06-29	2020-04-30	-23	-3	-118	-58	0	0	0	0	1	0	1	0
Atlantic, New Jersey, US	34001	New Jersey	2020-03-04	2020-03-21	2020-06-09	1	0	0	84.3320794331205	15	27.8571428571429	92.4812745827301	494.0557874	Wednesday	263670	-17	-97	2020-03-26	2020-03-06	2020-06-29	2020-04-30	-22	-2	-117	-57	0	0	0	0	1	0	1	0
Atlantic, New Jersey, US	34001	New Jersey	2020-03-05	2020-03-21	2020-06-09	1	0	0	56.6879538098154	14	25.5714285714286	92.4812745827301	494.0557874	Thursday	263670	-16	-96	2020-03-26	2020-03-06	2020-06-29	2020-04-30	-21	-1	-116	-56	0	0	0	0	1	0	1	0
Atlantic, New Jersey, US	34001	New Jersey	2020-03-06	2020-03-21	2020-06-09	1	0	0	28.3439769049077	14	22.2857142857143	92.4812745827301	494.0557874	Friday	263670	-15	-95	2020-03-26	2020-03-06	2020-06-29	2020-04-30	-20	0	-115	-55	0	0	0	0	1	0	1	0
Atlantic, New Jersey, US	34001	New Jersey	2020-03-07	2020-03-21	2020-06-09	1	0	0	0	21	18.1428571428571	92.4812745827301	494.0557874	Saturday	263670	-14	-94	2020-03-26	2020-03-06	2020-06-29	2020-04-30	-19	1	-114	-54	0	1	0	0	1	0	1	1
Atlantic, New Jersey, US	34001	New Jersey	2020-03-08	2020-03-21	2020-06-09	1	0	0	0	33	18.2857142857143	92.4812745827301	494.0557874	Sunday	263670	-13	-93	2020-03-26	2020-03-06	2020-06-29	2020-04-30	-18	2	-113	-53	0	1	0	0	1	0	1	1
Atlantic, New Jersey, US	34001	New Jersey	2020-03-09	2020-03-21	2020-06-09	1	0	0	0	15	18.1428571428571	92.4812745827301	494.0557874	Monday	263670	-12	-92	2020-03-26	2020-03-06	2020-06-29	2020-04-30	-17	3	-112	-52	0	1	0	0	1	0	1	1
Atlantic, New Jersey, US	34001	New Jersey	2020-03-10	2020-03-21	2020-06-09	1	0	0	0	15	18.1428571428571	92.4812745827301	494.0557874	Tuesday	263670	-11	-91	2020-03-26	2020-03-06	2020-06-29	2020-04-30	-16	4	-111	-51	0	1	0	0	1	0	1	1
Atlantic, New Jersey, US	34001	New Jersey	2020-03-11	2020-03-21	2020-06-09	1	0	0	0	14	18	92.4812745827301	494.0557874	Wednesday	263670	-10	-90	2020-03-26	2020-03-06	2020-06-29	2020-04-30	-15	5	-110	-50	0	1	0	0	1	0	1	1
Atlantic, New Jersey, US	34001	New Jersey	2020-03-12	2020-03-21	2020-06-09	1	0	0	0	14	18	92.4812745827301	494.0557874	Thursday	263670	-9	-89	2020-03-26	2020-03-06	2020-06-29	2020-04-30	-14	6	-109	-49	0	1	0	0	1	0	1	1
Atlantic, New Jersey, US	34001	New Jersey	2020-03-13	2020-03-21	2020-06-09	1	0	0	0	15	18.1428571428571	92.4812745827301	494.0557874	Friday	263670	-8	-88	2020-03-26	2020-03-06	2020-06-29	2020-04-30	-13	7	-108	-48	0	1	0	0	1	0	1	1
Atlantic, New Jersey, US	34001	New Jersey	2020-03-14	2020-03-21	2020-06-09	1	0	0	0	29	19.2857142857143	92.4812745827301	494.0557874	Saturday	263670	-7	-87	2020-03-26	2020-03-06	2020-06-29	2020-04-30	-12	8	-107	-47	0	1	0	0	1	0	1	1
Atlantic, New Jersey, US	34001	New Jersey	2020-03-15	2020-03-21	2020-06-09	1	0	0	0	45	21	92.4812745827301	494.0557874	Sunday	263670	-6	-86	2020-03-26	2020-03-06	2020-06-29	2020-04-30	-11	9	-106	-46	0	1	0	0	1	0	1	1
Atlantic, New Jersey, US	34001	New Jersey	2020-03-16	2020-03-21	2020-06-09	1	0	0	0	23	22.1428571428571	92.4812745827301	494.0557874	Monday	263670	-5	-85	2020-03-26	2020-03-06	2020-06-29	2020-04-30	-10	10	-105	-45	0	1	0	0	1	0	1	1
Atlantic, New Jersey, US	34001	New Jersey	2020-03-17	2020-03-21	2020-06-09	1	0	0	0	39	25.5714285714286	92.4812745827301	494.0557874	Tuesday	263670	-4	-84	2020-03-26	2020-03-06	2020-06-29	2020-04-30	-9	11	-104	-44	0	1	0	0	1	0	1	1
Atlantic, New Jersey, US	34001	New Jersey	2020-03-18	2020-03-21	2020-06-09	1	0	0.113778586869951	0.0162540838385644	42	29.5714285714286	92.4812745827301	494.0557874	Wednesday	263670	-3	-83	2020-03-26	2020-03-06	2020-06-29	2020-04-30	-8	12	-103	-43	0	1	0	0	1	0	1	1
Atlantic, New Jersey, US	34001	New Jersey	2020-03-19	2020-03-21	2020-06-09	1	0	0.113778586869951	0.0325081676771289	48	34.4285714285714	92.4812745827301	494.0557874	Thursday	263670	-2	-82	2020-03-26	2020-03-06	2020-06-29	2020-04-30	-7	13	-102	-42	0	1	0	0	1	0	1	1
Atlantic, New Jersey, US	34001	New Jersey	2020-03-20	2020-03-21	2020-06-09	1	0	0.113778586869951	0.0487622515156933	40	38	92.4812745827301	494.0557874	Friday	263670	-1	-81	2020-03-26	2020-03-06	2020-06-29	2020-04-30	-6	14	-101	-41	0	1	0	0	1	0	1	1
Atlantic, New Jersey, US	34001	New Jersey	2020-03-21	2020-03-21	2020-06-09	1	0	0.151704782493268	0.0704343633004459	60	42.4285714285714	92.4812745827301	494.0557874	Saturday	263670	0	-80	2020-03-26	2020-03-06	2020-06-29	2020-04-30	-5	15	-100	-40	0	1	0	0	1	0	1	1
Atlantic, New Jersey, US	34001	New Jersey	2020-03-22	2020-03-21	2020-06-09	1	1	0.189630978116585	0.0975245030313866	78	47.1428571428571	92.4812745827301	494.0557874	Sunday	263670	1	-79	2020-03-26	2020-03-06	2020-06-29	2020-04-30	-4	16	-99	-39	0	1	0	0	1	0	1	1
Atlantic, New Jersey, US	34001	New Jersey	2020-03-23	2020-03-21	2020-06-09	1	1	0.227557173739902	0.130032670708516	66	53.2857142857143	92.4812745827301	494.0557874	Monday	263670	2	-78	2020-03-26	2020-03-06	2020-06-29	2020-04-30	-3	17	-98	-38	0	1	0	0	1	0	1	1
Atlantic, New Jersey, US	34001	New Jersey	2020-03-24	2020-03-21	2020-06-09	1	1	0.227557173739902	0.162540838385644	57	55.8571428571429	92.4812745827301	494.0557874	Tuesday	263670	3	-77	2020-03-26	2020-03-06	2020-06-29	2020-04-30	-2	18	-97	-37	0	1	0	0	1	0	1	1
Atlantic, New Jersey, US	34001	New Jersey	2020-03-25	2020-03-21	2020-06-09	1	1	0.455114347479804	0.211303089901338	66	59.2857142857143	92.4812745827301	494.0557874	Wednesday	263670	4	-76	2020-03-26	2020-03-06	2020-06-29	2020-04-30	-1	19	-96	-36	0	1	0	0	1	0	1	1
Atlantic, New Jersey, US	34001	New Jersey	2020-03-26	2020-03-21	2020-06-09	1	1	0.37926195623317	0.249229285524655	53	60	92.4812745827301	494.0557874	Thursday	263670	5	-75	2020-03-26	2020-03-06	2020-06-29	2020-04-30	0	20	-95	-35	0	1	0	0	1	0	1	1
Atlantic, New Jersey, US	34001	New Jersey	2020-03-27	2020-03-21	2020-06-09	1	1	0.530966738726438	0.308827592932724	53	61.8571428571429	92.4812745827301	494.0557874	Friday	263670	6	-74	2020-03-26	2020-03-06	2020-06-29	2020-04-30	1	21	-94	-34	1	1	0	0	1	1	1	1
Atlantic, New Jersey, US	34001	New Jersey	2020-03-28	2020-03-21	2020-06-09	1	1	0.644745325596389	0.37926195623317	74	63.8571428571429	92.4812745827301	494.0557874	Saturday	263670	7	-73	2020-03-26	2020-03-06	2020-06-29	2020-04-30	2	22	-93	-33	1	1	0	0	1	1	1	1
Atlantic, New Jersey, US	34001	New Jersey	2020-03-29	2020-03-21	2020-06-09	1	1	0.910228694959609	0.482204487210745	76	63.5714285714286	92.4812745827301	494.0557874	Sunday	263670	8	-72	2020-03-26	2020-03-06	2020-06-29	2020-04-30	3	23	-92	-32	1	1	0	0	1	1	1	1
Atlantic, New Jersey, US	34001	New Jersey	2020-03-30	2020-03-21	2020-06-09	1	1	1.09985967307619	0.606819129973072	60	62.7142857142857	92.4812745827301	494.0557874	Monday	263670	9	-71	2020-03-26	2020-03-06	2020-06-29	2020-04-30	4	24	-91	-31	1	1	0	0	1	1	1	1
Atlantic, New Jersey, US	34001	New Jersey	2020-03-31	2020-03-21	2020-06-09	1	1	1.17571206432283	0.742269828627776	61	63.2857142857143	92.4812745827301	494.0557874	Tuesday	263670	10	-70	2020-03-26	2020-03-06	2020-06-29	2020-04-30	5	25	-90	-30	1	1	0	0	1	1	1	1
Atlantic, New Jersey, US	34001	New Jersey	2020-04-01	2020-03-21	2020-06-09	1	1	1.51704782493268	0.893974611121044	59	62.2857142857143	92.4812745827301	494.0557874	Wednesday	263670	11	-69	2020-03-26	2020-03-06	2020-06-29	2020-04-30	6	26	-89	-29	1	1	0	0	1	1	1	1
Atlantic, New Jersey, US	34001	New Jersey	2020-04-02	2020-03-21	2020-06-09	1	1	1.89630978116585	1.11069572896857	58	63	92.4812745827301	494.0557874	Thursday	263670	12	-68	2020-03-26	2020-03-06	2020-06-29	2020-04-30	7	27	-88	-28	1	1	0	0	1	1	1	1
Atlantic, New Jersey, US	34001	New Jersey	2020-04-03	2020-03-21	2020-06-09	1	1	2.73068608487883	1.42494134984748	57	63.5714285714286	92.4812745827301	494.0557874	Friday	263670	13	-67	2020-03-26	2020-03-06	2020-06-29	2020-04-30	8	28	-87	-27	1	1	0	0	1	1	1	1
Atlantic, New Jersey, US	34001	New Jersey	2020-04-04	2020-03-21	2020-06-09	1	1	3.71676717108507	1.86380161348872	68	62.7142857142857	92.4812745827301	494.0557874	Saturday	263670	14	-66	2020-03-26	2020-03-06	2020-06-29	2020-04-30	9	29	-86	-26	1	1	0	0	1	1	1	1
Atlantic, New Jersey, US	34001	New Jersey	2020-04-05	2020-03-21	2020-06-09	1	1	4.58906967042136	2.38935032426897	74	62.4285714285714	92.4812745827301	494.0557874	Sunday	263670	15	-65	2020-03-26	2020-03-06	2020-06-29	2020-04-30	10	30	-85	-25	1	1	0	0	1	1	1	1
Atlantic, New Jersey, US	34001	New Jersey	2020-04-06	2020-03-21	2020-06-09	1	1	5.00625782227785	2.94740720272635	58	62.1428571428571	92.4812745827301	494.0557874	Monday	263670	16	-64	2020-03-26	2020-03-06	2020-06-29	2020-04-30	11	31	-84	-24	1	1	0	0	1	1	1	1
Atlantic, New Jersey, US	34001	New Jersey	2020-04-07	2020-03-21	2020-06-09	1	1	5.46137216975765	3.55964436064561	60	62	92.4812745827301	494.0557874	Tuesday	263670	17	-63	2020-03-26	2020-03-06	2020-06-29	2020-04-30	12	32	-83	-23	1	1	0	0	1	1	1	1
Atlantic, New Jersey, US	34001	New Jersey	2020-04-08	2020-03-21	2020-06-09	1	1	6.37160086471726	4.2531519377577	56	61.5714285714286	92.4812745827301	494.0557874	Wednesday	263670	18	-62	2020-03-26	2020-03-06	2020-06-29	2020-04-30	13	33	-82	-22	1	1	0	0	1	1	1	1
Atlantic, New Jersey, US	34001	New Jersey	2020-04-09	2020-03-21	2020-06-09	1	1	7.24390336405355	5.01709387817022	62	62.1428571428571	92.4812745827301	494.0557874	Thursday	263670	19	-61	2020-03-26	2020-03-06	2020-06-29	2020-04-30	14	34	-81	-21	1	1	0	0	1	1	1	1
Atlantic, New Jersey, US	34001	New Jersey	2020-04-10	2020-03-21	2020-06-09	1	1	8.00242727651989	5.77019976269038	59	62.4285714285714	92.4812745827301	494.0557874	Friday	263670	20	-60	2020-03-26	2020-03-06	2020-06-29	2020-04-30	15	35	-80	-20	1	1	0	0	1	1	1	1
Atlantic, New Jersey, US	34001	New Jersey	2020-04-11	2020-03-21	2020-06-09	1	1	8.72302499336292	6.48537945158721	65	62	92.4812745827301	494.0557874	Saturday	263670	21	-59	2020-03-26	2020-03-06	2020-06-29	2020-04-30	16	36	-79	-19	1	1	0	0	1	1	1	1
Atlantic, New Jersey, US	34001	New Jersey	2020-04-12	2020-03-21	2020-06-09	1	1	9.59532749269921	7.20055914048405	81	63	92.4812745827301	494.0557874	Sunday	263670	22	-58	2020-03-26	2020-03-06	2020-06-29	2020-04-30	17	37	-78	-18	1	1	0	0	1	1	1	1
Atlantic, New Jersey, US	34001	New Jersey	2020-04-13	2020-03-21	2020-06-09	1	1	10.1262942314256	7.93199291321945	72	65	92.4812745827301	494.0557874	Monday	263670	23	-57	2020-03-26	2020-03-06	2020-06-29	2020-04-30	18	38	-77	-17	1	1	0	0	1	1	1	1
Atlantic, New Jersey, US	34001	New Jersey	2020-04-14	2020-03-21	2020-06-09	1	1	10.771039557022	8.69051682568579	54	64.1428571428571	92.4812745827301	494.0557874	Tuesday	263670	24	-56	2020-03-26	2020-03-06	2020-06-29	2020-04-30	19	39	-76	-16	1	1	0	0	1	1	1	1
Atlantic, New Jersey, US	34001	New Jersey	2020-04-15	2020-03-21	2020-06-09	1	1	12.2122349907081	9.52489312939876	55	64	92.4812745827301	494.0557874	Wednesday	263670	25	-55	2020-03-26	2020-03-06	2020-06-29	2020-04-30	20	40	-75	-15	1	1	0	0	1	1	1	1
Atlantic, New Jersey, US	34001	New Jersey	2020-04-16	2020-03-21	2020-06-09	1	1	13.0466112944211	10.3538514051655	56	63.1428571428571	92.4812745827301	494.0557874	Thursday	263670	26	-54	2020-03-26	2020-03-06	2020-06-29	2020-04-30	21	41	-74	-14	1	1	0	0	1	1	1	1
Atlantic, New Jersey, US	34001	New Jersey	2020-04-17	2020-03-21	2020-06-09	1	1	14.0326923806273	11.2153178486095	53	62.2857142857143	92.4812745827301	494.0557874	Friday	263670	27	-53	2020-03-26	2020-03-06	2020-06-29	2020-04-30	22	42	-73	-13	1	1	0	0	1	1	1	1
Atlantic, New Jersey, US	34001	New Jersey	2020-04-18	2020-03-21	2020-06-09	1	1	14.4878067281071	12.0388580964301	68	62.7142857142857	92.4812745827301	494.0557874	Saturday	263670	28	-52	2020-03-26	2020-03-06	2020-06-29	2020-04-30	23	43	-72	-12	1	1	0	0	1	1	1	1
Atlantic, New Jersey, US	34001	New Jersey	2020-04-19	2020-03-21	2020-06-09	1	1	15.0946258580802	12.8244721486273	69	61	92.4812745827301	494.0557874	Sunday	263670	29	-51	2020-03-26	2020-03-06	2020-06-29	2020-04-30	24	44	-71	-11	1	1	0	0	1	1	1	1
Atlantic, New Jersey, US	34001	New Jersey	2020-04-20	2020-03-21	2020-06-09	1	1	15.54974020556	13.5992501449322	58	59	92.4812745827301	494.0557874	Monday	263670	30	-50	2020-03-26	2020-03-06	2020-06-29	2020-04-30	25	45	-70	-10	1	1	0	0	1	1	1	1
Atlantic, New Jersey, US	34001	New Jersey	2020-04-21	2020-03-21	2020-06-09	1	1	17.7873857473357	14.6015853149771	58	59.5714285714286	92.4812745827301	494.0557874	Tuesday	263670	31	-49	2020-03-26	2020-03-06	2020-06-29	2020-04-30	26	46	-69	-9	1	1	0	0	1	1	1	1
Atlantic, New Jersey, US	34001	New Jersey	2020-04-22	2020-03-21	2020-06-09	1	1	19.1527287897751	15.5930844291295	52	59.1428571428571	92.4812745827301	494.0557874	Wednesday	263670	32	-48	2020-03-26	2020-03-06	2020-06-29	2020-04-30	27	47	-68	-8	1	1	0	0	1	1	1	1
Atlantic, New Jersey, US	34001	New Jersey	2020-04-23	2020-03-21	2020-06-09	1	1	20.6318504190845	16.6766900183671	54	58.8571428571429	92.4812745827301	494.0557874	Thursday	263670	33	-47	2020-03-26	2020-03-06	2020-06-29	2020-04-30	28	48	-67	-7	1	1	0	0	1	1	1	1
Atlantic, New Jersey, US	34001	New Jersey	2020-04-24	2020-03-21	2020-06-09	1	1	21.4662267227974	17.73862349582	58	59.5714285714286	92.4812745827301	494.0557874	Friday	263670	34	-46	2020-03-26	2020-03-06	2020-06-29	2020-04-30	29	49	-66	-6	1	1	0	0	1	1	1	1
Atlantic, New Jersey, US	34001	New Jersey	2020-04-25	2020-03-21	2020-06-09	1	1	22.6040125914969	18.8980814763043	55	57.7142857142857	92.4812745827301	494.0557874	Saturday	263670	35	-45	2020-03-26	2020-03-06	2020-06-29	2020-04-30	30	50	-65	-5	1	1	0	0	1	1	1	1
Atlantic, New Jersey, US	34001	New Jersey	2020-04-26	2020-03-21	2020-06-09	1	1	24.1969128076763	20.1984081833894	76	58.7142857142857	92.4812745827301	494.0557874	Sunday	263670	36	-44	2020-03-26	2020-03-06	2020-06-29	2020-04-30	31	51	-64	-4	1	1	0	0	1	1	1	1
Atlantic, New Jersey, US	34001	New Jersey	2020-04-27	2020-03-21	2020-06-09	1	1	28.4067205218645	22.0351196571472	57	58.5714285714286	92.4812745827301	494.0557874	Monday	263670	37	-43	2020-03-26	2020-03-06	2020-06-29	2020-04-30	32	52	-63	-3	1	1	0	0	1	1	1	1
Atlantic, New Jersey, US	34001	New Jersey	2020-04-28	2020-03-21	2020-06-09	1	1	32.9199378010392	24.1969128076763	47	57	92.4812745827301	494.0557874	Tuesday	263670	38	-42	2020-03-26	2020-03-06	2020-06-29	2020-04-30	33	53	-62	-2	1	1	0	0	1	1	1	1
Atlantic, New Jersey, US	34001	New Jersey	2020-04-29	2020-03-21	2020-06-09	1	1	34.4369856259719	26.3803780699901	52	57	92.4812745827301	494.0557874	Wednesday	263670	39	-41	2020-03-26	2020-03-06	2020-06-29	2020-04-30	34	54	-61	-1	1	1	0	0	1	1	1	1
Atlantic, New Jersey, US	34001	New Jersey	2020-04-30	2020-03-21	2020-06-09	1	1	36.5608525808776	28.6559498073891	56	57.2857142857143	92.4812745827301	494.0557874	Thursday	263670	40	-40	2020-03-26	2020-03-06	2020-06-29	2020-04-30	35	55	-60	0	1	1	0	0	1	1	0	1
Atlantic, New Jersey, US	34001	New Jersey	2020-05-01	2020-03-21	2020-06-09	1	1	38.3813099707968	31.072390271389	46	55.5714285714286	92.4812745827301	494.0557874	Friday	263670	41	-39	2020-03-26	2020-03-06	2020-06-29	2020-04-30	36	56	-59	1	1	1	0	1	1	1	0	1
Atlantic, New Jersey, US	34001	New Jersey	2020-05-02	2020-03-21	2020-06-09	1	1	39.8225054044829	33.5321749589584	45	54.1428571428571	92.4812745827301	494.0557874	Saturday	263670	42	-38	2020-03-26	2020-03-06	2020-06-29	2020-04-30	37	57	-58	2	1	1	0	1	1	1	0	1
Atlantic, New Jersey, US	34001	New Jersey	2020-05-03	2020-03-21	2020-06-09	1	1	40.7706602950658	35.8998531714427	63	52.2857142857143	92.4812745827301	494.0557874	Sunday	263670	43	-37	2020-03-26	2020-03-06	2020-06-29	2020-04-30	38	58	-57	3	1	1	0	1	1	1	0	1
Atlantic, New Jersey, US	34001	New Jersey	2020-05-04	2020-03-21	2020-06-09	1	1	43.0462320324648	37.9912119586713	44	50.4285714285714	92.4812745827301	494.0557874	Monday	263670	44	-36	2020-03-26	2020-03-06	2020-06-29	2020-04-30	39	59	-56	4	1	1	0	1	1	1	0	1
Atlantic, New Jersey, US	34001	New Jersey	2020-05-05	2020-03-21	2020-06-09	1	1	45.1321727917473	39.7358169573439	43	49.8571428571429	92.4812745827301	494.0557874	Tuesday	263670	45	-35	2020-03-26	2020-03-06	2020-06-29	2020-04-30	40	60	-55	5	1	1	0	1	1	1	0	1
Atlantic, New Jersey, US	34001	New Jersey	2020-05-06	2020-03-21	2020-06-09	1	1	47.256039746653	41.5671104031555	53	50	92.4812745827301	494.0557874	Wednesday	263670	46	-34	2020-03-26	2020-03-06	2020-06-29	2020-04-30	41	61	-54	6	1	1	0	1	1	1	0	1
Atlantic, New Jersey, US	34001	New Jersey	2020-05-07	2020-03-21	2020-06-09	1	1	49.3799067015588	43.3984038489671	41	47.8571428571429	92.4812745827301	494.0557874	Thursday	263670	47	-33	2020-03-26	2020-03-06	2020-06-29	2020-04-30	42	62	-53	7	1	1	0	1	1	1	0	1
Atlantic, New Jersey, US	34001	New Jersey	2020-05-08	2020-03-21	2020-06-09	1	1	53.9689763719801	45.6252133348504	45	47.7142857142857	92.4812745827301	494.0557874	Friday	263670	48	-32	2020-03-26	2020-03-06	2020-06-29	2020-04-30	43	63	-52	8	1	1	0	1	1	1	0	1
Atlantic, New Jersey, US	34001	New Jersey	2020-05-09	2020-03-21	2020-06-09	1	1	56.6617362612356	48.0308177429579	54	49	92.4812745827301	494.0557874	Saturday	263670	49	-31	2020-03-26	2020-03-06	2020-06-29	2020-04-30	44	64	-51	9	1	1	0	1	1	1	0	1
Atlantic, New Jersey, US	34001	New Jersey	2020-05-10	2020-03-21	2020-06-09	1	1	57.2685553912087	50.3876598995498	56	48	92.4812745827301	494.0557874	Sunday	263670	50	-30	2020-03-26	2020-03-06	2020-06-29	2020-04-30	45	65	-50	10	1	1	0	1	1	1	0	1
Atlantic, New Jersey, US	34001	New Jersey	2020-05-11	2020-03-21	2020-06-09	1	1	58.140857890545	52.5440350221326	51	49	92.4812745827301	494.0557874	Monday	263670	51	-29	2020-03-26	2020-03-06	2020-06-29	2020-04-30	46	66	-49	11	1	1	0	1	1	1	0	1
Atlantic, New Jersey, US	34001	New Jersey	2020-05-12	2020-03-21	2020-06-09	1	1	59.0890127811279	54.5378693063299	44	49.1428571428571	92.4812745827301	494.0557874	Tuesday	263670	52	-28	2020-03-26	2020-03-06	2020-06-29	2020-04-30	47	67	-48	12	1	1	0	1	1	1	0	1
Atlantic, New Jersey, US	34001	New Jersey	2020-05-13	2020-03-21	2020-06-09	1	1	60.0750938673342	56.3691627521415	38	47	92.4812745827301	494.0557874	Wednesday	263670	53	-27	2020-03-26	2020-03-06	2020-06-29	2020-04-30	48	68	-47	13	1	1	0	1	1	1	0	1
Atlantic, New Jersey, US	34001	New Jersey	2020-05-14	2020-03-21	2020-06-09	1	1	62.5402965828498	58.2492184494688	38	46.5714285714286	92.4812745827301	494.0557874	Thursday	263670	54	-26	2020-03-26	2020-03-06	2020-06-29	2020-04-30	49	69	-46	14	1	1	0	1	1	1	0	1
Atlantic, New Jersey, US	34001	New Jersey	2020-05-15	2020-03-21	2020-06-09	1	1	63.640156255926	59.6308155757467	36	45.2857142857143	92.4812745827301	494.0557874	Friday	263670	55	-25	2020-03-26	2020-03-06	2020-06-29	2020-04-30	50	70	-45	15	1	1	0	1	1	1	0	1
Atlantic, New Jersey, US	34001	New Jersey	2020-05-16	2020-03-21	2020-06-09	1	1	65.081351689612	60.8336177798005	42	43.5714285714286	92.4812745827301	494.0557874	Saturday	263670	56	-24	2020-03-26	2020-03-06	2020-06-29	2020-04-30	51	71	-44	16	1	1	0	1	1	1	0	1
Atlantic, New Jersey, US	34001	New Jersey	2020-05-17	2020-03-21	2020-06-09	1	1	66.6742519057913	62.1772887104552	58	43.8571428571429	92.4812745827301	494.0557874	Sunday	263670	57	-23	2020-03-26	2020-03-06	2020-06-29	2020-04-30	52	72	-43	17	1	1	0	1	1	1	0	1
Atlantic, New Jersey, US	34001	New Jersey	2020-05-18	2020-03-21	2020-06-09	1	1	68.5326354913339	63.6618283677107	44	42.8571428571429	92.4812745827301	494.0557874	Monday	263670	58	-22	2020-03-26	2020-03-06	2020-06-29	2020-04-30	53	73	-42	18	1	1	0	1	1	1	0	1
Atlantic, New Jersey, US	34001	New Jersey	2020-05-19	2020-03-21	2020-06-09	1	1	69.7083475556567	65.1788761926434	41	42.4285714285714	92.4812745827301	494.0557874	Tuesday	263670	59	-21	2020-03-26	2020-03-06	2020-06-29	2020-04-30	54	74	-41	19	1	1	0	1	1	1	0	1
Atlantic, New Jersey, US	34001	New Jersey	2020-05-20	2020-03-21	2020-06-09	1	1	71.1116167937194	66.7555223249842	40	42.7142857142857	92.4812745827301	494.0557874	Wednesday	263670	60	-20	2020-03-26	2020-03-06	2020-06-29	2020-04-30	55	75	-40	20	1	1	0	1	1	1	0	1
Atlantic, New Jersey, US	34001	New Jersey	2020-05-21	2020-03-21	2020-06-09	1	1	71.8701407061858	68.0883571997464	35	42.2857142857143	92.4812745827301	494.0557874	Thursday	263670	61	-19	2020-03-26	2020-03-06	2020-06-29	2020-04-30	56	76	-39	21	1	1	0	1	1	1	0	1
Atlantic, New Jersey, US	34001	New Jersey	2020-05-22	2020-03-21	2020-06-09	1	1	72.7803694011454	69.3941019347778	37	42.4285714285714	92.4812745827301	494.0557874	Friday	263670	62	-18	2020-03-26	2020-03-06	2020-06-29	2020-04-30	57	77	-38	22	1	1	0	1	1	1	0	1
Atlantic, New Jersey, US	34001	New Jersey	2020-05-23	2020-03-21	2020-06-09	1	1	73.4251147267418	70.5860680829392	50	43.5714285714286	92.4812745827301	494.0557874	Saturday	263670	63	-17	2020-03-26	2020-03-06	2020-06-29	2020-04-30	58	78	-37	23	1	1	0	1	1	1	0	1
Atlantic, New Jersey, US	34001	New Jersey	2020-05-24	2020-03-21	2020-06-09	1	1	74.3732696173247	71.6859277560154	54	43	92.4812745827301	494.0557874	Sunday	263670	64	-16	2020-03-26	2020-03-06	2020-06-29	2020-04-30	59	79	-36	24	1	1	0	1	1	1	0	1
Atlantic, New Jersey, US	34001	New Jersey	2020-05-25	2020-03-21	2020-06-09	1	1	76.9143247240869	72.883311932123	53	44.2857142857143	92.4812745827301	494.0557874	Monday	263670	65	-15	2020-03-26	2020-03-06	2020-06-29	2020-04-30	60	80	-35	25	1	1	0	1	1	1	0	1
Atlantic, New Jersey, US	34001	New Jersey	2020-05-26	2020-03-21	2020-06-09	1	1	77.7107748321766	74.0265158287687	36	43.5714285714286	92.4812745827301	494.0557874	Tuesday	263670	66	-14	2020-03-26	2020-03-06	2020-06-29	2020-04-30	61	81	-34	26	1	1	0	1	1	1	0	1
Atlantic, New Jersey, US	34001	New Jersey	2020-05-27	2020-03-21	2020-06-09	1	1	79.1519702658626	75.1751377533605	32	42.4285714285714	92.4812745827301	494.0557874	Wednesday	263670	67	-13	2020-03-26	2020-03-06	2020-06-29	2020-04-30	62	82	-33	27	1	1	0	1	1	1	0	1
Atlantic, New Jersey, US	34001	New Jersey	2020-05-28	2020-03-21	2020-06-09	1	1	80.4035347214321	76.3941940412529	33	42.1428571428571	92.4812745827301	494.0557874	Thursday	263670	68	-12	2020-03-26	2020-03-06	2020-06-29	2020-04-30	63	83	-32	28	1	1	0	1	1	1	0	1
Atlantic, New Jersey, US	34001	New Jersey	2020-05-29	2020-03-21	2020-06-09	1	1	81.6930253726249	77.6674306086071	34	41.7142857142857	92.4812745827301	494.0557874	Friday	263670	69	-11	2020-03-26	2020-03-06	2020-06-29	2020-04-30	64	84	-31	29	1	1	0	1	1	1	0	1
Atlantic, New Jersey, US	34001	New Jersey	2020-05-30	2020-03-21	2020-06-09	1	1	82.7928850457011	79.0056835113156	37	39.8571428571429	92.4812745827301	494.0557874	Saturday	263670	70	-10	2020-03-26	2020-03-06	2020-06-29	2020-04-30	65	85	-30	30	1	1	0	1	1	1	0	1
Atlantic, New Jersey, US	34001	New Jersey	2020-05-31	2020-03-21	2020-06-09	1	1	83.9685971100239	80.3764445817012	44	38.4285714285714	92.4812745827301	494.0557874	Sunday	263670	71	-9	2020-03-26	2020-03-06	2020-06-29	2020-04-30	66	86	-29	31	1	1	0	1	1	1	0	1
Atlantic, New Jersey, US	34001	New Jersey	2020-06-01	2020-03-21	2020-06-09	1	1	84.2720066750104	81.4275420032616	38	36.2857142857143	92.4812745827301	494.0557874	Monday	263670	72	-8	2020-03-26	2020-03-06	2020-06-29	2020-04-30	67	87	-28	32	1	1	0	1	1	1	0	1
Atlantic, New Jersey, US	34001	New Jersey	2020-06-02	2020-03-21	2020-06-09	1	1	85.3718663480866	82.5219836483917	36	36.2857142857143	92.4812745827301	494.0557874	Tuesday	263670	73	-7	2020-03-26	2020-03-06	2020-06-29	2020-04-30	68	88	-27	33	1	1	0	1	1	1	0	1
Atlantic, New Jersey, US	34001	New Jersey	2020-06-03	2020-03-21	2020-06-09	1	1	86.6234308036561	83.5893351537907	33	36.4285714285714	92.4812745827301	494.0557874	Wednesday	263670	74	-6	2020-03-26	2020-03-06	2020-06-29	2020-04-30	69	89	-26	34	1	1	0	1	1	1	0	1
Atlantic, New Jersey, US	34001	New Jersey	2020-06-04	2020-03-21	2020-06-09	1	1	86.6992831949027	84.488727792858	29	35.8571428571429	92.4812745827301	494.0557874	Thursday	263670	75	-5	2020-03-26	2020-03-06	2020-06-29	2020-04-30	70	90	-25	35	1	1	0	1	1	1	0	1
Atlantic, New Jersey, US	34001	New Jersey	2020-06-05	2020-03-21	2020-06-09	1	1	87.571585694239	85.3285221245171	26	34.7142857142857	92.4812745827301	494.0557874	Friday	263670	76	-4	2020-03-26	2020-03-06	2020-06-29	2020-04-30	71	91	-24	36	1	1	0	1	1	1	0	1
Atlantic, New Jersey, US	34001	New Jersey	2020-06-06	2020-03-21	2020-06-09	1	1	88.3680358023287	86.1249722326068	34	34.2857142857143	92.4812745827301	494.0557874	Saturday	263670	77	-3	2020-03-26	2020-03-06	2020-06-29	2020-04-30	72	92	-23	37	1	1	0	1	1	1	0	1
Atlantic, New Jersey, US	34001	New Jersey	2020-06-07	2020-03-21	2020-06-09	1	1	89.6575264535215	86.937676424535	44	34.2857142857143	92.4812745827301	494.0557874	Sunday	263670	78	-2	2020-03-26	2020-03-06	2020-06-29	2020-04-30	73	93	-22	38	1	1	0	1	1	1	0	1
Atlantic, New Jersey, US	34001	New Jersey	2020-06-08	2020-03-21	2020-06-09	1	1	90.3781241703645	87.8099789238713	29	33	92.4812745827301	494.0557874	Monday	263670	79	-1	2020-03-26	2020-03-06	2020-06-29	2020-04-30	74	94	-21	39	1	1	0	1	1	1	0	1
Atlantic, New Jersey, US	34001	New Jersey	2020-06-09	2020-03-21	2020-06-09	0	1	91.0607956915842	88.6226831157995	26	31.5714285714286	92.4812745827301	494.0557874	Tuesday	263670	80	0	2020-03-26	2020-03-06	2020-06-29	2020-04-30	75	95	-20	40	1	1	0	1	1	1	0	1
Atlantic, New Jersey, US	34001	New Jersey	2020-06-10	2020-03-21	2020-06-09	0	1	91.8572457996738	89.3703709723735	26	30.5714285714286	92.4812745827301	494.0557874	Wednesday	263670	81	1	2020-03-26	2020-03-06	2020-06-29	2020-04-30	76	96	-19	41	1	1	0	1	1	1	0	1
Atlantic, New Jersey, US	34001	New Jersey	2020-06-11	2020-03-21	2020-06-09	0	1	92.1985815602837	90.1559850245708	37	31.7142857142857	92.4812745827301	494.0557874	Thursday	263670	82	2	2020-03-26	2020-03-06	2020-06-29	2020-04-30	77	97	-18	42	1	1	0	1	1	1	0	1
Atlantic, New Jersey, US	34001	New Jersey	2020-06-12	2020-03-21	2020-06-09	0	1	93.0329578639967	90.9361810488219	23	31.2857142857143	92.4812745827301	494.0557874	Friday	263670	83	3	2020-03-26	2020-03-06	2020-06-29	2020-04-30	78	98	-17	43	1	1	0	1	1	1	0	1
Atlantic, New Jersey, US	34001	New Jersey	2020-06-13	2020-03-21	2020-06-09	0	1	93.8673341677096	91.7217951010191	28	30.4285714285714	92.4812745827301	494.0557874	Saturday	263670	84	4	2020-03-26	2020-03-06	2020-06-29	2020-04-30	79	99	-16	44	1	1	0	1	1	1	0	1
Atlantic, New Jersey, US	34001	New Jersey	2020-06-14	2020-03-21	2020-06-09	0	1	94.4362271020594	92.4044666222388	37	29.4285714285714	92.4812745827301	494.0557874	Sunday	263670	85	5	2020-03-26	2020-03-06	2020-06-29	2020-04-30	80	100	-15	45	1	1	0	1	1	1	0	1
Atlantic, New Jersey, US	34001	New Jersey	2020-06-15	2020-03-21	2020-06-09	0	1	94.7017104714226	93.0221218081043	35	30.2857142857143	92.4812745827301	494.0557874	Monday	263670	86	6	2020-03-26	2020-03-06	2020-06-29	2020-04-30	81	101	-14	46	1	1	0	1	1	1	0	1
Atlantic, New Jersey, US	34001	New Jersey	2020-06-16	2020-03-21	2020-06-09	0	1	96.2946106876019	93.7698096646782	29	30.7142857142857	92.4812745827301	494.0557874	Tuesday	263670	87	7	2020-03-26	2020-03-06	2020-06-29	2020-04-30	82	102	-13	47	1	1	0	1	1	1	0	1
Atlantic, New Jersey, US	34001	New Jersey	2020-06-17	2020-03-21	2020-06-09	0	1	96.8255774263284	94.4795713256289	30	31.2857142857143	92.4812745827301	494.0557874	Wednesday	263670	88	8	2020-03-26	2020-03-06	2020-06-29	2020-04-30	83	103	-12	48	1	1	0	1	1	1	0	1
Atlantic, New Jersey, US	34001	New Jersey	2020-06-18	2020-03-21	2020-06-09	0	1	97.9633632950279	95.3031115734495	30	30.2857142857143	92.4812745827301	494.0557874	Thursday	263670	89	9	2020-03-26	2020-03-06	2020-06-29	2020-04-30	84	104	-11	49	1	1	0	1	1	1	0	1
Atlantic, New Jersey, US	34001	New Jersey	2020-06-19	2020-03-21	2020-06-09	0	1	99.3287063374673	96.2025042125167	26	30.7142857142857	92.4812745827301	494.0557874	Friday	263670	90	10	2020-03-26	2020-03-06	2020-06-29	2020-04-30	85	105	-10	50	1	1	0	1	1	1	0	1
Atlantic, New Jersey, US	34001	New Jersey	2020-06-20	2020-03-21	2020-06-09	0	1	100.04930405431	97.0856427677454	31	31.1428571428571	92.4812745827301	494.0557874	Saturday	263670	91	11	2020-03-26	2020-03-06	2020-06-29	2020-04-30	86	106	-9	51	1	1	0	1	1	1	0	1
Atlantic, New Jersey, US	34001	New Jersey	2020-06-21	2020-03-21	2020-06-09	0	1	102.476580574203	98.2342646923373	34	30.7142857142857	92.4812745827301	494.0557874	Sunday	263670	92	12	2020-03-26	2020-03-06	2020-06-29	2020-04-30	87	107	-8	52	1	1	0	1	1	1	0	1
Atlantic, New Jersey, US	34001	New Jersey	2020-06-22	2020-03-21	2020-06-09	0	1	103.235104486669	99.4533209802296	27	29.5714285714286	92.4812745827301	494.0557874	Monday	263670	93	13	2020-03-26	2020-03-06	2020-06-29	2020-04-30	88	108	-7	53	1	1	0	1	1	1	0	1
Atlantic, New Jersey, US	34001	New Jersey	2020-06-23	2020-03-21	2020-06-09	0	1	104.297037964122	100.596524876875	26	29.1428571428571	92.4812745827301	494.0557874	Tuesday	263670	94	14	2020-03-26	2020-03-06	2020-06-29	2020-04-30	89	109	-6	54	1	1	0	1	1	1	0	1
Atlantic, New Jersey, US	34001	New Jersey	2020-06-24	2020-03-21	2020-06-09	0	1	105.093488072211	101.777654969144	27	28.7142857142857	92.4812745827301	494.0557874	Wednesday	263670	95	15	2020-03-26	2020-03-06	2020-06-29	2020-04-30	90	110	-5	55	1	1	0	1	1	1	0	1
Atlantic, New Jersey, US	34001	New Jersey	2020-06-25	2020-03-21	2020-06-09	0	1	105.700307202185	102.882932670167	27	28.2857142857143	92.4812745827301	494.0557874	Thursday	263670	96	16	2020-03-26	2020-03-06	2020-06-29	2020-04-30	91	111	-4	56	1	1	0	1	1	1	0	1
Atlantic, New Jersey, US	34001	New Jersey	2020-06-26	2020-03-21	2020-06-09	0	1	106.610535897144	103.923194035835	24	28	92.4812745827301	494.0557874	Friday	263670	97	17	2020-03-26	2020-03-06	2020-06-29	2020-04-30	92	112	-3	57	1	1	0	1	1	1	0	1
Atlantic, New Jersey, US	34001	New Jersey	2020-06-27	2020-03-21	2020-06-09	0	1	107.027724049001	104.920111177933	36	28.7142857142857	92.4812745827301	494.0557874	Saturday	263670	98	18	2020-03-26	2020-03-06	2020-06-29	2020-04-30	93	113	-2	58	1	1	0	1	1	1	0	1
Atlantic, New Jersey, US	34001	New Jersey	2020-06-28	2020-03-21	2020-06-09	0	1	107.672469374597	105.662381006561	37	29.1428571428571	92.4812745827301	494.0557874	Sunday	263670	99	19	2020-03-26	2020-03-06	2020-06-29	2020-04-30	94	114	-1	59	1	1	0	1	1	1	0	1
Atlantic, New Jersey, US	34001	New Jersey	2020-06-29	2020-03-21	2020-06-09	0	1	107.900026548337	106.328798443942	37	30.5714285714286	92.4812745827301	494.0557874	Monday	263670	100	20	2020-03-26	2020-03-06	2020-06-29	2020-04-30	95	115	0	60	1	1	0	1	0	1	0	1
Atlantic, New Jersey, US	34001	New Jersey	2020-06-30	2020-03-21	2020-06-09	0	1	108.582698069557	106.941035601862	33	31.5714285714286	92.4812745827301	494.0557874	Tuesday	263670	101	21	2020-03-26	2020-03-06	2020-06-29	2020-04-30	96	116	1	61	1	1	1	1	0	1	0	1
Atlantic, New Jersey, US	34001	New Jersey	2020-07-01	2020-03-21	2020-06-09	0	1	109.151591003906	107.520764592104	30	32	92.4812745827301	494.0557874	Wednesday	263670	102	22	2020-03-26	2020-03-06	2020-06-29	2020-04-30	97	117	2	62	1	1	1	1	0	1	0	1
Atlantic, New Jersey, US	34001	New Jersey	2020-07-02	2020-03-21	2020-06-09	0	1	109.910114916373	108.122165694131	25	31.7142857142857	92.4812745827301	494.0557874	Thursday	263670	103	23	2020-03-26	2020-03-06	2020-06-29	2020-04-30	98	118	3	63	1	1	1	1	0	1	0	1
Atlantic, New Jersey, US	34001	New Jersey	2020-07-03	2020-03-21	2020-06-09	0	1	110.896196002579	108.73440285205	31	32.7142857142857	92.4812745827301	494.0557874	Friday	263670	104	24	2020-03-26	2020-03-06	2020-06-29	2020-04-30	99	119	4	64	1	1	1	1	0	1	0	1
Atlantic, New Jersey, US	34001	New Jersey	2020-07-04	2020-03-21	2020-06-09	0	1	110.972048393826	109.297877758453	36	32.7142857142857	92.4812745827301	494.0557874	Saturday	263670	105	25	2020-03-26	2020-03-06	2020-06-29	2020-04-30	100	120	5	65	1	1	1	1	0	1	0	1
Atlantic, New Jersey, US	34001	New Jersey	2020-07-05	2020-03-21	2020-06-09	0	1	111.351310350059	109.823426469234	40	33.1428571428571	92.4812745827301	494.0557874	Sunday	263670	106	26	2020-03-26	2020-03-06	2020-06-29	2020-04-30	101	121	6	66	1	1	1	1	0	1	0	1
Attala, Mississippi, US	28007	Mississippi	2020-03-01	2020-04-03	2020-04-27	1	0	0	14.3293252756838	26	20.7142857142857	127.954689771676	26.61834017	Sunday	18174	-33	-57	2020-04-08	2020-03-19	2020-05-17	2020-03-18	-38	-18	-77	-17	0	0	0	0	1	0	1	0
Attala, Mississippi, US	28007	Mississippi	2020-03-02	2020-04-03	2020-04-27	1	0	0	12.0449400868066	11	19.7142857142857	127.954689771676	26.61834017	Monday	18174	-32	-56	2020-04-08	2020-03-19	2020-05-17	2020-03-18	-37	-17	-76	-16	0	0	0	0	1	0	1	0
Attala, Mississippi, US	28007	Mississippi	2020-03-03	2020-04-03	2020-04-27	1	0	0	9.76055489792952	18	21	127.954689771676	26.61834017	Tuesday	18174	-31	-55	2020-04-08	2020-03-19	2020-05-17	2020-03-18	-36	-16	-75	-15	0	0	0	0	1	0	1	0
Attala, Mississippi, US	28007	Mississippi	2020-03-04	2020-04-03	2020-04-27	1	0	0	7.68384108985941	21	22.5714285714286	127.954689771676	26.61834017	Wednesday	18174	-30	-54	2020-04-08	2020-03-19	2020-05-17	2020-03-18	-35	-15	-74	-14	0	0	0	0	1	0	1	0
Attala, Mississippi, US	28007	Mississippi	2020-03-05	2020-04-03	2020-04-27	1	0	0	5.19178452017527	13	21.8571428571429	127.954689771676	26.61834017	Thursday	18174	-29	-53	2020-04-08	2020-03-19	2020-05-17	2020-03-18	-34	-14	-73	-13	0	0	0	0	1	0	1	0
Attala, Mississippi, US	28007	Mississippi	2020-03-06	2020-04-03	2020-04-27	1	0	0	2.59589226008764	11	18.8571428571429	127.954689771676	26.61834017	Friday	18174	-28	-52	2020-04-08	2020-03-19	2020-05-17	2020-03-18	-33	-13	-72	-12	0	0	0	0	1	0	1	0
Attala, Mississippi, US	28007	Mississippi	2020-03-07	2020-04-03	2020-04-27	1	0	0	0	15	16.4285714285714	127.954689771676	26.61834017	Saturday	18174	-27	-51	2020-04-08	2020-03-19	2020-05-17	2020-03-18	-32	-12	-71	-11	0	0	0	0	1	0	1	0
Attala, Mississippi, US	28007	Mississippi	2020-03-08	2020-04-03	2020-04-27	1	0	0	0	33	17.4285714285714	127.954689771676	26.61834017	Sunday	18174	-26	-50	2020-04-08	2020-03-19	2020-05-17	2020-03-18	-31	-11	-70	-10	0	0	0	0	1	0	1	0
Attala, Mississippi, US	28007	Mississippi	2020-03-09	2020-04-03	2020-04-27	1	0	0	0	22	19	127.954689771676	26.61834017	Monday	18174	-25	-49	2020-04-08	2020-03-19	2020-05-17	2020-03-18	-30	-10	-69	-9	0	0	0	0	1	0	1	0
Attala, Mississippi, US	28007	Mississippi	2020-03-10	2020-04-03	2020-04-27	1	0	0	0	26	20.1428571428571	127.954689771676	26.61834017	Tuesday	18174	-24	-48	2020-04-08	2020-03-19	2020-05-17	2020-03-18	-29	-9	-68	-8	0	0	0	0	1	0	1	0
Attala, Mississippi, US	28007	Mississippi	2020-03-11	2020-04-03	2020-04-27	1	0	0	0	16	19.4285714285714	127.954689771676	26.61834017	Wednesday	18174	-23	-47	2020-04-08	2020-03-19	2020-05-17	2020-03-18	-28	-8	-67	-7	0	0	0	0	1	0	1	0
Attala, Mississippi, US	28007	Mississippi	2020-03-12	2020-04-03	2020-04-27	1	0	0	0	15	19.7142857142857	127.954689771676	26.61834017	Thursday	18174	-22	-46	2020-04-08	2020-03-19	2020-05-17	2020-03-18	-27	-7	-66	-6	0	0	0	0	1	0	1	0
Attala, Mississippi, US	28007	Mississippi	2020-03-13	2020-04-03	2020-04-27	1	0	0	0	15	20.2857142857143	127.954689771676	26.61834017	Friday	18174	-21	-45	2020-04-08	2020-03-19	2020-05-17	2020-03-18	-26	-6	-65	-5	0	0	0	0	1	0	1	0
Attala, Mississippi, US	28007	Mississippi	2020-03-14	2020-04-03	2020-04-27	1	0	0	0	22	21.2857142857143	127.954689771676	26.61834017	Saturday	18174	-20	-44	2020-04-08	2020-03-19	2020-05-17	2020-03-18	-25	-5	-64	-4	0	0	0	0	1	0	1	0
Attala, Mississippi, US	28007	Mississippi	2020-03-15	2020-04-03	2020-04-27	1	0	0	0	37	21.8571428571429	127.954689771676	26.61834017	Sunday	18174	-19	-43	2020-04-08	2020-03-19	2020-05-17	2020-03-18	-24	-4	-63	-3	0	0	0	0	1	0	1	0
Attala, Mississippi, US	28007	Mississippi	2020-03-16	2020-04-03	2020-04-27	1	0	0	0	16	21	127.954689771676	26.61834017	Monday	18174	-18	-42	2020-04-08	2020-03-19	2020-05-17	2020-03-18	-23	-3	-62	-2	0	0	0	0	1	0	1	0
Attala, Mississippi, US	28007	Mississippi	2020-03-17	2020-04-03	2020-04-27	1	0	0	0	24	20.7142857142857	127.954689771676	26.61834017	Tuesday	18174	-17	-41	2020-04-08	2020-03-19	2020-05-17	2020-03-18	-22	-2	-61	-1	0	0	0	0	1	0	1	0
Attala, Mississippi, US	28007	Mississippi	2020-03-18	2020-04-03	2020-04-27	1	0	0	0	21	21.4285714285714	127.954689771676	26.61834017	Wednesday	18174	-16	-40	2020-04-08	2020-03-19	2020-05-17	2020-03-18	-21	-1	-60	0	0	0	0	0	1	0	0	0
Attala, Mississippi, US	28007	Mississippi	2020-03-19	2020-04-03	2020-04-27	1	0	0	0	21	22.2857142857143	127.954689771676	26.61834017	Thursday	18174	-15	-39	2020-04-08	2020-03-19	2020-05-17	2020-03-18	-20	0	-59	1	0	0	0	1	1	0	0	0
Attala, Mississippi, US	28007	Mississippi	2020-03-20	2020-04-03	2020-04-27	1	0	0	0	25	23.7142857142857	127.954689771676	26.61834017	Friday	18174	-14	-38	2020-04-08	2020-03-19	2020-05-17	2020-03-18	-19	1	-58	2	0	1	0	1	1	0	0	1
Attala, Mississippi, US	28007	Mississippi	2020-03-21	2020-04-03	2020-04-27	1	0	0	0	47	27.2857142857143	127.954689771676	26.61834017	Saturday	18174	-13	-37	2020-04-08	2020-03-19	2020-05-17	2020-03-18	-18	2	-57	3	0	1	0	1	1	0	0	1
Attala, Mississippi, US	28007	Mississippi	2020-03-22	2020-04-03	2020-04-27	1	0	0.550236601738748	0.0786052288198211	62	30.8571428571429	127.954689771676	26.61834017	Sunday	18174	-12	-36	2020-04-08	2020-03-19	2020-05-17	2020-03-18	-17	3	-56	4	0	1	0	1	1	0	0	1
Attala, Mississippi, US	28007	Mississippi	2020-03-23	2020-04-03	2020-04-27	1	0	0.550236601738748	0.157210457639642	40	34.2857142857143	127.954689771676	26.61834017	Monday	18174	-11	-35	2020-04-08	2020-03-19	2020-05-17	2020-03-18	-16	4	-55	5	0	1	0	1	1	0	0	1
Attala, Mississippi, US	28007	Mississippi	2020-03-24	2020-04-03	2020-04-27	1	0	1.65070980521624	0.393026144099105	39	36.4285714285714	127.954689771676	26.61834017	Tuesday	18174	-10	-34	2020-04-08	2020-03-19	2020-05-17	2020-03-18	-15	5	-54	6	0	1	0	1	1	0	0	1
Attala, Mississippi, US	28007	Mississippi	2020-03-25	2020-04-03	2020-04-27	1	0	2.20094640695499	0.70744705937839	33	38.1428571428571	127.954689771676	26.61834017	Wednesday	18174	-9	-33	2020-04-08	2020-03-19	2020-05-17	2020-03-18	-14	6	-53	7	0	1	0	1	1	0	0	1
Attala, Mississippi, US	28007	Mississippi	2020-03-26	2020-04-03	2020-04-27	1	0	3.85165621217123	1.25768366111714	32	39.7142857142857	127.954689771676	26.61834017	Thursday	18174	-8	-32	2020-04-08	2020-03-19	2020-05-17	2020-03-18	-13	7	-52	8	0	1	0	1	1	0	0	1
Attala, Mississippi, US	28007	Mississippi	2020-03-27	2020-04-03	2020-04-27	1	0	4.40189281390998	1.88652549167571	24	39.5714285714286	127.954689771676	26.61834017	Friday	18174	-7	-31	2020-04-08	2020-03-19	2020-05-17	2020-03-18	-12	8	-51	9	0	1	0	1	1	0	0	1
Attala, Mississippi, US	28007	Mississippi	2020-03-28	2020-04-03	2020-04-27	1	0	4.95212941564873	2.5939725510541	33	37.5714285714286	127.954689771676	26.61834017	Saturday	18174	-6	-30	2020-04-08	2020-03-19	2020-05-17	2020-03-18	-11	9	-50	10	0	1	0	1	1	0	0	1
Attala, Mississippi, US	28007	Mississippi	2020-03-29	2020-04-03	2020-04-27	1	0	4.95212941564873	3.22281438161267	53	36.2857142857143	127.954689771676	26.61834017	Sunday	18174	-5	-29	2020-04-08	2020-03-19	2020-05-17	2020-03-18	-10	10	-49	11	0	1	0	1	1	0	0	1
Attala, Mississippi, US	28007	Mississippi	2020-03-30	2020-04-03	2020-04-27	1	0	4.95212941564873	3.85165621217123	32	35.1428571428571	127.954689771676	26.61834017	Monday	18174	-4	-28	2020-04-08	2020-03-19	2020-05-17	2020-03-18	-9	11	-48	12	0	1	0	1	1	0	0	1
Attala, Mississippi, US	28007	Mississippi	2020-03-31	2020-04-03	2020-04-27	1	0	5.50236601738748	4.40189281390998	44	35.8571428571429	127.954689771676	26.61834017	Tuesday	18174	-3	-27	2020-04-08	2020-03-19	2020-05-17	2020-03-18	-8	12	-47	13	0	1	0	1	1	0	0	1
Attala, Mississippi, US	28007	Mississippi	2020-04-01	2020-04-03	2020-04-27	1	0	6.05260261912622	4.95212941564873	27	35	127.954689771676	26.61834017	Wednesday	18174	-2	-26	2020-04-08	2020-03-19	2020-05-17	2020-03-18	-7	13	-46	14	0	1	0	1	1	0	0	1
Attala, Mississippi, US	28007	Mississippi	2020-04-02	2020-04-03	2020-04-27	1	0	6.60283922086497	5.34515555974783	32	35	127.954689771676	26.61834017	Thursday	18174	-1	-25	2020-04-08	2020-03-19	2020-05-17	2020-03-18	-6	14	-45	15	0	1	0	1	1	0	0	1
Attala, Mississippi, US	28007	Mississippi	2020-04-03	2020-04-03	2020-04-27	1	0	7.70331242434247	5.81678693266676	29	35.7142857142857	127.954689771676	26.61834017	Friday	18174	0	-24	2020-04-08	2020-03-19	2020-05-17	2020-03-18	-5	15	-44	16	0	1	0	1	1	0	0	1
Attala, Mississippi, US	28007	Mississippi	2020-04-04	2020-04-03	2020-04-27	1	1	7.70331242434247	6.20981307676587	56	39	127.954689771676	26.61834017	Saturday	18174	1	-23	2020-04-08	2020-03-19	2020-05-17	2020-03-18	-4	16	-43	17	0	1	0	1	1	0	0	1
Attala, Mississippi, US	28007	Mississippi	2020-04-05	2020-04-03	2020-04-27	1	1	8.25354902608121	6.68144444968479	65	40.7142857142857	127.954689771676	26.61834017	Sunday	18174	2	-22	2020-04-08	2020-03-19	2020-05-17	2020-03-18	-3	17	-42	18	0	1	0	1	1	0	0	1
Attala, Mississippi, US	28007	Mississippi	2020-04-06	2020-04-03	2020-04-27	1	1	8.25354902608121	7.15307582260372	35	41.1428571428571	127.954689771676	26.61834017	Monday	18174	3	-21	2020-04-08	2020-03-19	2020-05-17	2020-03-18	-2	18	-41	19	0	1	0	1	1	0	0	1
Attala, Mississippi, US	28007	Mississippi	2020-04-07	2020-04-03	2020-04-27	1	1	8.25354902608121	7.54610196670282	47	41.5714285714286	127.954689771676	26.61834017	Tuesday	18174	4	-20	2020-04-08	2020-03-19	2020-05-17	2020-03-18	-1	19	-40	20	0	1	0	1	1	0	0	1
Attala, Mississippi, US	28007	Mississippi	2020-04-08	2020-04-03	2020-04-27	1	1	8.25354902608121	7.86052288198211	33	42.4285714285714	127.954689771676	26.61834017	Wednesday	18174	5	-19	2020-04-08	2020-03-19	2020-05-17	2020-03-18	0	20	-39	21	0	1	0	1	1	0	0	1
Attala, Mississippi, US	28007	Mississippi	2020-04-09	2020-04-03	2020-04-27	1	1	9.35402222955871	8.25354902608121	31	42.2857142857143	127.954689771676	26.61834017	Thursday	18174	6	-18	2020-04-08	2020-03-19	2020-05-17	2020-03-18	1	21	-38	22	1	1	0	1	1	1	0	1
Attala, Mississippi, US	28007	Mississippi	2020-04-10	2020-04-03	2020-04-27	1	1	9.35402222955871	8.48936471254068	35	43.1428571428571	127.954689771676	26.61834017	Friday	18174	7	-17	2020-04-08	2020-03-19	2020-05-17	2020-03-18	2	22	-37	23	1	1	0	1	1	1	0	1
Attala, Mississippi, US	28007	Mississippi	2020-04-11	2020-04-03	2020-04-27	1	1	9.90425883129746	8.80378562781996	48	42	127.954689771676	26.61834017	Saturday	18174	8	-16	2020-04-08	2020-03-19	2020-05-17	2020-03-18	3	23	-36	24	1	1	0	1	1	1	0	1
Attala, Mississippi, US	28007	Mississippi	2020-04-12	2020-04-03	2020-04-27	1	1	11.004732034775	9.19681177191907	66	42.1428571428571	127.954689771676	26.61834017	Sunday	18174	9	-15	2020-04-08	2020-03-19	2020-05-17	2020-03-18	4	24	-35	25	1	1	0	1	1	1	0	1
Attala, Mississippi, US	28007	Mississippi	2020-04-13	2020-04-03	2020-04-27	1	1	11.004732034775	9.58983791601817	36	42.2857142857143	127.954689771676	26.61834017	Monday	18174	10	-14	2020-04-08	2020-03-19	2020-05-17	2020-03-18	5	25	-34	26	1	1	0	1	1	1	0	1
Attala, Mississippi, US	28007	Mississippi	2020-04-14	2020-04-03	2020-04-27	1	1	12.1052052382524	10.1400745177569	37	40.8571428571429	127.954689771676	26.61834017	Tuesday	18174	11	-13	2020-04-08	2020-03-19	2020-05-17	2020-03-18	6	26	-33	27	1	1	0	1	1	1	0	1
Attala, Mississippi, US	28007	Mississippi	2020-04-15	2020-04-03	2020-04-27	1	1	13.7559150434687	10.9261268059551	26	39.8571428571429	127.954689771676	26.61834017	Wednesday	18174	12	-12	2020-04-08	2020-03-19	2020-05-17	2020-03-18	7	27	-32	28	1	1	0	1	1	1	0	1
Attala, Mississippi, US	28007	Mississippi	2020-04-16	2020-04-03	2020-04-27	1	1	15.4066248486849	11.7907843229732	28	39.4285714285714	127.954689771676	26.61834017	Thursday	18174	13	-11	2020-04-08	2020-03-19	2020-05-17	2020-03-18	8	28	-31	29	1	1	0	1	1	1	0	1
Attala, Mississippi, US	28007	Mississippi	2020-04-17	2020-04-03	2020-04-27	1	1	17.0573346539012	12.8912575264507	31	38.8571428571429	127.954689771676	26.61834017	Friday	18174	14	-10	2020-04-08	2020-03-19	2020-05-17	2020-03-18	9	29	-30	30	1	1	0	1	1	1	0	1
Attala, Mississippi, US	28007	Mississippi	2020-04-18	2020-04-03	2020-04-27	1	1	18.7080444591174	14.1489411875678	46	38.5714285714286	127.954689771676	26.61834017	Saturday	18174	15	-9	2020-04-08	2020-03-19	2020-05-17	2020-03-18	10	30	-29	31	1	1	0	1	1	1	0	1
Attala, Mississippi, US	28007	Mississippi	2020-04-19	2020-04-03	2020-04-27	1	1	19.8085176625949	15.4066248486849	74	39.7142857142857	127.954689771676	26.61834017	Sunday	18174	16	-8	2020-04-08	2020-03-19	2020-05-17	2020-03-18	11	31	-28	32	1	1	0	1	1	1	0	1
Attala, Mississippi, US	28007	Mississippi	2020-04-20	2020-04-03	2020-04-27	1	1	24.2104104765049	17.2931503403606	29	38.7142857142857	127.954689771676	26.61834017	Monday	18174	17	-7	2020-04-08	2020-03-19	2020-05-17	2020-03-18	12	32	-27	33	1	1	0	1	1	1	0	1
Attala, Mississippi, US	28007	Mississippi	2020-04-21	2020-04-03	2020-04-27	1	1	26.9615934851986	19.4154915184958	23	36.7142857142857	127.954689771676	26.61834017	Tuesday	18174	18	-6	2020-04-08	2020-03-19	2020-05-17	2020-03-18	13	33	-26	34	1	1	0	1	1	1	0	1
Attala, Mississippi, US	28007	Mississippi	2020-04-22	2020-04-03	2020-04-27	1	1	28.0620666886761	21.4592274678112	35	38	127.954689771676	26.61834017	Wednesday	18174	19	-5	2020-04-08	2020-03-19	2020-05-17	2020-03-18	14	34	-25	35	1	1	0	1	1	1	0	1
Attala, Mississippi, US	28007	Mississippi	2020-04-23	2020-04-03	2020-04-27	1	1	34.1146693078024	24.1318052476851	35	39	127.954689771676	26.61834017	Thursday	18174	20	-4	2020-04-08	2020-03-19	2020-05-17	2020-03-18	15	35	-24	36	1	1	0	1	1	1	0	1
Attala, Mississippi, US	28007	Mississippi	2020-04-24	2020-04-03	2020-04-27	1	1	37.4160889182348	27.0401987140185	24	38	127.954689771676	26.61834017	Friday	18174	21	-3	2020-04-08	2020-03-19	2020-05-17	2020-03-18	16	36	-23	37	1	1	0	1	1	1	0	1
Attala, Mississippi, US	28007	Mississippi	2020-04-25	2020-04-03	2020-04-27	1	1	44.0189281390998	30.6560392397302	39	37	127.954689771676	26.61834017	Saturday	18174	22	-2	2020-04-08	2020-03-19	2020-05-17	2020-03-18	17	37	-22	38	1	1	0	1	1	1	0	1
Attala, Mississippi, US	28007	Mississippi	2020-04-26	2020-04-03	2020-04-27	1	1	45.1194013425773	34.271879765442	61	35.1428571428571	127.954689771676	26.61834017	Sunday	18174	23	-1	2020-04-08	2020-03-19	2020-05-17	2020-03-18	18	38	-21	39	1	1	0	1	1	1	0	1
Attala, Mississippi, US	28007	Mississippi	2020-04-27	2020-04-03	2020-04-27	0	1	47.3203477495323	37.5732993758745	32	35.5714285714286	127.954689771676	26.61834017	Monday	18174	24	0	2020-04-08	2020-03-19	2020-05-17	2020-03-18	19	39	-20	40	1	1	0	1	1	1	0	1
Attala, Mississippi, US	28007	Mississippi	2020-04-28	2020-04-03	2020-04-27	0	1	48.9710575547485	40.7175085286673	33	37	127.954689771676	26.61834017	Tuesday	18174	25	1	2020-04-08	2020-03-19	2020-05-17	2020-03-18	20	40	-19	41	1	1	0	1	1	1	0	1
Attala, Mississippi, US	28007	Mississippi	2020-04-29	2020-04-03	2020-04-27	0	1	51.7222405634423	44.0975333679196	23	35.2857142857143	127.954689771676	26.61834017	Wednesday	18174	26	2	2020-04-08	2020-03-19	2020-05-17	2020-03-18	21	41	-18	42	1	1	0	1	1	1	0	1
Attala, Mississippi, US	28007	Mississippi	2020-04-30	2020-04-03	2020-04-27	0	1	54.473423572136	47.005926834253	20	33.1428571428571	127.954689771676	26.61834017	Thursday	18174	27	3	2020-04-08	2020-03-19	2020-05-17	2020-03-18	22	42	-17	43	1	1	0	1	1	1	0	1
Attala, Mississippi, US	28007	Mississippi	2020-05-01	2020-04-03	2020-04-27	0	1	59.9757895895235	50.2287412158657	14	31.7142857142857	127.954689771676	26.61834017	Friday	18174	28	4	2020-04-08	2020-03-19	2020-05-17	2020-03-18	23	43	-16	44	1	1	0	1	1	1	0	1
Attala, Mississippi, US	28007	Mississippi	2020-05-02	2020-04-03	2020-04-27	0	1	64.3776824034335	53.1371346821991	29	30.2857142857143	127.954689771676	26.61834017	Saturday	18174	29	5	2020-04-08	2020-03-19	2020-05-17	2020-03-18	24	44	-15	45	1	1	0	1	1	1	0	1
Attala, Mississippi, US	28007	Mississippi	2020-05-03	2020-04-03	2020-04-27	0	1	64.3776824034335	55.8883176908928	48	28.4285714285714	127.954689771676	26.61834017	Sunday	18174	30	6	2020-04-08	2020-03-19	2020-05-17	2020-03-18	25	45	-14	46	1	1	0	1	1	1	0	1
Attala, Mississippi, US	28007	Mississippi	2020-05-04	2020-04-03	2020-04-27	0	1	70.4302850225597	59.1897373013253	26	27.5714285714286	127.954689771676	26.61834017	Monday	18174	31	7	2020-04-08	2020-03-19	2020-05-17	2020-03-18	26	46	-13	47	1	1	0	1	1	1	0	1
Attala, Mississippi, US	28007	Mississippi	2020-05-05	2020-04-03	2020-04-27	0	1	75.3824144382084	62.9627882846767	20	25.7142857142857	127.954689771676	26.61834017	Tuesday	18174	32	8	2020-04-08	2020-03-19	2020-05-17	2020-03-18	27	47	-12	48	1	1	0	1	1	1	0	1
Attala, Mississippi, US	28007	Mississippi	2020-05-06	2020-04-03	2020-04-27	0	1	87.4876196764609	68.0721281579651	22	25.5714285714286	127.954689771676	26.61834017	Wednesday	18174	33	9	2020-04-08	2020-03-19	2020-05-17	2020-03-18	28	48	-11	49	1	1	0	1	1	1	0	1
Attala, Mississippi, US	28007	Mississippi	2020-05-07	2020-04-03	2020-04-27	0	1	93.5402222955871	73.6530994041724	21	25.7142857142857	127.954689771676	26.61834017	Thursday	18174	34	10	2020-04-08	2020-03-19	2020-05-17	2020-03-18	29	49	-10	50	1	1	0	1	1	1	0	1
Attala, Mississippi, US	28007	Mississippi	2020-05-08	2020-04-03	2020-04-27	0	1	100.143061516452	79.3912811080193	31	28.1428571428571	127.954689771676	26.61834017	Friday	18174	35	11	2020-04-08	2020-03-19	2020-05-17	2020-03-18	30	50	-9	51	1	1	0	1	1	1	0	1
Attala, Mississippi, US	28007	Mississippi	2020-05-09	2020-04-03	2020-04-27	0	1	105.095190932101	85.2080680406861	24	27.4285714285714	127.954689771676	26.61834017	Saturday	18174	36	12	2020-04-08	2020-03-19	2020-05-17	2020-03-18	31	51	-8	52	1	1	0	1	1	1	0	1
Attala, Mississippi, US	28007	Mississippi	2020-05-10	2020-04-03	2020-04-27	0	1	104.544954330362	90.946249744533	48	27.4285714285714	127.954689771676	26.61834017	Sunday	18174	37	13	2020-04-08	2020-03-19	2020-05-17	2020-03-18	32	52	-7	53	1	1	0	1	1	1	0	1
Attala, Mississippi, US	28007	Mississippi	2020-05-11	2020-04-03	2020-04-27	0	1	107.846373940795	96.2914053042808	30	28	127.954689771676	26.61834017	Monday	18174	38	14	2020-04-08	2020-03-19	2020-05-17	2020-03-18	33	53	-6	54	1	1	0	1	1	1	0	1
Attala, Mississippi, US	28007	Mississippi	2020-05-12	2020-04-03	2020-04-27	0	1	112.798503356443	101.636560864029	16	27.4285714285714	127.954689771676	26.61834017	Tuesday	18174	39	15	2020-04-08	2020-03-19	2020-05-17	2020-03-18	34	54	-5	55	1	1	0	1	1	1	0	1
Attala, Mississippi, US	28007	Mississippi	2020-05-13	2020-04-03	2020-04-27	0	1	113.348739958182	105.33100661856	20	27.1428571428571	127.954689771676	26.61834017	Wednesday	18174	40	16	2020-04-08	2020-03-19	2020-05-17	2020-03-18	35	55	-4	56	1	1	0	1	1	1	0	1
Attala, Mississippi, US	28007	Mississippi	2020-05-14	2020-04-03	2020-04-27	0	1	116.650159568614	108.632426228993	31	28.5714285714286	127.954689771676	26.61834017	Thursday	18174	41	17	2020-04-08	2020-03-19	2020-05-17	2020-03-18	36	56	-3	57	1	1	0	1	1	1	0	1
Attala, Mississippi, US	28007	Mississippi	2020-05-15	2020-04-03	2020-04-27	0	1	123.252998789479	111.933845839425	20	27	127.954689771676	26.61834017	Friday	18174	42	18	2020-04-08	2020-03-19	2020-05-17	2020-03-18	37	57	-2	58	1	1	0	1	1	1	0	1
Attala, Mississippi, US	28007	Mississippi	2020-05-16	2020-04-03	2020-04-27	0	1	128.205128205128	115.235265449858	31	28	127.954689771676	26.61834017	Saturday	18174	43	19	2020-04-08	2020-03-19	2020-05-17	2020-03-18	38	58	-1	59	1	1	0	1	1	1	0	1
Attala, Mississippi, US	28007	Mississippi	2020-05-17	2020-04-03	2020-04-27	0	1	137.008913832948	119.872973950227	64	30.2857142857143	127.954689771676	26.61834017	Sunday	18174	44	20	2020-04-08	2020-03-19	2020-05-17	2020-03-18	39	59	0	60	1	1	0	1	0	1	0	1
Attala, Mississippi, US	28007	Mississippi	2020-05-18	2020-04-03	2020-04-27	0	1	136.458677231209	123.960445848858	26	29.7142857142857	127.954689771676	26.61834017	Monday	18174	45	21	2020-04-08	2020-03-19	2020-05-17	2020-03-18	40	60	1	61	1	1	1	1	0	1	0	1
Attala, Mississippi, US	28007	Mississippi	2020-05-19	2020-04-03	2020-04-27	0	1	142.511279850336	128.205128205128	15	29.5714285714286	127.954689771676	26.61834017	Tuesday	18174	46	22	2020-04-08	2020-03-19	2020-05-17	2020-03-18	41	61	2	62	1	1	1	1	0	1	0	1
Attala, Mississippi, US	28007	Mississippi	2020-05-20	2020-04-03	2020-04-27	0	1	142.511279850336	132.371205332579	25	30.2857142857143	127.954689771676	26.61834017	Wednesday	18174	47	23	2020-04-08	2020-03-19	2020-05-17	2020-03-18	42	62	3	63	1	1	1	1	0	1	0	1
Attala, Mississippi, US	28007	Mississippi	2020-05-21	2020-04-03	2020-04-27	0	1	141.410806646858	135.908440629471	34	30.7142857142857	127.954689771676	26.61834017	Thursday	18174	48	24	2020-04-08	2020-03-19	2020-05-17	2020-03-18	43	63	4	64	1	1	1	1	0	1	0	1
Attala, Mississippi, US	28007	Mississippi	2020-05-22	2020-04-03	2020-04-27	0	1	148.013645867723	139.445675926363	16	30.1428571428571	127.954689771676	26.61834017	Friday	18174	49	25	2020-04-08	2020-03-19	2020-05-17	2020-03-18	44	64	5	65	1	1	1	1	0	1	0	1
Attala, Mississippi, US	28007	Mississippi	2020-05-23	2020-04-03	2020-04-27	0	1	148.563882469462	142.354069392696	29	29.8571428571429	127.954689771676	26.61834017	Saturday	18174	50	26	2020-04-08	2020-03-19	2020-05-17	2020-03-18	45	65	6	66	1	1	1	1	0	1	0	1
Attala, Mississippi, US	28007	Mississippi	2020-05-24	2020-04-03	2020-04-27	0	1	148.563882469462	144.004779197912	41	26.5714285714286	127.954689771676	26.61834017	Sunday	18174	51	27	2020-04-08	2020-03-19	2020-05-17	2020-03-18	46	66	7	67	1	1	1	1	0	1	0	1
Attala, Mississippi, US	28007	Mississippi	2020-05-25	2020-04-03	2020-04-27	0	1	150.214592274678	145.969909918408	42	28.8571428571429	127.954689771676	26.61834017	Monday	18174	52	28	2020-04-08	2020-03-19	2020-05-17	2020-03-18	47	67	8	68	1	1	1	1	0	1	0	1
Attala, Mississippi, US	28007	Mississippi	2020-05-26	2020-04-03	2020-04-27	0	1	152.415538681633	147.384804037165	20	29.5714285714286	127.954689771676	26.61834017	Tuesday	18174	53	29	2020-04-08	2020-03-19	2020-05-17	2020-03-18	48	68	9	69	1	1	1	1	0	1	0	1
Attala, Mississippi, US	28007	Mississippi	2020-05-27	2020-04-03	2020-04-27	0	1	152.415538681633	148.799698155921	20	28.8571428571429	127.954689771676	26.61834017	Wednesday	18174	54	30	2020-04-08	2020-03-19	2020-05-17	2020-03-18	49	69	10	70	1	1	1	1	0	1	0	1
Attala, Mississippi, US	28007	Mississippi	2020-05-28	2020-04-03	2020-04-27	0	1	156.267194893804	150.922039334057	22	27.1428571428571	127.954689771676	26.61834017	Thursday	18174	55	31	2020-04-08	2020-03-19	2020-05-17	2020-03-18	50	70	11	71	1	1	1	1	0	1	0	1
Attala, Mississippi, US	28007	Mississippi	2020-05-29	2020-04-03	2020-04-27	0	1	157.917904699021	152.336933452813	15	27	127.954689771676	26.61834017	Friday	18174	56	32	2020-04-08	2020-03-19	2020-05-17	2020-03-18	51	71	12	72	1	1	1	1	0	1	0	1
Attala, Mississippi, US	28007	Mississippi	2020-05-30	2020-04-03	2020-04-27	0	1	160.669087707714	154.066248486849	23	26.1428571428571	127.954689771676	26.61834017	Saturday	18174	57	33	2020-04-08	2020-03-19	2020-05-17	2020-03-18	52	72	13	73	1	1	1	1	0	1	0	1
Attala, Mississippi, US	28007	Mississippi	2020-05-31	2020-04-03	2020-04-27	0	1	163.970507318147	156.267194893804	42	26.2857142857143	127.954689771676	26.61834017	Sunday	18174	58	34	2020-04-08	2020-03-19	2020-05-17	2020-03-18	53	73	14	74	1	1	1	1	0	1	0	1
Attala, Mississippi, US	28007	Mississippi	2020-06-01	2020-04-03	2020-04-27	0	1	163.970507318147	158.2323256143	14	22.2857142857143	127.954689771676	26.61834017	Monday	18174	59	35	2020-04-08	2020-03-19	2020-05-17	2020-03-18	54	74	15	75	1	1	1	1	0	1	0	1
Attala, Mississippi, US	28007	Mississippi	2020-06-02	2020-04-03	2020-04-27	0	1	166.721690326841	160.276061563615	18	22	127.954689771676	26.61834017	Tuesday	18174	60	36	2020-04-08	2020-03-19	2020-05-17	2020-03-18	55	75	16	76	1	1	1	1	0	1	0	1
Attala, Mississippi, US	28007	Mississippi	2020-06-03	2020-04-03	2020-04-27	0	1	168.922636733796	162.63421842821	13	21	127.954689771676	26.61834017	Wednesday	18174	61	37	2020-04-08	2020-03-19	2020-05-17	2020-03-18	56	76	17	77	1	1	1	1	0	1	0	1
Attala, Mississippi, US	28007	Mississippi	2020-06-04	2020-04-03	2020-04-27	0	1	171.123583140751	164.756559606345	24	21.2857142857143	127.954689771676	26.61834017	Thursday	18174	62	38	2020-04-08	2020-03-19	2020-05-17	2020-03-18	57	77	18	78	1	1	1	1	0	1	0	1
Attala, Mississippi, US	28007	Mississippi	2020-06-05	2020-04-03	2020-04-27	0	1	171.673819742489	166.721690326841	12	20.8571428571429	127.954689771676	26.61834017	Friday	18174	63	39	2020-04-08	2020-03-19	2020-05-17	2020-03-18	58	78	19	79	1	1	1	1	0	1	0	1
Attala, Mississippi, US	28007	Mississippi	2020-06-06	2020-04-03	2020-04-27	0	1	173.324529547706	168.529610589696	17	20	127.954689771676	26.61834017	Saturday	18174	64	40	2020-04-08	2020-03-19	2020-05-17	2020-03-18	59	79	20	80	1	1	1	1	0	1	0	1
Attala, Mississippi, US	28007	Mississippi	2020-06-07	2020-04-03	2020-04-27	0	1	173.324529547706	169.865899479633	40	19.7142857142857	127.954689771676	26.61834017	Sunday	18174	65	41	2020-04-08	2020-03-19	2020-05-17	2020-03-18	60	80	21	81	1	1	1	1	0	1	0	1
Attala, Mississippi, US	28007	Mississippi	2020-06-08	2020-04-03	2020-04-27	0	1	174.425002751183	171.35939882721	33	22.4285714285714	127.954689771676	26.61834017	Monday	18174	66	42	2020-04-08	2020-03-19	2020-05-17	2020-03-18	61	81	22	82	1	1	1	1	0	1	0	1
Attala, Mississippi, US	28007	Mississippi	2020-06-09	2020-04-03	2020-04-27	0	1	175.52547595466	172.617082488327	26	23.5714285714286	127.954689771676	26.61834017	Tuesday	18174	67	43	2020-04-08	2020-03-19	2020-05-17	2020-03-18	62	82	23	83	1	1	1	1	0	1	0	1
Attala, Mississippi, US	28007	Mississippi	2020-06-10	2020-04-03	2020-04-27	0	1	177.726422361616	173.874766149444	16	24	127.954689771676	26.61834017	Wednesday	18174	68	44	2020-04-08	2020-03-19	2020-05-17	2020-03-18	63	83	24	84	1	1	1	1	0	1	0	1
Attala, Mississippi, US	28007	Mississippi	2020-06-11	2020-04-03	2020-04-27	0	1	177.726422361616	174.818028895282	18	23.1428571428571	127.954689771676	26.61834017	Thursday	18174	69	45	2020-04-08	2020-03-19	2020-05-17	2020-03-18	64	84	25	85	1	1	1	1	0	1	0	1
Attala, Mississippi, US	28007	Mississippi	2020-06-12	2020-04-03	2020-04-27	0	1	180.477605370309	176.075712556399	12	23.1428571428571	127.954689771676	26.61834017	Friday	18174	70	46	2020-04-08	2020-03-19	2020-05-17	2020-03-18	65	85	26	86	1	1	1	1	0	1	0	1
Attala, Mississippi, US	28007	Mississippi	2020-06-13	2020-04-03	2020-04-27	0	1	180.477605370309	177.097580531057	18	23.2857142857143	127.954689771676	26.61834017	Saturday	18174	71	47	2020-04-08	2020-03-19	2020-05-17	2020-03-18	66	86	27	87	1	1	1	1	0	1	0	1
Attala, Mississippi, US	28007	Mississippi	2020-06-14	2020-04-03	2020-04-27	0	1	182.128315175525	178.355264192174	34	22.4285714285714	127.954689771676	26.61834017	Sunday	18174	72	48	2020-04-08	2020-03-19	2020-05-17	2020-03-18	67	87	28	88	1	1	1	1	0	1	0	1
Attala, Mississippi, US	28007	Mississippi	2020-06-15	2020-04-03	2020-04-27	0	1	182.678551777264	179.534342624471	31	22.1428571428571	127.954689771676	26.61834017	Monday	18174	73	49	2020-04-08	2020-03-19	2020-05-17	2020-03-18	68	88	29	89	1	1	1	1	0	1	0	1
Attala, Mississippi, US	28007	Mississippi	2020-06-16	2020-04-03	2020-04-27	0	1	183.228788379003	180.634815827949	21	21.4285714285714	127.954689771676	26.61834017	Tuesday	18174	74	50	2020-04-08	2020-03-19	2020-05-17	2020-03-18	69	89	30	90	1	1	1	1	0	1	0	1
Attala, Mississippi, US	28007	Mississippi	2020-06-17	2020-04-03	2020-04-27	0	1	184.32926158248	181.578078573787	16	21.4285714285714	127.954689771676	26.61834017	Wednesday	18174	75	51	2020-04-08	2020-03-19	2020-05-17	2020-03-18	70	90	31	91	1	1	1	1	0	1	0	1
Attala, Mississippi, US	28007	Mississippi	2020-06-18	2020-04-03	2020-04-27	0	1	184.32926158248	182.521341319625	19	21.5714285714286	127.954689771676	26.61834017	Thursday	18174	76	52	2020-04-08	2020-03-19	2020-05-17	2020-03-18	71	91	32	92	1	1	1	1	0	1	0	1
Attala, Mississippi, US	28007	Mississippi	2020-06-19	2020-04-03	2020-04-27	0	1	184.32926158248	183.071577921363	16	22.1428571428571	127.954689771676	26.61834017	Friday	18174	77	53	2020-04-08	2020-03-19	2020-05-17	2020-03-18	72	92	33	93	1	1	1	1	0	1	0	1
Attala, Mississippi, US	28007	Mississippi	2020-06-20	2020-04-03	2020-04-27	0	1	184.32926158248	183.621814523102	24	23	127.954689771676	26.61834017	Saturday	18174	78	54	2020-04-08	2020-03-19	2020-05-17	2020-03-18	73	93	34	94	1	1	1	1	0	1	0	1
Attala, Mississippi, US	28007	Mississippi	2020-06-21	2020-04-03	2020-04-27	0	1	184.32926158248	183.936235438381	32	22.7142857142857	127.954689771676	26.61834017	Sunday	18174	79	55	2020-04-08	2020-03-19	2020-05-17	2020-03-18	74	94	35	95	1	1	1	1	0	1	0	1
Attala, Mississippi, US	28007	Mississippi	2020-06-22	2020-04-03	2020-04-27	0	1	184.879498184219	184.250656353661	26	22	127.954689771676	26.61834017	Monday	18174	80	56	2020-04-08	2020-03-19	2020-05-17	2020-03-18	75	95	36	96	1	1	1	1	0	1	0	1
Attala, Mississippi, US	28007	Mississippi	2020-06-23	2020-04-03	2020-04-27	0	1	185.429734785958	184.56507726894	21	22	127.954689771676	26.61834017	Tuesday	18174	81	57	2020-04-08	2020-03-19	2020-05-17	2020-03-18	76	96	37	97	1	1	1	1	0	1	0	1
Attala, Mississippi, US	28007	Mississippi	2020-06-24	2020-04-03	2020-04-27	0	1	185.979971387697	184.800892955399	15	21.8571428571429	127.954689771676	26.61834017	Wednesday	18174	82	58	2020-04-08	2020-03-19	2020-05-17	2020-03-18	77	97	38	98	1	1	1	1	0	1	0	1
Attala, Mississippi, US	28007	Mississippi	2020-06-25	2020-04-03	2020-04-27	0	1	187.630681192913	185.272524328318	19	21.8571428571429	127.954689771676	26.61834017	Thursday	18174	83	59	2020-04-08	2020-03-19	2020-05-17	2020-03-18	78	98	39	99	1	1	1	1	0	1	0	1
Attala, Mississippi, US	28007	Mississippi	2020-06-26	2020-04-03	2020-04-27	0	1	190.381864201607	186.137181845336	16	21.8571428571429	127.954689771676	26.61834017	Friday	18174	84	60	2020-04-08	2020-03-19	2020-05-17	2020-03-18	79	99	40	100	1	1	1	1	0	1	0	1
Attala, Mississippi, US	28007	Mississippi	2020-06-27	2020-04-03	2020-04-27	0	1	189.831627599868	186.923234133535	32	23	127.954689771676	26.61834017	Saturday	18174	85	61	2020-04-08	2020-03-19	2020-05-17	2020-03-18	80	100	41	101	1	1	1	1	0	1	0	1
Attala, Mississippi, US	28007	Mississippi	2020-06-28	2020-04-03	2020-04-27	0	1	190.381864201607	187.787891650553	39	24	127.954689771676	26.61834017	Sunday	18174	86	62	2020-04-08	2020-03-19	2020-05-17	2020-03-18	81	101	42	102	1	1	1	1	0	1	0	1
Attala, Mississippi, US	28007	Mississippi	2020-06-29	2020-04-03	2020-04-27	0	1	190.932100803345	188.652549167571	40	26	127.954689771676	26.61834017	Monday	18174	87	63	2020-04-08	2020-03-19	2020-05-17	2020-03-18	82	102	43	103	1	1	1	1	0	1	0	1
Attala, Mississippi, US	28007	Mississippi	2020-06-30	2020-04-03	2020-04-27	0	1	192.582810608562	189.674417142228	29	27.1428571428571	127.954689771676	26.61834017	Tuesday	18174	88	64	2020-04-08	2020-03-19	2020-05-17	2020-03-18	83	103	44	104	1	1	1	1	0	1	0	1
Attala, Mississippi, US	28007	Mississippi	2020-07-01	2020-04-03	2020-04-27	0	1	193.683283812039	190.774890345706	24	28.4285714285714	127.954689771676	26.61834017	Wednesday	18174	89	65	2020-04-08	2020-03-19	2020-05-17	2020-03-18	84	104	45	105	1	1	1	1	0	1	0	1
Attala, Mississippi, US	28007	Mississippi	2020-07-02	2020-04-03	2020-04-27	0	1	195.333993617255	191.875363549183	18	28.2857142857143	127.954689771676	26.61834017	Thursday	18174	90	66	2020-04-08	2020-03-19	2020-05-17	2020-03-18	85	105	46	106	1	1	1	1	0	1	0	1
Attala, Mississippi, US	28007	Mississippi	2020-07-03	2020-04-03	2020-04-27	0	1	196.984703422472	192.818626295021	19	28.7142857142857	127.954689771676	26.61834017	Friday	18174	91	67	2020-04-08	2020-03-19	2020-05-17	2020-03-18	86	106	47	107	1	1	1	1	0	1	0	1
Attala, Mississippi, US	28007	Mississippi	2020-07-04	2020-04-03	2020-04-27	0	1	197.53494002421	193.919099498499	35	29.1428571428571	127.954689771676	26.61834017	Saturday	18174	92	68	2020-04-08	2020-03-19	2020-05-17	2020-03-18	87	107	48	108	1	1	1	1	0	1	0	1
Attala, Mississippi, US	28007	Mississippi	2020-07-05	2020-04-03	2020-04-27	0	1	198.085176625949	195.019572701976	41	29.4285714285714	127.954689771676	26.61834017	Sunday	18174	93	69	2020-04-08	2020-03-19	2020-05-17	2020-03-18	88	108	49	109	1	1	1	1	0	1	0	1
Audrain, Missouri, US	29007	Missouri	2020-03-01	2020-04-06	2020-05-04	1	0	0	167.743558301498	30	28	105.63483503779	36.87910914	Sunday	25388	-36	-64	2020-04-11	2020-03-22	2020-05-24	2020-03-25	-41	-21	-84	-24	0	0	0	0	1	0	1	0
Audrain, Missouri, US	29007	Missouri	2020-03-02	2020-04-06	2020-05-04	1	0	0	140.231728214561	12	25.5714285714286	105.63483503779	36.87910914	Monday	25388	-35	-63	2020-04-11	2020-03-22	2020-05-24	2020-03-25	-40	-20	-83	-23	0	0	0	0	1	0	1	0
Audrain, Missouri, US	29007	Missouri	2020-03-03	2020-04-06	2020-05-04	1	0	0	112.562687669984	13	24	105.63483503779	36.87910914	Tuesday	25388	-34	-62	2020-04-11	2020-03-22	2020-05-24	2020-03-25	-39	-19	-82	-22	0	0	0	0	1	0	1	0
Audrain, Missouri, US	29007	Missouri	2020-03-04	2020-04-06	2020-05-04	1	0	0	84.6578314389473	19	24.1428571428571	105.63483503779	36.87910914	Wednesday	25388	-33	-61	2020-04-11	2020-03-22	2020-05-24	2020-03-25	-38	-18	-81	-21	0	0	0	0	1	0	1	0
Audrain, Missouri, US	29007	Missouri	2020-03-05	2020-04-06	2020-05-04	1	0	0	56.5171595214514	14	23.4285714285714	105.63483503779	36.87910914	Thursday	25388	-32	-60	2020-04-11	2020-03-22	2020-05-24	2020-03-25	-37	-17	-80	-20	0	0	0	0	1	0	1	0
Audrain, Missouri, US	29007	Missouri	2020-03-06	2020-04-06	2020-05-04	1	0	0	28.2978823751356	12	20.1428571428571	105.63483503779	36.87910914	Friday	25388	-31	-59	2020-04-11	2020-03-22	2020-05-24	2020-03-25	-36	-16	-79	-19	0	0	0	0	1	0	1	0
Audrain, Missouri, US	29007	Missouri	2020-03-07	2020-04-06	2020-05-04	1	0	0	0	25	17.8571428571429	105.63483503779	36.87910914	Saturday	25388	-30	-58	2020-04-11	2020-03-22	2020-05-24	2020-03-25	-35	-15	-78	-18	0	0	0	0	1	0	1	0
Audrain, Missouri, US	29007	Missouri	2020-03-08	2020-04-06	2020-05-04	1	0	0	0	35	18.5714285714286	105.63483503779	36.87910914	Sunday	25388	-29	-57	2020-04-11	2020-03-22	2020-05-24	2020-03-25	-34	-14	-77	-17	0	0	0	0	1	0	1	0
Audrain, Missouri, US	29007	Missouri	2020-03-09	2020-04-06	2020-05-04	1	0	0	0	23	20.1428571428571	105.63483503779	36.87910914	Monday	25388	-28	-56	2020-04-11	2020-03-22	2020-05-24	2020-03-25	-33	-13	-76	-16	0	0	0	0	1	0	1	0
Audrain, Missouri, US	29007	Missouri	2020-03-10	2020-04-06	2020-05-04	1	0	0	0	14	20.2857142857143	105.63483503779	36.87910914	Tuesday	25388	-27	-55	2020-04-11	2020-03-22	2020-05-24	2020-03-25	-32	-12	-75	-15	0	0	0	0	1	0	1	0
Audrain, Missouri, US	29007	Missouri	2020-03-11	2020-04-06	2020-05-04	1	0	0	0	16	19.8571428571429	105.63483503779	36.87910914	Wednesday	25388	-26	-54	2020-04-11	2020-03-22	2020-05-24	2020-03-25	-31	-11	-74	-14	0	0	0	0	1	0	1	0
Audrain, Missouri, US	29007	Missouri	2020-03-12	2020-04-06	2020-05-04	1	0	0	0	16	20.1428571428571	105.63483503779	36.87910914	Thursday	25388	-25	-53	2020-04-11	2020-03-22	2020-05-24	2020-03-25	-30	-10	-73	-13	0	0	0	0	1	0	1	0
Audrain, Missouri, US	29007	Missouri	2020-03-13	2020-04-06	2020-05-04	1	0	0	0	14	20.4285714285714	105.63483503779	36.87910914	Friday	25388	-24	-52	2020-04-11	2020-03-22	2020-05-24	2020-03-25	-29	-9	-72	-12	0	0	0	0	1	0	1	0
Audrain, Missouri, US	29007	Missouri	2020-03-14	2020-04-06	2020-05-04	1	0	0	0	25	20.4285714285714	105.63483503779	36.87910914	Saturday	25388	-23	-51	2020-04-11	2020-03-22	2020-05-24	2020-03-25	-28	-8	-71	-11	0	0	0	0	1	0	1	0
Audrain, Missouri, US	29007	Missouri	2020-03-15	2020-04-06	2020-05-04	1	0	0	0	37	20.7142857142857	105.63483503779	36.87910914	Sunday	25388	-22	-50	2020-04-11	2020-03-22	2020-05-24	2020-03-25	-27	-7	-70	-10	0	0	0	0	1	0	1	0
Audrain, Missouri, US	29007	Missouri	2020-03-16	2020-04-06	2020-05-04	1	0	0	0	23	20.7142857142857	105.63483503779	36.87910914	Monday	25388	-21	-49	2020-04-11	2020-03-22	2020-05-24	2020-03-25	-26	-6	-69	-9	0	0	0	0	1	0	1	0
Audrain, Missouri, US	29007	Missouri	2020-03-17	2020-04-06	2020-05-04	1	0	0	0	17	21.1428571428571	105.63483503779	36.87910914	Tuesday	25388	-20	-48	2020-04-11	2020-03-22	2020-05-24	2020-03-25	-25	-5	-68	-8	0	0	0	0	1	0	1	0
Audrain, Missouri, US	29007	Missouri	2020-03-18	2020-04-06	2020-05-04	1	0	0	0	20	21.7142857142857	105.63483503779	36.87910914	Wednesday	25388	-19	-47	2020-04-11	2020-03-22	2020-05-24	2020-03-25	-24	-4	-67	-7	0	0	0	0	1	0	1	0
Audrain, Missouri, US	29007	Missouri	2020-03-19	2020-04-06	2020-05-04	1	0	0	0	21	22.4285714285714	105.63483503779	36.87910914	Thursday	25388	-18	-46	2020-04-11	2020-03-22	2020-05-24	2020-03-25	-23	-3	-66	-6	0	0	0	0	1	0	1	0
Audrain, Missouri, US	29007	Missouri	2020-03-20	2020-04-06	2020-05-04	1	0	0	0	29	24.5714285714286	105.63483503779	36.87910914	Friday	25388	-17	-45	2020-04-11	2020-03-22	2020-05-24	2020-03-25	-22	-2	-65	-5	0	0	0	0	1	0	1	0
Audrain, Missouri, US	29007	Missouri	2020-03-21	2020-04-06	2020-05-04	1	0	0	0	46	27.5714285714286	105.63483503779	36.87910914	Saturday	25388	-16	-44	2020-04-11	2020-03-22	2020-05-24	2020-03-25	-21	-1	-64	-4	0	0	0	0	1	0	1	0
Audrain, Missouri, US	29007	Missouri	2020-03-22	2020-04-06	2020-05-04	1	0	0	0	69	32.1428571428571	105.63483503779	36.87910914	Sunday	25388	-15	-43	2020-04-11	2020-03-22	2020-05-24	2020-03-25	-20	0	-63	-3	0	0	0	0	1	0	1	0
Audrain, Missouri, US	29007	Missouri	2020-03-23	2020-04-06	2020-05-04	1	0	0	0	40	34.5714285714286	105.63483503779	36.87910914	Monday	25388	-14	-42	2020-04-11	2020-03-22	2020-05-24	2020-03-25	-19	1	-62	-2	0	1	0	0	1	0	1	1
Audrain, Missouri, US	29007	Missouri	2020-03-24	2020-04-06	2020-05-04	1	0	0	0	38	37.5714285714286	105.63483503779	36.87910914	Tuesday	25388	-13	-41	2020-04-11	2020-03-22	2020-05-24	2020-03-25	-18	2	-61	-1	0	1	0	0	1	0	1	1
Audrain, Missouri, US	29007	Missouri	2020-03-25	2020-04-06	2020-05-04	1	0	0	0	34	39.5714285714286	105.63483503779	36.87910914	Wednesday	25388	-12	-40	2020-04-11	2020-03-22	2020-05-24	2020-03-25	-17	3	-60	0	0	1	0	0	1	0	0	1
Audrain, Missouri, US	29007	Missouri	2020-03-26	2020-04-06	2020-05-04	1	0	0	0	41	42.4285714285714	105.63483503779	36.87910914	Thursday	25388	-11	-39	2020-04-11	2020-03-22	2020-05-24	2020-03-25	-16	4	-59	1	0	1	0	1	1	0	0	1
Audrain, Missouri, US	29007	Missouri	2020-03-27	2020-04-06	2020-05-04	1	0	0	0	25	41.8571428571429	105.63483503779	36.87910914	Friday	25388	-10	-38	2020-04-11	2020-03-22	2020-05-24	2020-03-25	-15	5	-58	2	0	1	0	1	1	0	0	1
Audrain, Missouri, US	29007	Missouri	2020-03-28	2020-04-06	2020-05-04	1	0	0	0	57	43.4285714285714	105.63483503779	36.87910914	Saturday	25388	-9	-37	2020-04-11	2020-03-22	2020-05-24	2020-03-25	-14	6	-57	3	0	1	0	1	1	0	0	1
Audrain, Missouri, US	29007	Missouri	2020-03-29	2020-04-06	2020-05-04	1	0	0	0	66	43	105.63483503779	36.87910914	Sunday	25388	-8	-36	2020-04-11	2020-03-22	2020-05-24	2020-03-25	-13	7	-56	4	0	1	0	1	1	0	0	1
Audrain, Missouri, US	29007	Missouri	2020-03-30	2020-04-06	2020-05-04	1	0	0	0	27	41.1428571428571	105.63483503779	36.87910914	Monday	25388	-7	-35	2020-04-11	2020-03-22	2020-05-24	2020-03-25	-12	8	-55	5	0	1	0	1	1	0	0	1
Audrain, Missouri, US	29007	Missouri	2020-03-31	2020-04-06	2020-05-04	1	0	0	0	31	40.1428571428571	105.63483503779	36.87910914	Tuesday	25388	-6	-34	2020-04-11	2020-03-22	2020-05-24	2020-03-25	-11	9	-54	6	0	1	0	1	1	0	0	1
Audrain, Missouri, US	29007	Missouri	2020-04-01	2020-04-06	2020-05-04	1	0	0	0	24	38.7142857142857	105.63483503779	36.87910914	Wednesday	25388	-5	-33	2020-04-11	2020-03-22	2020-05-24	2020-03-25	-10	10	-53	7	0	1	0	1	1	0	0	1
Audrain, Missouri, US	29007	Missouri	2020-04-02	2020-04-06	2020-05-04	1	0	0	0	35	37.8571428571429	105.63483503779	36.87910914	Thursday	25388	-4	-32	2020-04-11	2020-03-22	2020-05-24	2020-03-25	-9	11	-52	8	0	1	0	1	1	0	0	1
Audrain, Missouri, US	29007	Missouri	2020-04-03	2020-04-06	2020-05-04	1	0	0	0	26	38	105.63483503779	36.87910914	Friday	25388	-3	-31	2020-04-11	2020-03-22	2020-05-24	2020-03-25	-8	12	-51	9	0	1	0	1	1	0	0	1
Audrain, Missouri, US	29007	Missouri	2020-04-04	2020-04-06	2020-05-04	1	0	0	0	51	37.1428571428571	105.63483503779	36.87910914	Saturday	25388	-2	-30	2020-04-11	2020-03-22	2020-05-24	2020-03-25	-7	13	-50	10	0	1	0	1	1	0	0	1
Audrain, Missouri, US	29007	Missouri	2020-04-05	2020-04-06	2020-05-04	1	0	0	0	61	36.4285714285714	105.63483503779	36.87910914	Sunday	25388	-1	-29	2020-04-11	2020-03-22	2020-05-24	2020-03-25	-6	14	-49	11	0	1	0	1	1	0	0	1
Audrain, Missouri, US	29007	Missouri	2020-04-06	2020-04-06	2020-05-04	1	0	0	0	38	38	105.63483503779	36.87910914	Monday	25388	0	-28	2020-04-11	2020-03-22	2020-05-24	2020-03-25	-5	15	-48	12	0	1	0	1	1	0	0	1
Audrain, Missouri, US	29007	Missouri	2020-04-07	2020-04-06	2020-05-04	1	1	0	0	32	38.1428571428571	105.63483503779	36.87910914	Tuesday	25388	1	-27	2020-04-11	2020-03-22	2020-05-24	2020-03-25	-4	16	-47	13	0	1	0	1	1	0	0	1
Audrain, Missouri, US	29007	Missouri	2020-04-08	2020-04-06	2020-05-04	1	1	0	0	28	38.7142857142857	105.63483503779	36.87910914	Wednesday	25388	2	-26	2020-04-11	2020-03-22	2020-05-24	2020-03-25	-3	17	-46	14	0	1	0	1	1	0	0	1
Audrain, Missouri, US	29007	Missouri	2020-04-09	2020-04-06	2020-05-04	1	1	0	0	25	37.2857142857143	105.63483503779	36.87910914	Thursday	25388	3	-25	2020-04-11	2020-03-22	2020-05-24	2020-03-25	-2	18	-45	15	0	1	0	1	1	0	0	1
Audrain, Missouri, US	29007	Missouri	2020-04-10	2020-04-06	2020-05-04	1	1	0	0	30	37.8571428571429	105.63483503779	36.87910914	Friday	25388	4	-24	2020-04-11	2020-03-22	2020-05-24	2020-03-25	-1	19	-44	16	0	1	0	1	1	0	0	1
Audrain, Missouri, US	29007	Missouri	2020-04-11	2020-04-06	2020-05-04	1	1	0	0	54	38.2857142857143	105.63483503779	36.87910914	Saturday	25388	5	-23	2020-04-11	2020-03-22	2020-05-24	2020-03-25	0	20	-43	17	0	1	0	1	1	0	0	1
Audrain, Missouri, US	29007	Missouri	2020-04-12	2020-04-06	2020-05-04	1	1	0	0	60	38.1428571428571	105.63483503779	36.87910914	Sunday	25388	6	-22	2020-04-11	2020-03-22	2020-05-24	2020-03-25	1	21	-42	18	1	1	0	1	1	1	0	1
Audrain, Missouri, US	29007	Missouri	2020-04-13	2020-04-06	2020-05-04	1	1	0	0	37	38	105.63483503779	36.87910914	Monday	25388	7	-21	2020-04-11	2020-03-22	2020-05-24	2020-03-25	2	22	-41	19	1	1	0	1	1	1	0	1
Audrain, Missouri, US	29007	Missouri	2020-04-14	2020-04-06	2020-05-04	1	1	0	0	30	37.7142857142857	105.63483503779	36.87910914	Tuesday	25388	8	-20	2020-04-11	2020-03-22	2020-05-24	2020-03-25	3	23	-40	20	1	1	0	1	1	1	0	1
Audrain, Missouri, US	29007	Missouri	2020-04-15	2020-04-06	2020-05-04	1	1	0	0	18	36.2857142857143	105.63483503779	36.87910914	Wednesday	25388	9	-19	2020-04-11	2020-03-22	2020-05-24	2020-03-25	4	24	-39	21	1	1	0	1	1	1	0	1
Audrain, Missouri, US	29007	Missouri	2020-04-16	2020-04-06	2020-05-04	1	1	0	0	37	38	105.63483503779	36.87910914	Thursday	25388	10	-18	2020-04-11	2020-03-22	2020-05-24	2020-03-25	5	25	-38	22	1	1	0	1	1	1	0	1
Audrain, Missouri, US	29007	Missouri	2020-04-17	2020-04-06	2020-05-04	1	1	0	0	27	37.5714285714286	105.63483503779	36.87910914	Friday	25388	11	-17	2020-04-11	2020-03-22	2020-05-24	2020-03-25	6	26	-37	23	1	1	0	1	1	1	0	1
Audrain, Missouri, US	29007	Missouri	2020-04-18	2020-04-06	2020-05-04	1	1	0	0	39	35.4285714285714	105.63483503779	36.87910914	Saturday	25388	12	-16	2020-04-11	2020-03-22	2020-05-24	2020-03-25	7	27	-36	24	1	1	0	1	1	1	0	1
Audrain, Missouri, US	29007	Missouri	2020-04-19	2020-04-06	2020-05-04	1	1	0	0	56	34.8571428571429	105.63483503779	36.87910914	Sunday	25388	13	-15	2020-04-11	2020-03-22	2020-05-24	2020-03-25	8	28	-35	25	1	1	0	1	1	1	0	1
Audrain, Missouri, US	29007	Missouri	2020-04-20	2020-04-06	2020-05-04	1	1	0	0	27	33.4285714285714	105.63483503779	36.87910914	Monday	25388	14	-14	2020-04-11	2020-03-22	2020-05-24	2020-03-25	9	29	-34	26	1	1	0	1	1	1	0	1
Audrain, Missouri, US	29007	Missouri	2020-04-21	2020-04-06	2020-05-04	1	1	0.393886875689302	0.0562695536699003	22	32.2857142857143	105.63483503779	36.87910914	Tuesday	25388	15	-13	2020-04-11	2020-03-22	2020-05-24	2020-03-25	10	30	-33	27	1	1	0	1	1	1	0	1
Audrain, Missouri, US	29007	Missouri	2020-04-22	2020-04-06	2020-05-04	1	1	0.393886875689302	0.112539107339801	25	33.2857142857143	105.63483503779	36.87910914	Wednesday	25388	16	-12	2020-04-11	2020-03-22	2020-05-24	2020-03-25	11	31	-32	28	1	1	0	1	1	1	0	1
Audrain, Missouri, US	29007	Missouri	2020-04-23	2020-04-06	2020-05-04	1	1	0.393886875689302	0.168808661009701	22	31.1428571428571	105.63483503779	36.87910914	Thursday	25388	17	-11	2020-04-11	2020-03-22	2020-05-24	2020-03-25	12	32	-31	29	1	1	0	1	1	1	0	1
Audrain, Missouri, US	29007	Missouri	2020-04-24	2020-04-06	2020-05-04	1	1	0.393886875689302	0.225078214679601	24	30.7142857142857	105.63483503779	36.87910914	Friday	25388	18	-10	2020-04-11	2020-03-22	2020-05-24	2020-03-25	13	33	-30	30	1	1	0	1	1	1	0	1
Audrain, Missouri, US	29007	Missouri	2020-04-25	2020-04-06	2020-05-04	1	1	0.393886875689302	0.281347768349501	41	31	105.63483503779	36.87910914	Saturday	25388	19	-9	2020-04-11	2020-03-22	2020-05-24	2020-03-25	14	34	-29	31	1	1	0	1	1	1	0	1
Audrain, Missouri, US	29007	Missouri	2020-04-26	2020-04-06	2020-05-04	1	1	0.393886875689302	0.337617322019402	45	29.4285714285714	105.63483503779	36.87910914	Sunday	25388	20	-8	2020-04-11	2020-03-22	2020-05-24	2020-03-25	15	35	-28	32	1	1	0	1	1	1	0	1
Audrain, Missouri, US	29007	Missouri	2020-04-27	2020-04-06	2020-05-04	1	1	0.393886875689302	0.393886875689302	26	29.2857142857143	105.63483503779	36.87910914	Monday	25388	21	-7	2020-04-11	2020-03-22	2020-05-24	2020-03-25	16	36	-27	33	1	1	0	1	1	1	0	1
Audrain, Missouri, US	29007	Missouri	2020-04-28	2020-04-06	2020-05-04	1	1	0.393886875689302	0.393886875689302	17	28.5714285714286	105.63483503779	36.87910914	Tuesday	25388	22	-6	2020-04-11	2020-03-22	2020-05-24	2020-03-25	17	37	-26	34	1	1	0	1	1	1	0	1
Audrain, Missouri, US	29007	Missouri	2020-04-29	2020-04-06	2020-05-04	1	1	0.393886875689302	0.393886875689302	26	28.7142857142857	105.63483503779	36.87910914	Wednesday	25388	23	-5	2020-04-11	2020-03-22	2020-05-24	2020-03-25	18	38	-25	35	1	1	0	1	1	1	0	1
Audrain, Missouri, US	29007	Missouri	2020-04-30	2020-04-06	2020-05-04	1	1	0.393886875689302	0.393886875689302	18	28.1428571428571	105.63483503779	36.87910914	Thursday	25388	24	-4	2020-04-11	2020-03-22	2020-05-24	2020-03-25	19	39	-24	36	1	1	0	1	1	1	0	1
Audrain, Missouri, US	29007	Missouri	2020-05-01	2020-04-06	2020-05-04	1	1	0.393886875689302	0.393886875689302	16	27	105.63483503779	36.87910914	Friday	25388	25	-3	2020-04-11	2020-03-22	2020-05-24	2020-03-25	20	40	-23	37	1	1	0	1	1	1	0	1
Audrain, Missouri, US	29007	Missouri	2020-05-02	2020-04-06	2020-05-04	1	1	0.393886875689302	0.393886875689302	28	25.1428571428571	105.63483503779	36.87910914	Saturday	25388	26	-2	2020-04-11	2020-03-22	2020-05-24	2020-03-25	21	41	-22	38	1	1	0	1	1	1	0	1
Audrain, Missouri, US	29007	Missouri	2020-05-03	2020-04-06	2020-05-04	1	1	0.393886875689302	0.393886875689302	40	24.4285714285714	105.63483503779	36.87910914	Sunday	25388	27	-1	2020-04-11	2020-03-22	2020-05-24	2020-03-25	22	42	-21	39	1	1	0	1	1	1	0	1
Audrain, Missouri, US	29007	Missouri	2020-05-04	2020-04-06	2020-05-04	0	1	0.393886875689302	0.393886875689302	19	23.4285714285714	105.63483503779	36.87910914	Monday	25388	28	0	2020-04-11	2020-03-22	2020-05-24	2020-03-25	23	43	-20	40	1	1	0	1	1	1	0	1
Audrain, Missouri, US	29007	Missouri	2020-05-05	2020-04-06	2020-05-04	0	1	0.393886875689302	0.393886875689302	15	23.1428571428571	105.63483503779	36.87910914	Tuesday	25388	29	1	2020-04-11	2020-03-22	2020-05-24	2020-03-25	24	44	-19	41	1	1	0	1	1	1	0	1
Audrain, Missouri, US	29007	Missouri	2020-05-06	2020-04-06	2020-05-04	0	1	0.393886875689302	0.393886875689302	17	21.8571428571429	105.63483503779	36.87910914	Wednesday	25388	30	2	2020-04-11	2020-03-22	2020-05-24	2020-03-25	25	45	-18	42	1	1	0	1	1	1	0	1
Audrain, Missouri, US	29007	Missouri	2020-05-07	2020-04-06	2020-05-04	0	1	0.393886875689302	0.393886875689302	16	21.5714285714286	105.63483503779	36.87910914	Thursday	25388	31	3	2020-04-11	2020-03-22	2020-05-24	2020-03-25	26	46	-17	43	1	1	0	1	1	1	0	1
Audrain, Missouri, US	29007	Missouri	2020-05-08	2020-04-06	2020-05-04	0	1	0.393886875689302	0.393886875689302	16	21.5714285714286	105.63483503779	36.87910914	Friday	25388	32	4	2020-04-11	2020-03-22	2020-05-24	2020-03-25	27	47	-16	44	1	1	0	1	1	1	0	1
Audrain, Missouri, US	29007	Missouri	2020-05-09	2020-04-06	2020-05-04	0	1	0.393886875689302	0.393886875689302	23	20.8571428571429	105.63483503779	36.87910914	Saturday	25388	33	5	2020-04-11	2020-03-22	2020-05-24	2020-03-25	28	48	-15	45	1	1	0	1	1	1	0	1
Audrain, Missouri, US	29007	Missouri	2020-05-10	2020-04-06	2020-05-04	0	1	0.787773751378604	0.450156429359202	29	19.2857142857143	105.63483503779	36.87910914	Sunday	25388	34	6	2020-04-11	2020-03-22	2020-05-24	2020-03-25	29	49	-14	46	1	1	0	1	1	1	0	1
Audrain, Missouri, US	29007	Missouri	2020-05-11	2020-04-06	2020-05-04	0	1	0.787773751378604	0.506425983029103	17	19	105.63483503779	36.87910914	Monday	25388	35	7	2020-04-11	2020-03-22	2020-05-24	2020-03-25	30	50	-13	47	1	1	0	1	1	1	0	1
Audrain, Missouri, US	29007	Missouri	2020-05-12	2020-04-06	2020-05-04	0	1	0.787773751378604	0.562695536699003	16	19.1428571428571	105.63483503779	36.87910914	Tuesday	25388	36	8	2020-04-11	2020-03-22	2020-05-24	2020-03-25	31	51	-12	48	1	1	0	1	1	1	0	1
Audrain, Missouri, US	29007	Missouri	2020-05-13	2020-04-06	2020-05-04	0	1	0.787773751378604	0.618965090368903	19	19.4285714285714	105.63483503779	36.87910914	Wednesday	25388	37	9	2020-04-11	2020-03-22	2020-05-24	2020-03-25	32	52	-11	49	1	1	0	1	1	1	0	1
Audrain, Missouri, US	29007	Missouri	2020-05-14	2020-04-06	2020-05-04	0	1	0.787773751378604	0.675234644038804	16	19.4285714285714	105.63483503779	36.87910914	Thursday	25388	38	10	2020-04-11	2020-03-22	2020-05-24	2020-03-25	33	53	-10	50	1	1	0	1	1	1	0	1
Audrain, Missouri, US	29007	Missouri	2020-05-15	2020-04-06	2020-05-04	0	1	0.787773751378604	0.731504197708704	16	19.4285714285714	105.63483503779	36.87910914	Friday	25388	39	11	2020-04-11	2020-03-22	2020-05-24	2020-03-25	34	54	-9	51	1	1	0	1	1	1	0	1
Audrain, Missouri, US	29007	Missouri	2020-05-16	2020-04-06	2020-05-04	0	1	0.787773751378604	0.787773751378604	26	19.8571428571429	105.63483503779	36.87910914	Saturday	25388	40	12	2020-04-11	2020-03-22	2020-05-24	2020-03-25	35	55	-8	52	1	1	0	1	1	1	0	1
Audrain, Missouri, US	29007	Missouri	2020-05-17	2020-04-06	2020-05-04	0	1	0.787773751378604	0.787773751378604	36	20.8571428571429	105.63483503779	36.87910914	Sunday	25388	41	13	2020-04-11	2020-03-22	2020-05-24	2020-03-25	36	56	-7	53	1	1	0	1	1	1	0	1
Audrain, Missouri, US	29007	Missouri	2020-05-18	2020-04-06	2020-05-04	0	1	0.787773751378604	0.787773751378604	18	21	105.63483503779	36.87910914	Monday	25388	42	14	2020-04-11	2020-03-22	2020-05-24	2020-03-25	37	57	-6	54	1	1	0	1	1	1	0	1
Audrain, Missouri, US	29007	Missouri	2020-05-19	2020-04-06	2020-05-04	0	1	2.36332125413581	1.01285196605821	14	20.7142857142857	105.63483503779	36.87910914	Tuesday	25388	43	15	2020-04-11	2020-03-22	2020-05-24	2020-03-25	38	58	-5	55	1	1	0	1	1	1	0	1
Audrain, Missouri, US	29007	Missouri	2020-05-20	2020-04-06	2020-05-04	0	1	7.08996376240744	1.91316482477661	13	19.8571428571429	105.63483503779	36.87910914	Wednesday	25388	44	16	2020-04-11	2020-03-22	2020-05-24	2020-03-25	39	59	-4	56	1	1	0	1	1	1	0	1
Audrain, Missouri, US	29007	Missouri	2020-05-21	2020-04-06	2020-05-04	0	1	8.27162438947534	2.98228634450472	19	20.2857142857143	105.63483503779	36.87910914	Thursday	25388	45	17	2020-04-11	2020-03-22	2020-05-24	2020-03-25	40	60	-3	57	1	1	0	1	1	1	0	1
Audrain, Missouri, US	29007	Missouri	2020-05-22	2020-04-06	2020-05-04	0	1	10.6349456436112	4.38902518625222	17	20.4285714285714	105.63483503779	36.87910914	Friday	25388	46	18	2020-04-11	2020-03-22	2020-05-24	2020-03-25	41	61	-2	58	1	1	0	1	1	1	0	1
Audrain, Missouri, US	29007	Missouri	2020-05-23	2020-04-06	2020-05-04	0	1	13.3921537734363	6.18965090368903	24	20.1428571428571	105.63483503779	36.87910914	Saturday	25388	47	19	2020-04-11	2020-03-22	2020-05-24	2020-03-25	42	62	-1	59	1	1	0	1	1	1	0	1
Audrain, Missouri, US	29007	Missouri	2020-05-24	2020-04-06	2020-05-04	0	1	22.0576650386009	9.22820680186365	29	19.1428571428571	105.63483503779	36.87910914	Sunday	25388	48	20	2020-04-11	2020-03-22	2020-05-24	2020-03-25	43	63	0	60	1	1	0	1	0	1	0	1
Audrain, Missouri, US	29007	Missouri	2020-05-25	2020-04-06	2020-05-04	0	1	23.6332125413581	12.4918409147179	40	22.2857142857143	105.63483503779	36.87910914	Monday	25388	49	21	2020-04-11	2020-03-22	2020-05-24	2020-03-25	44	64	1	61	1	1	1	1	0	1	0	1
Audrain, Missouri, US	29007	Missouri	2020-05-26	2020-04-06	2020-05-04	0	1	24.0270994170474	15.5866663665624	15	22.4285714285714	105.63483503779	36.87910914	Tuesday	25388	50	22	2020-04-11	2020-03-22	2020-05-24	2020-03-25	45	65	2	62	1	1	1	1	0	1	0	1
Audrain, Missouri, US	29007	Missouri	2020-05-27	2020-04-06	2020-05-04	0	1	26.7843075468725	18.4001440500574	20	23.4285714285714	105.63483503779	36.87910914	Wednesday	25388	51	23	2020-04-11	2020-03-22	2020-05-24	2020-03-25	46	66	3	63	1	1	1	1	0	1	0	1
Audrain, Missouri, US	29007	Missouri	2020-05-28	2020-04-06	2020-05-04	0	1	27.9659681739404	21.2136217335524	19	23.4285714285714	105.63483503779	36.87910914	Thursday	25388	52	24	2020-04-11	2020-03-22	2020-05-24	2020-03-25	47	67	4	64	1	1	1	1	0	1	0	1
Audrain, Missouri, US	29007	Missouri	2020-05-29	2020-04-06	2020-05-04	0	1	28.753741925319	23.8020212023678	16	23.2857142857143	105.63483503779	36.87910914	Friday	25388	53	25	2020-04-11	2020-03-22	2020-05-24	2020-03-25	48	68	5	65	1	1	1	1	0	1	0	1
Audrain, Missouri, US	29007	Missouri	2020-05-30	2020-04-06	2020-05-04	0	1	31.1170631794549	26.3341511175133	25	23.4285714285714	105.63483503779	36.87910914	Saturday	25388	54	26	2020-04-11	2020-03-22	2020-05-24	2020-03-25	49	69	6	66	1	1	1	1	0	1	0	1
Audrain, Missouri, US	29007	Missouri	2020-05-31	2020-04-06	2020-05-04	0	1	32.2987238065228	27.7971595129307	33	24	105.63483503779	36.87910914	Sunday	25388	55	27	2020-04-11	2020-03-22	2020-05-24	2020-03-25	50	70	7	67	1	1	1	1	0	1	0	1
Audrain, Missouri, US	29007	Missouri	2020-06-01	2020-04-06	2020-05-04	0	1	33.4803844335907	29.2038983546783	20	21.1428571428571	105.63483503779	36.87910914	Monday	25388	56	28	2020-04-11	2020-03-22	2020-05-24	2020-03-25	51	71	8	68	1	1	1	1	0	1	0	1
Audrain, Missouri, US	29007	Missouri	2020-06-02	2020-04-06	2020-05-04	0	1	35.4498188120372	30.8357154111054	16	21.2857142857143	105.63483503779	36.87910914	Tuesday	25388	57	29	2020-04-11	2020-03-22	2020-05-24	2020-03-25	52	72	9	69	1	1	1	1	0	1	0	1
Audrain, Missouri, US	29007	Missouri	2020-06-03	2020-04-06	2020-05-04	0	1	38.2070269418623	32.4675324675325	15	20.5714285714286	105.63483503779	36.87910914	Wednesday	25388	58	30	2020-04-11	2020-03-22	2020-05-24	2020-03-25	53	73	10	70	1	1	1	1	0	1	0	1
Audrain, Missouri, US	29007	Missouri	2020-06-04	2020-04-06	2020-05-04	0	1	40.1764613203088	34.2118886312994	15	20	105.63483503779	36.87910914	Thursday	25388	59	31	2020-04-11	2020-03-22	2020-05-24	2020-03-25	54	74	11	71	1	1	1	1	0	1	0	1
Audrain, Missouri, US	29007	Missouri	2020-06-05	2020-04-06	2020-05-04	0	1	42.5397825744446	36.1813230097459	18	20.2857142857143	105.63483503779	36.87910914	Friday	25388	60	32	2020-04-11	2020-03-22	2020-05-24	2020-03-25	55	75	12	72	1	1	1	1	0	1	0	1
Audrain, Missouri, US	29007	Missouri	2020-06-06	2020-04-06	2020-05-04	0	1	43.7214432015125	37.9819487271827	31	21.1428571428571	105.63483503779	36.87910914	Saturday	25388	61	33	2020-04-11	2020-03-22	2020-05-24	2020-03-25	56	76	13	73	1	1	1	1	0	1	0	1
Audrain, Missouri, US	29007	Missouri	2020-06-07	2020-04-06	2020-05-04	0	1	43.7214432015125	39.6137657836098	38	21.8571428571429	105.63483503779	36.87910914	Sunday	25388	62	34	2020-04-11	2020-03-22	2020-05-24	2020-03-25	57	77	14	74	1	1	1	1	0	1	0	1
Audrain, Missouri, US	29007	Missouri	2020-06-08	2020-04-06	2020-05-04	0	1	46.0847644556483	41.4143915010466	14	21	105.63483503779	36.87910914	Monday	25388	63	35	2020-04-11	2020-03-22	2020-05-24	2020-03-25	58	78	15	75	1	1	1	1	0	1	0	1
Audrain, Missouri, US	29007	Missouri	2020-06-09	2020-04-06	2020-05-04	0	1	46.0847644556483	42.9336694501339	23	22	105.63483503779	36.87910914	Tuesday	25388	64	36	2020-04-11	2020-03-22	2020-05-24	2020-03-25	59	79	16	76	1	1	1	1	0	1	0	1
Audrain, Missouri, US	29007	Missouri	2020-06-10	2020-04-06	2020-05-04	0	1	46.8725382070269	44.1715996308717	14	21.8571428571429	105.63483503779	36.87910914	Wednesday	25388	65	37	2020-04-11	2020-03-22	2020-05-24	2020-03-25	60	80	17	77	1	1	1	1	0	1	0	1
Audrain, Missouri, US	29007	Missouri	2020-06-11	2020-04-06	2020-05-04	0	1	47.2664250827162	45.1844515969299	15	21.8571428571429	105.63483503779	36.87910914	Thursday	25388	66	38	2020-04-11	2020-03-22	2020-05-24	2020-03-25	61	81	18	78	1	1	1	1	0	1	0	1
Audrain, Missouri, US	29007	Missouri	2020-06-12	2020-04-06	2020-05-04	0	1	48.0541988340948	45.9722253483085	12	21	105.63483503779	36.87910914	Friday	25388	67	39	2020-04-11	2020-03-22	2020-05-24	2020-03-25	62	82	19	79	1	1	1	1	0	1	0	1
Audrain, Missouri, US	29007	Missouri	2020-06-13	2020-04-06	2020-05-04	0	1	48.0541988340948	46.5911904386774	28	20.5714285714286	105.63483503779	36.87910914	Saturday	25388	68	40	2020-04-11	2020-03-22	2020-05-24	2020-03-25	63	83	20	80	1	1	1	1	0	1	0	1
Audrain, Missouri, US	29007	Missouri	2020-06-14	2020-04-06	2020-05-04	0	1	48.0541988340948	47.2101555290463	26	18.8571428571429	105.63483503779	36.87910914	Sunday	25388	69	41	2020-04-11	2020-03-22	2020-05-24	2020-03-25	64	84	21	81	1	1	1	1	0	1	0	1
Audrain, Missouri, US	29007	Missouri	2020-06-15	2020-04-06	2020-05-04	0	1	48.0541988340948	47.4915032973958	19	19.5714285714286	105.63483503779	36.87910914	Monday	25388	70	42	2020-04-11	2020-03-22	2020-05-24	2020-03-25	65	85	22	82	1	1	1	1	0	1	0	1
Audrain, Missouri, US	29007	Missouri	2020-06-16	2020-04-06	2020-05-04	0	1	48.0541988340948	47.7728510657453	19	19	105.63483503779	36.87910914	Tuesday	25388	71	43	2020-04-11	2020-03-22	2020-05-24	2020-03-25	66	86	23	83	1	1	1	1	0	1	0	1
Audrain, Missouri, US	29007	Missouri	2020-06-17	2020-04-06	2020-05-04	0	1	48.0541988340948	47.941659726755	18	19.5714285714286	105.63483503779	36.87910914	Wednesday	25388	72	44	2020-04-11	2020-03-22	2020-05-24	2020-03-25	67	87	24	84	1	1	1	1	0	1	0	1
Audrain, Missouri, US	29007	Missouri	2020-06-18	2020-04-06	2020-05-04	0	1	48.4480857097841	48.1104683877647	18	20	105.63483503779	36.87910914	Thursday	25388	73	45	2020-04-11	2020-03-22	2020-05-24	2020-03-25	68	88	25	85	1	1	1	1	0	1	0	1
Audrain, Missouri, US	29007	Missouri	2020-06-19	2020-04-06	2020-05-04	0	1	52.3869544666772	48.7294334781337	17	20.7142857142857	105.63483503779	36.87910914	Friday	25388	74	46	2020-04-11	2020-03-22	2020-05-24	2020-03-25	69	89	26	86	1	1	1	1	0	1	0	1
Audrain, Missouri, US	29007	Missouri	2020-06-20	2020-04-06	2020-05-04	0	1	52.7808413423665	49.4046681221725	27	20.5714285714286	105.63483503779	36.87910914	Saturday	25388	75	47	2020-04-11	2020-03-22	2020-05-24	2020-03-25	70	90	27	87	1	1	1	1	0	1	0	1
Audrain, Missouri, US	29007	Missouri	2020-06-21	2020-04-06	2020-05-04	0	1	52.7808413423665	50.0799027662113	25	20.4285714285714	105.63483503779	36.87910914	Sunday	25388	76	48	2020-04-11	2020-03-22	2020-05-24	2020-03-25	71	91	28	88	1	1	1	1	0	1	0	1
Audrain, Missouri, US	29007	Missouri	2020-06-22	2020-04-06	2020-05-04	0	1	52.7808413423665	50.7551374102501	17	20.1428571428571	105.63483503779	36.87910914	Monday	25388	77	49	2020-04-11	2020-03-22	2020-05-24	2020-03-25	72	92	29	89	1	1	1	1	0	1	0	1
Audrain, Missouri, US	29007	Missouri	2020-06-23	2020-04-06	2020-05-04	0	1	53.9625019694344	51.5991807152986	19	20.1428571428571	105.63483503779	36.87910914	Tuesday	25388	78	50	2020-04-11	2020-03-22	2020-05-24	2020-03-25	73	93	30	90	1	1	1	1	0	1	0	1
Audrain, Missouri, US	29007	Missouri	2020-06-24	2020-04-06	2020-05-04	0	1	53.9625019694344	52.4432240203471	17	20	105.63483503779	36.87910914	Wednesday	25388	79	51	2020-04-11	2020-03-22	2020-05-24	2020-03-25	74	94	31	91	1	1	1	1	0	1	0	1
Audrain, Missouri, US	29007	Missouri	2020-06-25	2020-04-06	2020-05-04	0	1	53.9625019694344	53.2309977717257	17	19.8571428571429	105.63483503779	36.87910914	Thursday	25388	80	52	2020-04-11	2020-03-22	2020-05-24	2020-03-25	75	95	32	92	1	1	1	1	0	1	0	1
Audrain, Missouri, US	29007	Missouri	2020-06-26	2020-04-06	2020-05-04	0	1	54.750275720813	53.5686150937451	16	19.7142857142857	105.63483503779	36.87910914	Friday	25388	81	53	2020-04-11	2020-03-22	2020-05-24	2020-03-25	76	96	33	93	1	1	1	1	0	1	0	1
Audrain, Missouri, US	29007	Missouri	2020-06-27	2020-04-06	2020-05-04	0	1	54.3563888451237	53.7936933084247	29	20	105.63483503779	36.87910914	Saturday	25388	82	54	2020-04-11	2020-03-22	2020-05-24	2020-03-25	77	97	34	94	1	1	1	1	0	1	0	1
Audrain, Missouri, US	29007	Missouri	2020-06-28	2020-04-06	2020-05-04	0	1	54.3563888451237	54.0187715231043	30	20.7142857142857	105.63483503779	36.87910914	Sunday	25388	83	55	2020-04-11	2020-03-22	2020-05-24	2020-03-25	78	98	35	95	1	1	1	1	0	1	0	1
Audrain, Missouri, US	29007	Missouri	2020-06-29	2020-04-06	2020-05-04	0	1	54.3563888451237	54.2438497377839	29	22.4285714285714	105.63483503779	36.87910914	Monday	25388	84	56	2020-04-11	2020-03-22	2020-05-24	2020-03-25	79	99	36	96	1	1	1	1	0	1	0	1
Audrain, Missouri, US	29007	Missouri	2020-06-30	2020-04-06	2020-05-04	0	1	54.3563888451237	54.3001192914538	21	22.7142857142857	105.63483503779	36.87910914	Tuesday	25388	85	57	2020-04-11	2020-03-22	2020-05-24	2020-03-25	80	100	37	97	1	1	1	1	0	1	0	1
Audrain, Missouri, US	29007	Missouri	2020-07-01	2020-04-06	2020-05-04	0	1	54.3563888451237	54.3563888451237	17	22.7142857142857	105.63483503779	36.87910914	Wednesday	25388	86	58	2020-04-11	2020-03-22	2020-05-24	2020-03-25	81	101	38	98	1	1	1	1	0	1	0	1
Audrain, Missouri, US	29007	Missouri	2020-07-02	2020-04-06	2020-05-04	0	1	54.750275720813	54.4689279524635	17	22.7142857142857	105.63483503779	36.87910914	Thursday	25388	87	59	2020-04-11	2020-03-22	2020-05-24	2020-03-25	82	102	39	99	1	1	1	1	0	1	0	1
Audrain, Missouri, US	29007	Missouri	2020-07-03	2020-04-06	2020-05-04	0	1	54.750275720813	54.4689279524635	25	24	105.63483503779	36.87910914	Friday	25388	88	60	2020-04-11	2020-03-22	2020-05-24	2020-03-25	83	103	40	100	1	1	1	1	0	1	0	1
Audrain, Missouri, US	29007	Missouri	2020-07-04	2020-04-06	2020-05-04	0	1	54.750275720813	54.5251975061334	27	23.7142857142857	105.63483503779	36.87910914	Saturday	25388	89	61	2020-04-11	2020-03-22	2020-05-24	2020-03-25	84	104	41	101	1	1	1	1	0	1	0	1
Audrain, Missouri, US	29007	Missouri	2020-07-05	2020-04-06	2020-05-04	0	1	54.750275720813	54.5814670598033	31	23.8571428571429	105.63483503779	36.87910914	Sunday	25388	90	62	2020-04-11	2020-03-22	2020-05-24	2020-03-25	85	105	42	102	1	1	1	1	0	1	0	1
Auglaize, Ohio, US	39011	Ohio	2020-03-01	2020-03-24	2020-05-20	1	0	0	25.2131420253691	37	30.8571428571429	85.4187389445385	114.475807	Sunday	45656	-23	-80	2020-03-29	2020-03-09	2020-06-09	2020-04-10	-28	-8	-100	-40	0	0	0	0	1	0	1	0
Auglaize, Ohio, US	39011	Ohio	2020-03-02	2020-03-24	2020-05-20	1	0	0	20.7943439384487	15	28.8571428571429	85.4187389445385	114.475807	Monday	45656	-22	-79	2020-03-29	2020-03-09	2020-06-09	2020-04-10	-27	-7	-99	-39	0	0	0	0	1	0	1	0
Auglaize, Ohio, US	39011	Ohio	2020-03-03	2020-03-24	2020-05-20	1	0	0	16.635475150759	13	28.2857142857143	85.4187389445385	114.475807	Tuesday	45656	-21	-78	2020-03-29	2020-03-09	2020-06-09	2020-04-10	-26	-6	-98	-38	0	0	0	0	1	0	1	0
Auglaize, Ohio, US	39011	Ohio	2020-03-04	2020-03-24	2020-05-20	1	0	0	12.4766063630692	12	27.1428571428571	85.4187389445385	114.475807	Wednesday	45656	-20	-77	2020-03-29	2020-03-09	2020-06-09	2020-04-10	-25	-5	-97	-37	0	0	0	0	1	0	1	0
Auglaize, Ohio, US	39011	Ohio	2020-03-05	2020-03-24	2020-05-20	1	0	0	8.3177375753795	12	25.4285714285714	85.4187389445385	114.475807	Thursday	45656	-19	-76	2020-03-29	2020-03-09	2020-06-09	2020-04-10	-24	-4	-96	-36	0	0	0	0	1	0	1	0
Auglaize, Ohio, US	39011	Ohio	2020-03-06	2020-03-24	2020-05-20	1	0	0	4.15886878768975	12	21.1428571428571	85.4187389445385	114.475807	Friday	45656	-18	-75	2020-03-29	2020-03-09	2020-06-09	2020-04-10	-23	-3	-95	-35	0	0	0	0	1	0	1	0
Auglaize, Ohio, US	39011	Ohio	2020-03-07	2020-03-24	2020-05-20	1	0	0	0	20	17.2857142857143	85.4187389445385	114.475807	Saturday	45656	-17	-74	2020-03-29	2020-03-09	2020-06-09	2020-04-10	-22	-2	-94	-34	0	0	0	0	1	0	1	0
Auglaize, Ohio, US	39011	Ohio	2020-03-08	2020-03-24	2020-05-20	1	0	0	0	33	16.7142857142857	85.4187389445385	114.475807	Sunday	45656	-16	-73	2020-03-29	2020-03-09	2020-06-09	2020-04-10	-21	-1	-93	-33	0	0	0	0	1	0	1	0
Auglaize, Ohio, US	39011	Ohio	2020-03-09	2020-03-24	2020-05-20	1	0	0	0	15	16.7142857142857	85.4187389445385	114.475807	Monday	45656	-15	-72	2020-03-29	2020-03-09	2020-06-09	2020-04-10	-20	0	-92	-32	0	0	0	0	1	0	1	0
Auglaize, Ohio, US	39011	Ohio	2020-03-10	2020-03-24	2020-05-20	1	0	0	0	14	16.8571428571429	85.4187389445385	114.475807	Tuesday	45656	-14	-71	2020-03-29	2020-03-09	2020-06-09	2020-04-10	-19	1	-91	-31	0	1	0	0	1	0	1	1
Auglaize, Ohio, US	39011	Ohio	2020-03-11	2020-03-24	2020-05-20	1	0	0	0	12	16.8571428571429	85.4187389445385	114.475807	Wednesday	45656	-13	-70	2020-03-29	2020-03-09	2020-06-09	2020-04-10	-18	2	-90	-30	0	1	0	0	1	0	1	1
Auglaize, Ohio, US	39011	Ohio	2020-03-12	2020-03-24	2020-05-20	1	0	0	0	14	17.1428571428571	85.4187389445385	114.475807	Thursday	45656	-12	-69	2020-03-29	2020-03-09	2020-06-09	2020-04-10	-17	3	-89	-29	0	1	0	0	1	0	1	1
Auglaize, Ohio, US	39011	Ohio	2020-03-13	2020-03-24	2020-05-20	1	0	0	0	11	17	85.4187389445385	114.475807	Friday	45656	-11	-68	2020-03-29	2020-03-09	2020-06-09	2020-04-10	-16	4	-88	-28	0	1	0	0	1	0	1	1
Auglaize, Ohio, US	39011	Ohio	2020-03-14	2020-03-24	2020-05-20	1	0	0	0	29	18.2857142857143	85.4187389445385	114.475807	Saturday	45656	-10	-67	2020-03-29	2020-03-09	2020-06-09	2020-04-10	-15	5	-87	-27	0	1	0	0	1	0	1	1
Auglaize, Ohio, US	39011	Ohio	2020-03-15	2020-03-24	2020-05-20	1	0	0	0	49	20.5714285714286	85.4187389445385	114.475807	Sunday	45656	-9	-66	2020-03-29	2020-03-09	2020-06-09	2020-04-10	-14	6	-86	-26	0	1	0	0	1	0	1	1
Auglaize, Ohio, US	39011	Ohio	2020-03-16	2020-03-24	2020-05-20	1	0	0	0	16	20.7142857142857	85.4187389445385	114.475807	Monday	45656	-8	-65	2020-03-29	2020-03-09	2020-06-09	2020-04-10	-13	7	-85	-25	0	1	0	0	1	0	1	1
Auglaize, Ohio, US	39011	Ohio	2020-03-17	2020-03-24	2020-05-20	1	0	0	0	25	22.2857142857143	85.4187389445385	114.475807	Tuesday	45656	-7	-64	2020-03-29	2020-03-09	2020-06-09	2020-04-10	-12	8	-84	-24	0	1	0	0	1	0	1	1
Auglaize, Ohio, US	39011	Ohio	2020-03-18	2020-03-24	2020-05-20	1	0	0	0	31	25	85.4187389445385	114.475807	Wednesday	45656	-6	-63	2020-03-29	2020-03-09	2020-06-09	2020-04-10	-11	9	-83	-23	0	1	0	0	1	0	1	1
Auglaize, Ohio, US	39011	Ohio	2020-03-19	2020-03-24	2020-05-20	1	0	0	0	29	27.1428571428571	85.4187389445385	114.475807	Thursday	45656	-5	-62	2020-03-29	2020-03-09	2020-06-09	2020-04-10	-10	10	-82	-22	0	1	0	0	1	0	1	1
Auglaize, Ohio, US	39011	Ohio	2020-03-20	2020-03-24	2020-05-20	1	0	0	0	27	29.4285714285714	85.4187389445385	114.475807	Friday	45656	-4	-61	2020-03-29	2020-03-09	2020-06-09	2020-04-10	-9	11	-81	-21	0	1	0	0	1	0	1	1
Auglaize, Ohio, US	39011	Ohio	2020-03-21	2020-03-24	2020-05-20	1	0	0	0	51	32.5714285714286	85.4187389445385	114.475807	Saturday	45656	-3	-60	2020-03-29	2020-03-09	2020-06-09	2020-04-10	-8	12	-80	-20	0	1	0	0	1	0	1	1
Auglaize, Ohio, US	39011	Ohio	2020-03-22	2020-03-24	2020-05-20	1	0	0	0	61	34.2857142857143	85.4187389445385	114.475807	Sunday	45656	-2	-59	2020-03-29	2020-03-09	2020-06-09	2020-04-10	-7	13	-79	-19	0	1	0	0	1	0	1	1
Auglaize, Ohio, US	39011	Ohio	2020-03-23	2020-03-24	2020-05-20	1	0	0	0	38	37.4285714285714	85.4187389445385	114.475807	Monday	45656	-1	-58	2020-03-29	2020-03-09	2020-06-09	2020-04-10	-6	14	-78	-18	0	1	0	0	1	0	1	1
Auglaize, Ohio, US	39011	Ohio	2020-03-24	2020-03-24	2020-05-20	1	0	0	0	51	41.1428571428571	85.4187389445385	114.475807	Tuesday	45656	0	-57	2020-03-29	2020-03-09	2020-06-09	2020-04-10	-5	15	-77	-17	0	1	0	0	1	0	1	1
Auglaize, Ohio, US	39011	Ohio	2020-03-25	2020-03-24	2020-05-20	1	1	0	0	45	43.1428571428571	85.4187389445385	114.475807	Wednesday	45656	1	-56	2020-03-29	2020-03-09	2020-06-09	2020-04-10	-4	16	-76	-16	0	1	0	0	1	0	1	1
Auglaize, Ohio, US	39011	Ohio	2020-03-26	2020-03-24	2020-05-20	1	1	0	0	44	45.2857142857143	85.4187389445385	114.475807	Thursday	45656	2	-55	2020-03-29	2020-03-09	2020-06-09	2020-04-10	-3	17	-75	-15	0	1	0	0	1	0	1	1
Auglaize, Ohio, US	39011	Ohio	2020-03-27	2020-03-24	2020-05-20	1	1	0	0	47	48.1428571428571	85.4187389445385	114.475807	Friday	45656	3	-54	2020-03-29	2020-03-09	2020-06-09	2020-04-10	-2	18	-74	-14	0	1	0	0	1	0	1	1
Auglaize, Ohio, US	39011	Ohio	2020-03-28	2020-03-24	2020-05-20	1	1	0.219029262309445	0.0312898946156349	60	49.4285714285714	85.4187389445385	114.475807	Saturday	45656	4	-53	2020-03-29	2020-03-09	2020-06-09	2020-04-10	-1	19	-73	-13	0	1	0	0	1	0	1	1
Auglaize, Ohio, US	39011	Ohio	2020-03-29	2020-03-24	2020-05-20	1	1	0.438058524618889	0.0938696838469048	69	50.5714285714286	85.4187389445385	114.475807	Sunday	45656	5	-52	2020-03-29	2020-03-09	2020-06-09	2020-04-10	0	20	-72	-12	0	1	0	0	1	0	1	1
Auglaize, Ohio, US	39011	Ohio	2020-03-30	2020-03-24	2020-05-20	1	1	0.438058524618889	0.156449473078175	47	51.8571428571429	85.4187389445385	114.475807	Monday	45656	6	-51	2020-03-29	2020-03-09	2020-06-09	2020-04-10	1	21	-71	-11	1	1	0	0	1	1	1	1
Auglaize, Ohio, US	39011	Ohio	2020-03-31	2020-03-24	2020-05-20	1	1	0.438058524618889	0.219029262309445	49	51.5714285714286	85.4187389445385	114.475807	Tuesday	45656	7	-50	2020-03-29	2020-03-09	2020-06-09	2020-04-10	2	22	-70	-10	1	1	0	0	1	1	1	1
Auglaize, Ohio, US	39011	Ohio	2020-04-01	2020-03-24	2020-05-20	1	1	0.657087786928334	0.312898946156349	50	52.2857142857143	85.4187389445385	114.475807	Wednesday	45656	8	-49	2020-03-29	2020-03-09	2020-06-09	2020-04-10	3	23	-69	-9	1	1	0	0	1	1	1	1
Auglaize, Ohio, US	39011	Ohio	2020-04-02	2020-03-24	2020-05-20	1	1	0.657087786928334	0.406768630003254	43	52.1428571428571	85.4187389445385	114.475807	Thursday	45656	9	-48	2020-03-29	2020-03-09	2020-06-09	2020-04-10	4	24	-68	-8	1	1	0	0	1	1	1	1
Auglaize, Ohio, US	39011	Ohio	2020-04-03	2020-03-24	2020-05-20	1	1	0.876117049237778	0.531928208465794	34	50.2857142857143	85.4187389445385	114.475807	Friday	45656	10	-47	2020-03-29	2020-03-09	2020-06-09	2020-04-10	5	25	-67	-7	1	1	0	0	1	1	1	1
Auglaize, Ohio, US	39011	Ohio	2020-04-04	2020-03-24	2020-05-20	1	1	1.31417557385667	0.688377681543969	52	49.1428571428571	85.4187389445385	114.475807	Saturday	45656	11	-46	2020-03-29	2020-03-09	2020-06-09	2020-04-10	6	26	-66	-6	1	1	0	0	1	1	1	1
Auglaize, Ohio, US	39011	Ohio	2020-04-05	2020-03-24	2020-05-20	1	1	1.31417557385667	0.813537260006508	69	49.1428571428571	85.4187389445385	114.475807	Sunday	45656	12	-45	2020-03-29	2020-03-09	2020-06-09	2020-04-10	7	27	-65	-5	1	1	0	0	1	1	1	1
Auglaize, Ohio, US	39011	Ohio	2020-04-06	2020-03-24	2020-05-20	1	1	1.75223409847556	1.00127662770032	42	48.4285714285714	85.4187389445385	114.475807	Monday	45656	13	-44	2020-03-29	2020-03-09	2020-06-09	2020-04-10	8	28	-64	-4	1	1	0	0	1	1	1	1
Auglaize, Ohio, US	39011	Ohio	2020-04-07	2020-03-24	2020-05-20	1	1	1.75223409847556	1.18901599539413	43	47.5714285714286	85.4187389445385	114.475807	Tuesday	45656	14	-43	2020-03-29	2020-03-09	2020-06-09	2020-04-10	9	29	-63	-3	1	1	0	0	1	1	1	1
Auglaize, Ohio, US	39011	Ohio	2020-04-08	2020-03-24	2020-05-20	1	1	1.75223409847556	1.3454654684723	38	45.8571428571429	85.4187389445385	114.475807	Wednesday	45656	15	-42	2020-03-29	2020-03-09	2020-06-09	2020-04-10	10	30	-62	-2	1	1	0	0	1	1	1	1
Auglaize, Ohio, US	39011	Ohio	2020-04-09	2020-03-24	2020-05-20	1	1	1.75223409847556	1.50191494155048	47	46.4285714285714	85.4187389445385	114.475807	Thursday	45656	16	-41	2020-03-29	2020-03-09	2020-06-09	2020-04-10	11	31	-61	-1	1	1	0	0	1	1	1	1
Auglaize, Ohio, US	39011	Ohio	2020-04-10	2020-03-24	2020-05-20	1	1	1.971263360785	1.65836441462865	47	48.2857142857143	85.4187389445385	114.475807	Friday	45656	17	-40	2020-03-29	2020-03-09	2020-06-09	2020-04-10	12	32	-60	0	1	1	0	0	1	1	0	1
Auglaize, Ohio, US	39011	Ohio	2020-04-11	2020-03-24	2020-05-20	1	1	3.06640967233222	1.90868357155373	53	48.4285714285714	85.4187389445385	114.475807	Saturday	45656	18	-39	2020-03-29	2020-03-09	2020-06-09	2020-04-10	13	33	-59	1	1	1	0	1	1	1	0	1
Auglaize, Ohio, US	39011	Ohio	2020-04-12	2020-03-24	2020-05-20	1	1	3.06640967233222	2.15900272847881	68	48.2857142857143	85.4187389445385	114.475807	Sunday	45656	19	-38	2020-03-29	2020-03-09	2020-06-09	2020-04-10	14	34	-58	2	1	1	0	1	1	1	0	1
Auglaize, Ohio, US	39011	Ohio	2020-04-13	2020-03-24	2020-05-20	1	1	3.06640967233222	2.34674209617262	49	49.2857142857143	85.4187389445385	114.475807	Monday	45656	20	-37	2020-03-29	2020-03-09	2020-06-09	2020-04-10	15	35	-57	3	1	1	0	1	1	1	0	1
Auglaize, Ohio, US	39011	Ohio	2020-04-14	2020-03-24	2020-05-20	1	1	3.28543893464167	2.56577135848206	44	49.4285714285714	85.4187389445385	114.475807	Tuesday	45656	21	-36	2020-03-29	2020-03-09	2020-06-09	2020-04-10	16	36	-56	4	1	1	0	1	1	1	0	1
Auglaize, Ohio, US	39011	Ohio	2020-04-15	2020-03-24	2020-05-20	1	1	3.94252672157	2.87867030463841	41	49.8571428571429	85.4187389445385	114.475807	Wednesday	45656	22	-35	2020-03-29	2020-03-09	2020-06-09	2020-04-10	17	37	-55	5	1	1	0	1	1	1	0	1
Auglaize, Ohio, US	39011	Ohio	2020-04-16	2020-03-24	2020-05-20	1	1	4.16155598387945	3.2228591454104	40	48.8571428571429	85.4187389445385	114.475807	Thursday	45656	23	-34	2020-03-29	2020-03-09	2020-06-09	2020-04-10	18	38	-54	6	1	1	0	1	1	1	0	1
Auglaize, Ohio, US	39011	Ohio	2020-04-17	2020-03-24	2020-05-20	1	1	4.59961450849834	3.59833788079802	45	48.5714285714286	85.4187389445385	114.475807	Friday	45656	24	-33	2020-03-29	2020-03-09	2020-06-09	2020-04-10	19	39	-53	7	1	1	0	1	1	1	0	1
Auglaize, Ohio, US	39011	Ohio	2020-04-18	2020-03-24	2020-05-20	1	1	4.81864377080778	3.8486570377231	44	47.2857142857143	85.4187389445385	114.475807	Saturday	45656	25	-32	2020-03-29	2020-03-09	2020-06-09	2020-04-10	20	40	-52	8	1	1	0	1	1	1	0	1
Auglaize, Ohio, US	39011	Ohio	2020-04-19	2020-03-24	2020-05-20	1	1	4.81864377080778	4.09897619464818	57	45.7142857142857	85.4187389445385	114.475807	Sunday	45656	26	-31	2020-03-29	2020-03-09	2020-06-09	2020-04-10	21	41	-51	9	1	1	0	1	1	1	0	1
Auglaize, Ohio, US	39011	Ohio	2020-04-20	2020-03-24	2020-05-20	1	1	5.03767303311722	4.38058524618889	36	43.8571428571429	85.4187389445385	114.475807	Monday	45656	27	-30	2020-03-29	2020-03-09	2020-06-09	2020-04-10	22	42	-50	10	1	1	0	1	1	1	0	1
Auglaize, Ohio, US	39011	Ohio	2020-04-21	2020-03-24	2020-05-20	1	1	5.03767303311722	4.63090440311397	34	42.4285714285714	85.4187389445385	114.475807	Tuesday	45656	28	-29	2020-03-29	2020-03-09	2020-06-09	2020-04-10	23	43	-49	11	1	1	0	1	1	1	0	1
Auglaize, Ohio, US	39011	Ohio	2020-04-22	2020-03-24	2020-05-20	1	1	6.13281934466445	4.94380334927032	33	41.2857142857143	85.4187389445385	114.475807	Wednesday	45656	29	-28	2020-03-29	2020-03-09	2020-06-09	2020-04-10	24	44	-48	12	1	1	0	1	1	1	0	1
Auglaize, Ohio, US	39011	Ohio	2020-04-23	2020-03-24	2020-05-20	1	1	6.35184860697389	5.25670229542667	37	40.8571428571429	85.4187389445385	114.475807	Thursday	45656	30	-27	2020-03-29	2020-03-09	2020-06-09	2020-04-10	25	45	-47	13	1	1	0	1	1	1	0	1
Auglaize, Ohio, US	39011	Ohio	2020-04-24	2020-03-24	2020-05-20	1	1	6.35184860697389	5.50702145235175	25	38	85.4187389445385	114.475807	Friday	45656	31	-26	2020-03-29	2020-03-09	2020-06-09	2020-04-10	26	46	-46	14	1	1	0	1	1	1	0	1
Auglaize, Ohio, US	39011	Ohio	2020-04-25	2020-03-24	2020-05-20	1	1	6.57087786928334	5.75734060927683	37	37	85.4187389445385	114.475807	Saturday	45656	32	-25	2020-03-29	2020-03-09	2020-06-09	2020-04-10	27	47	-45	15	1	1	0	1	1	1	0	1
Auglaize, Ohio, US	39011	Ohio	2020-04-26	2020-03-24	2020-05-20	1	1	6.57087786928334	6.00765976620191	60	37.4285714285714	85.4187389445385	114.475807	Sunday	45656	33	-24	2020-03-29	2020-03-09	2020-06-09	2020-04-10	28	48	-44	16	1	1	0	1	1	1	0	1
Auglaize, Ohio, US	39011	Ohio	2020-04-27	2020-03-24	2020-05-20	1	1	6.78990713159278	6.25797892312699	28	36.2857142857143	85.4187389445385	114.475807	Monday	45656	34	-23	2020-03-29	2020-03-09	2020-06-09	2020-04-10	29	49	-43	17	1	1	0	1	1	1	0	1
Auglaize, Ohio, US	39011	Ohio	2020-04-28	2020-03-24	2020-05-20	1	1	7.00893639390223	6.5395879746677	25	35	85.4187389445385	114.475807	Tuesday	45656	35	-22	2020-03-29	2020-03-09	2020-06-09	2020-04-10	30	50	-42	18	1	1	0	1	1	1	0	1
Auglaize, Ohio, US	39011	Ohio	2020-04-29	2020-03-24	2020-05-20	1	1	7.00893639390223	6.66474755313024	33	35	85.4187389445385	114.475807	Wednesday	45656	36	-21	2020-03-29	2020-03-09	2020-06-09	2020-04-10	31	51	-41	19	1	1	0	1	1	1	0	1
Auglaize, Ohio, US	39011	Ohio	2020-04-30	2020-03-24	2020-05-20	1	1	7.00893639390223	6.75861723697715	31	34.1428571428571	85.4187389445385	114.475807	Thursday	45656	37	-20	2020-03-29	2020-03-09	2020-06-09	2020-04-10	32	52	-40	20	1	1	0	1	1	1	0	1
Auglaize, Ohio, US	39011	Ohio	2020-05-01	2020-03-24	2020-05-20	1	1	7.22796565621167	6.88377681543969	20	33.4285714285714	85.4187389445385	114.475807	Friday	45656	38	-19	2020-03-29	2020-03-09	2020-06-09	2020-04-10	33	53	-39	21	1	1	0	1	1	1	0	1
Auglaize, Ohio, US	39011	Ohio	2020-05-02	2020-03-24	2020-05-20	1	1	7.44699491852111	7.00893639390223	29	32.2857142857143	85.4187389445385	114.475807	Saturday	45656	39	-18	2020-03-29	2020-03-09	2020-06-09	2020-04-10	34	54	-38	22	1	1	0	1	1	1	0	1
Auglaize, Ohio, US	39011	Ohio	2020-05-03	2020-03-24	2020-05-20	1	1	7.66602418083056	7.1653858669804	40	29.4285714285714	85.4187389445385	114.475807	Sunday	45656	40	-17	2020-03-29	2020-03-09	2020-06-09	2020-04-10	35	55	-37	23	1	1	0	1	1	1	0	1
Auglaize, Ohio, US	39011	Ohio	2020-05-04	2020-03-24	2020-05-20	1	1	7.66602418083056	7.29054544544294	25	29	85.4187389445385	114.475807	Monday	45656	41	-16	2020-03-29	2020-03-09	2020-06-09	2020-04-10	36	56	-36	24	1	1	0	1	1	1	0	1
Auglaize, Ohio, US	39011	Ohio	2020-05-05	2020-03-24	2020-05-20	1	1	7.88505344314	7.41570502390548	31	29.8571428571429	85.4187389445385	114.475807	Tuesday	45656	42	-15	2020-03-29	2020-03-09	2020-06-09	2020-04-10	37	57	-35	25	1	1	0	1	1	1	0	1
Auglaize, Ohio, US	39011	Ohio	2020-05-06	2020-03-24	2020-05-20	1	1	7.88505344314	7.54086460236802	23	28.4285714285714	85.4187389445385	114.475807	Wednesday	45656	43	-14	2020-03-29	2020-03-09	2020-06-09	2020-04-10	38	58	-34	26	1	1	0	1	1	1	0	1
Auglaize, Ohio, US	39011	Ohio	2020-05-07	2020-03-24	2020-05-20	1	1	7.88505344314	7.66602418083056	23	27.2857142857143	85.4187389445385	114.475807	Thursday	45656	44	-13	2020-03-29	2020-03-09	2020-06-09	2020-04-10	39	59	-33	27	1	1	0	1	1	1	0	1
Auglaize, Ohio, US	39011	Ohio	2020-05-08	2020-03-24	2020-05-20	1	1	9.19922901699667	7.94763323237127	22	27.5714285714286	85.4187389445385	114.475807	Friday	45656	45	-12	2020-03-29	2020-03-09	2020-06-09	2020-04-10	40	60	-32	28	1	1	0	1	1	1	0	1
Auglaize, Ohio, US	39011	Ohio	2020-05-09	2020-03-24	2020-05-20	1	1	9.19922901699667	8.19795238929635	29	27.5714285714286	85.4187389445385	114.475807	Saturday	45656	46	-11	2020-03-29	2020-03-09	2020-06-09	2020-04-10	41	61	-31	29	1	1	0	1	1	1	0	1
Auglaize, Ohio, US	39011	Ohio	2020-05-10	2020-03-24	2020-05-20	1	1	9.19922901699667	8.4169816516058	45	28.2857142857143	85.4187389445385	114.475807	Sunday	45656	47	-10	2020-03-29	2020-03-09	2020-06-09	2020-04-10	42	62	-30	30	1	1	0	1	1	1	0	1
Auglaize, Ohio, US	39011	Ohio	2020-05-11	2020-03-24	2020-05-20	1	1	9.41825827930612	8.66730080853088	30	29	85.4187389445385	114.475807	Monday	45656	48	-9	2020-03-29	2020-03-09	2020-06-09	2020-04-10	43	63	-29	31	1	1	0	1	1	1	0	1
Auglaize, Ohio, US	39011	Ohio	2020-05-12	2020-03-24	2020-05-20	1	1	10.0753460662344	8.98019975468723	19	27.2857142857143	85.4187389445385	114.475807	Tuesday	45656	49	-8	2020-03-29	2020-03-09	2020-06-09	2020-04-10	44	64	-28	32	1	1	0	1	1	1	0	1
Auglaize, Ohio, US	39011	Ohio	2020-05-13	2020-03-24	2020-05-20	1	1	10.2943753285439	9.32438859545921	20	26.8571428571429	85.4187389445385	114.475807	Wednesday	45656	50	-7	2020-03-29	2020-03-09	2020-06-09	2020-04-10	45	65	-27	33	1	1	0	1	1	1	0	1
Auglaize, Ohio, US	39011	Ohio	2020-05-14	2020-03-24	2020-05-20	1	1	11.1704923777817	9.79373701469373	24	27	85.4187389445385	114.475807	Thursday	45656	51	-6	2020-03-29	2020-03-09	2020-06-09	2020-04-10	46	66	-26	34	1	1	0	1	1	1	0	1
Auglaize, Ohio, US	39011	Ohio	2020-05-15	2020-03-24	2020-05-20	1	1	11.82758016471	10.1692157500814	21	26.8571428571429	85.4187389445385	114.475807	Friday	45656	52	-5	2020-03-29	2020-03-09	2020-06-09	2020-04-10	47	67	-25	35	1	1	0	1	1	1	0	1
Auglaize, Ohio, US	39011	Ohio	2020-05-16	2020-03-24	2020-05-20	1	1	11.82758016471	10.544694485469	24	26.1428571428571	85.4187389445385	114.475807	Saturday	45656	53	-4	2020-03-29	2020-03-09	2020-06-09	2020-04-10	48	68	-24	36	1	1	0	1	1	1	0	1
Auglaize, Ohio, US	39011	Ohio	2020-05-17	2020-03-24	2020-05-20	1	1	11.82758016471	10.9201732208566	40	25.4285714285714	85.4187389445385	114.475807	Sunday	45656	54	-3	2020-03-29	2020-03-09	2020-06-09	2020-04-10	49	69	-23	37	1	1	0	1	1	1	0	1
Auglaize, Ohio, US	39011	Ohio	2020-05-18	2020-03-24	2020-05-20	1	1	12.0466094270194	11.2956519562442	28	25.1428571428571	85.4187389445385	114.475807	Monday	45656	55	-2	2020-03-29	2020-03-09	2020-06-09	2020-04-10	50	70	-22	38	1	1	0	1	1	1	0	1
Auglaize, Ohio, US	39011	Ohio	2020-05-19	2020-03-24	2020-05-20	1	1	12.0466094270194	11.5772610077849	26	26.1428571428571	85.4187389445385	114.475807	Tuesday	45656	56	-1	2020-03-29	2020-03-09	2020-06-09	2020-04-10	51	71	-21	39	1	1	0	1	1	1	0	1
Auglaize, Ohio, US	39011	Ohio	2020-05-20	2020-03-24	2020-05-20	0	1	12.4846679516383	11.8901599539413	18	25.8571428571429	85.4187389445385	114.475807	Wednesday	45656	57	0	2020-03-29	2020-03-09	2020-06-09	2020-04-10	52	72	-20	40	1	1	0	1	1	1	0	1
Auglaize, Ohio, US	39011	Ohio	2020-05-21	2020-03-24	2020-05-20	0	1	12.0466094270194	12.0153195324038	15	24.5714285714286	85.4187389445385	114.475807	Thursday	45656	58	1	2020-03-29	2020-03-09	2020-06-09	2020-04-10	53	73	-19	41	1	1	0	1	1	1	0	1
Auglaize, Ohio, US	39011	Ohio	2020-05-22	2020-03-24	2020-05-20	0	1	12.2656386893289	12.0778993216351	14	23.5714285714286	85.4187389445385	114.475807	Friday	45656	59	2	2020-03-29	2020-03-09	2020-06-09	2020-04-10	54	74	-18	42	1	1	0	1	1	1	0	1
Auglaize, Ohio, US	39011	Ohio	2020-05-23	2020-03-24	2020-05-20	0	1	12.7036972139478	12.2030589000976	24	23.5714285714286	85.4187389445385	114.475807	Saturday	45656	60	3	2020-03-29	2020-03-09	2020-06-09	2020-04-10	55	75	-17	43	1	1	0	1	1	1	0	1
Auglaize, Ohio, US	39011	Ohio	2020-05-24	2020-03-24	2020-05-20	0	1	12.9227264762572	12.3595083731758	28	21.8571428571429	85.4187389445385	114.475807	Sunday	45656	61	4	2020-03-29	2020-03-09	2020-06-09	2020-04-10	56	76	-16	44	1	1	0	1	1	1	0	1
Auglaize, Ohio, US	39011	Ohio	2020-05-25	2020-03-24	2020-05-20	0	1	14.0178727878045	12.6411174247165	33	22.5714285714286	85.4187389445385	114.475807	Monday	45656	62	5	2020-03-29	2020-03-09	2020-06-09	2020-04-10	57	77	-15	45	1	1	0	1	1	1	0	1
Auglaize, Ohio, US	39011	Ohio	2020-05-26	2020-03-24	2020-05-20	0	1	14.0178727878045	12.9227264762572	16	21.1428571428571	85.4187389445385	114.475807	Tuesday	45656	63	6	2020-03-29	2020-03-09	2020-06-09	2020-04-10	58	78	-14	46	1	1	0	1	1	1	0	1
Auglaize, Ohio, US	39011	Ohio	2020-05-27	2020-03-24	2020-05-20	0	1	14.0178727878045	13.1417557385667	17	21	85.4187389445385	114.475807	Wednesday	45656	64	7	2020-03-29	2020-03-09	2020-06-09	2020-04-10	59	79	-13	47	1	1	0	1	1	1	0	1
Auglaize, Ohio, US	39011	Ohio	2020-05-28	2020-03-24	2020-05-20	0	1	14.2369020501139	13.454654684723	18	21.4285714285714	85.4187389445385	114.475807	Thursday	45656	65	8	2020-03-29	2020-03-09	2020-06-09	2020-04-10	60	80	-12	48	1	1	0	1	1	1	0	1
Auglaize, Ohio, US	39011	Ohio	2020-05-29	2020-03-24	2020-05-20	0	1	15.5510776239706	13.9240031039575	16	21.7142857142857	85.4187389445385	114.475807	Friday	45656	66	9	2020-03-29	2020-03-09	2020-06-09	2020-04-10	61	81	-11	49	1	1	0	1	1	1	0	1
Auglaize, Ohio, US	39011	Ohio	2020-05-30	2020-03-24	2020-05-20	0	1	15.9891361485895	14.3933515231921	21	21.2857142857143	85.4187389445385	114.475807	Saturday	45656	67	10	2020-03-29	2020-03-09	2020-06-09	2020-04-10	62	82	-10	50	1	1	0	1	1	1	0	1
Auglaize, Ohio, US	39011	Ohio	2020-05-31	2020-03-24	2020-05-20	0	1	15.9891361485895	14.831410047811	27	21.1428571428571	85.4187389445385	114.475807	Sunday	45656	68	11	2020-03-29	2020-03-09	2020-06-09	2020-04-10	63	83	-9	51	1	1	0	1	1	1	0	1
Auglaize, Ohio, US	39011	Ohio	2020-06-01	2020-03-24	2020-05-20	0	1	15.77010688628	15.081729204736	17	18.8571428571429	85.4187389445385	114.475807	Monday	45656	69	12	2020-03-29	2020-03-09	2020-06-09	2020-04-10	64	84	-8	52	1	1	0	1	1	1	0	1
Auglaize, Ohio, US	39011	Ohio	2020-06-02	2020-03-24	2020-05-20	0	1	16.4271946732083	15.425918045508	16	18.8571428571429	85.4187389445385	114.475807	Tuesday	45656	70	13	2020-03-29	2020-03-09	2020-06-09	2020-04-10	65	85	-7	53	1	1	0	1	1	1	0	1
Auglaize, Ohio, US	39011	Ohio	2020-06-03	2020-03-24	2020-05-20	0	1	16.6462239355178	15.8013967808956	18	19	85.4187389445385	114.475807	Wednesday	45656	71	14	2020-03-29	2020-03-09	2020-06-09	2020-04-10	66	86	-6	54	1	1	0	1	1	1	0	1
Auglaize, Ohio, US	39011	Ohio	2020-06-04	2020-03-24	2020-05-20	0	1	16.8652531978272	16.1768755162833	14	18.4285714285714	85.4187389445385	114.475807	Thursday	45656	72	15	2020-03-29	2020-03-09	2020-06-09	2020-04-10	67	87	-5	55	1	1	0	1	1	1	0	1
Auglaize, Ohio, US	39011	Ohio	2020-06-05	2020-03-24	2020-05-20	0	1	16.8652531978272	16.3646148839771	13	18	85.4187389445385	114.475807	Friday	45656	73	16	2020-03-29	2020-03-09	2020-06-09	2020-04-10	68	88	-4	56	1	1	0	1	1	1	0	1
Auglaize, Ohio, US	39011	Ohio	2020-06-06	2020-03-24	2020-05-20	0	1	17.0842824601367	16.5210643570552	20	17.8571428571429	85.4187389445385	114.475807	Saturday	45656	74	17	2020-03-29	2020-03-09	2020-06-09	2020-04-10	69	89	-3	57	1	1	0	1	1	1	0	1
Auglaize, Ohio, US	39011	Ohio	2020-06-07	2020-03-24	2020-05-20	0	1	17.0842824601367	16.6775138301334	26	17.7142857142857	85.4187389445385	114.475807	Sunday	45656	75	18	2020-03-29	2020-03-09	2020-06-09	2020-04-10	70	90	-2	58	1	1	0	1	1	1	0	1
Auglaize, Ohio, US	39011	Ohio	2020-06-08	2020-03-24	2020-05-20	0	1	17.5223409847556	16.9278329870585	16	17.5714285714286	85.4187389445385	114.475807	Monday	45656	76	19	2020-03-29	2020-03-09	2020-06-09	2020-04-10	71	91	-1	59	1	1	0	1	1	1	0	1
Auglaize, Ohio, US	39011	Ohio	2020-06-09	2020-03-24	2020-05-20	0	1	17.5223409847556	17.0842824601367	13	17.1428571428571	85.4187389445385	114.475807	Tuesday	45656	77	20	2020-03-29	2020-03-09	2020-06-09	2020-04-10	72	92	0	60	1	1	0	1	0	1	0	1
Auglaize, Ohio, US	39011	Ohio	2020-06-10	2020-03-24	2020-05-20	0	1	17.741370247065	17.2407319332148	14	16.5714285714286	85.4187389445385	114.475807	Wednesday	45656	78	21	2020-03-29	2020-03-09	2020-06-09	2020-04-10	73	93	1	61	1	1	1	1	0	1	0	1
Auglaize, Ohio, US	39011	Ohio	2020-06-11	2020-03-24	2020-05-20	0	1	17.9603995093745	17.397181406293	13	16.4285714285714	85.4187389445385	114.475807	Thursday	45656	79	22	2020-03-29	2020-03-09	2020-06-09	2020-04-10	74	94	2	62	1	1	1	1	0	1	0	1
Auglaize, Ohio, US	39011	Ohio	2020-06-12	2020-03-24	2020-05-20	0	1	18.3984580339933	17.6162106686025	13	16.4285714285714	85.4187389445385	114.475807	Friday	45656	80	23	2020-03-29	2020-03-09	2020-06-09	2020-04-10	75	95	3	63	1	1	1	1	0	1	0	1
Auglaize, Ohio, US	39011	Ohio	2020-06-13	2020-03-24	2020-05-20	0	1	18.3984580339933	17.8039500362963	21	16.5714285714286	85.4187389445385	114.475807	Saturday	45656	81	24	2020-03-29	2020-03-09	2020-06-09	2020-04-10	76	96	4	64	1	1	1	1	0	1	0	1
Auglaize, Ohio, US	39011	Ohio	2020-06-14	2020-03-24	2020-05-20	0	1	18.6174872963028	18.0229792986057	25	16.4285714285714	85.4187389445385	114.475807	Sunday	45656	82	25	2020-03-29	2020-03-09	2020-06-09	2020-04-10	77	97	5	65	1	1	1	1	0	1	0	1
Auglaize, Ohio, US	39011	Ohio	2020-06-15	2020-03-24	2020-05-20	0	1	18.6174872963028	18.1794287716839	19	16.8571428571429	85.4187389445385	114.475807	Monday	45656	83	26	2020-03-29	2020-03-09	2020-06-09	2020-04-10	78	98	6	66	1	1	1	1	0	1	0	1
Auglaize, Ohio, US	39011	Ohio	2020-06-16	2020-03-24	2020-05-20	0	1	18.8365165586122	18.3671681393777	16	17.2857142857143	85.4187389445385	114.475807	Tuesday	45656	84	27	2020-03-29	2020-03-09	2020-06-09	2020-04-10	79	99	7	67	1	1	1	1	0	1	0	1
Auglaize, Ohio, US	39011	Ohio	2020-06-17	2020-03-24	2020-05-20	0	1	18.8365165586122	18.5236176124559	15	17.4285714285714	85.4187389445385	114.475807	Wednesday	45656	85	28	2020-03-29	2020-03-09	2020-06-09	2020-04-10	80	100	8	68	1	1	1	1	0	1	0	1
Auglaize, Ohio, US	39011	Ohio	2020-06-18	2020-03-24	2020-05-20	0	1	19.0555458209217	18.6800670855341	16	17.8571428571429	85.4187389445385	114.475807	Thursday	45656	86	29	2020-03-29	2020-03-09	2020-06-09	2020-04-10	81	101	9	69	1	1	1	1	0	1	0	1
Auglaize, Ohio, US	39011	Ohio	2020-06-19	2020-03-24	2020-05-20	0	1	19.4936043455406	18.8365165586122	15	18.1428571428571	85.4187389445385	114.475807	Friday	45656	87	30	2020-03-29	2020-03-09	2020-06-09	2020-04-10	82	102	10	70	1	1	1	1	0	1	0	1
Auglaize, Ohio, US	39011	Ohio	2020-06-20	2020-03-24	2020-05-20	0	1	19.4936043455406	18.9929660316904	20	18	85.4187389445385	114.475807	Saturday	45656	88	31	2020-03-29	2020-03-09	2020-06-09	2020-04-10	83	103	11	71	1	1	1	1	0	1	0	1
Auglaize, Ohio, US	39011	Ohio	2020-06-21	2020-03-24	2020-05-20	0	1	19.71263360785	19.1494155047686	23	17.7142857142857	85.4187389445385	114.475807	Sunday	45656	89	32	2020-03-29	2020-03-09	2020-06-09	2020-04-10	84	104	12	72	1	1	1	1	0	1	0	1
Auglaize, Ohio, US	39011	Ohio	2020-06-22	2020-03-24	2020-05-20	0	1	19.71263360785	19.3058649778468	17	17.4285714285714	85.4187389445385	114.475807	Monday	45656	90	33	2020-03-29	2020-03-09	2020-06-09	2020-04-10	85	105	13	73	1	1	1	1	0	1	0	1
Auglaize, Ohio, US	39011	Ohio	2020-06-23	2020-03-24	2020-05-20	0	1	19.9316628701595	19.4623144509249	16	17.4285714285714	85.4187389445385	114.475807	Tuesday	45656	91	34	2020-03-29	2020-03-09	2020-06-09	2020-04-10	86	106	14	74	1	1	1	1	0	1	0	1
Auglaize, Ohio, US	39011	Ohio	2020-06-24	2020-03-24	2020-05-20	0	1	19.9316628701595	19.6187639240031	16	17.5714285714286	85.4187389445385	114.475807	Wednesday	45656	92	35	2020-03-29	2020-03-09	2020-06-09	2020-04-10	87	107	15	75	1	1	1	1	0	1	0	1
Auglaize, Ohio, US	39011	Ohio	2020-06-25	2020-03-24	2020-05-20	0	1	20.3697213947783	19.8065032916969	18	17.8571428571429	85.4187389445385	114.475807	Thursday	45656	93	36	2020-03-29	2020-03-09	2020-06-09	2020-04-10	88	108	16	76	1	1	1	1	0	1	0	1
Auglaize, Ohio, US	39011	Ohio	2020-06-26	2020-03-24	2020-05-20	0	1	21.0268091817067	20.0255325540064	16	18	85.4187389445385	114.475807	Friday	45656	94	37	2020-03-29	2020-03-09	2020-06-09	2020-04-10	89	109	17	77	1	1	1	1	0	1	0	1
Auglaize, Ohio, US	39011	Ohio	2020-06-27	2020-03-24	2020-05-20	0	1	21.0268091817067	20.2445618163158	25	18.7142857142857	85.4187389445385	114.475807	Saturday	45656	95	38	2020-03-29	2020-03-09	2020-06-09	2020-04-10	90	110	18	78	1	1	1	1	0	1	0	1
Auglaize, Ohio, US	39011	Ohio	2020-06-28	2020-03-24	2020-05-20	0	1	21.4648677063256	20.4948809732409	26	19.1428571428571	85.4187389445385	114.475807	Sunday	45656	96	39	2020-03-29	2020-03-09	2020-06-09	2020-04-10	91	111	19	79	1	1	1	1	0	1	0	1
Auglaize, Ohio, US	39011	Ohio	2020-06-29	2020-03-24	2020-05-20	0	1	21.4648677063256	20.745200130166	26	20.4285714285714	85.4187389445385	114.475807	Monday	45656	97	40	2020-03-29	2020-03-09	2020-06-09	2020-04-10	92	112	20	80	1	1	1	1	0	1	0	1
Auglaize, Ohio, US	39011	Ohio	2020-06-30	2020-03-24	2020-05-20	0	1	21.683896968635	20.995519287091	20	21	85.4187389445385	114.475807	Tuesday	45656	98	41	2020-03-29	2020-03-09	2020-06-09	2020-04-10	93	113	21	81	1	1	1	1	0	1	0	1
Auglaize, Ohio, US	39011	Ohio	2020-07-01	2020-03-24	2020-05-20	0	1	21.683896968635	21.2458384440161	16	21	85.4187389445385	114.475807	Wednesday	45656	99	42	2020-03-29	2020-03-09	2020-06-09	2020-04-10	94	114	22	82	1	1	1	1	0	1	0	1
Auglaize, Ohio, US	39011	Ohio	2020-07-02	2020-03-24	2020-05-20	0	1	21.683896968635	21.4335778117099	16	20.7142857142857	85.4187389445385	114.475807	Thursday	45656	100	43	2020-03-29	2020-03-09	2020-06-09	2020-04-10	95	115	23	83	1	1	1	1	0	1	0	1
Auglaize, Ohio, US	39011	Ohio	2020-07-03	2020-03-24	2020-05-20	0	1	22.7790432801822	21.683896968635	23	21.7142857142857	85.4187389445385	114.475807	Friday	45656	101	44	2020-03-29	2020-03-09	2020-06-09	2020-04-10	96	116	24	84	1	1	1	1	0	1	0	1
Auglaize, Ohio, US	39011	Ohio	2020-07-04	2020-03-24	2020-05-20	0	1	23.2171018048011	21.9967959147914	26	21.8571428571429	85.4187389445385	114.475807	Saturday	45656	102	45	2020-03-29	2020-03-09	2020-06-09	2020-04-10	97	117	25	85	1	1	1	1	0	1	0	1
Auglaize, Ohio, US	39011	Ohio	2020-07-05	2020-03-24	2020-05-20	0	1	23.2171018048011	22.2471150717164	26	21.8571428571429	85.4187389445385	114.475807	Sunday	45656	103	46	2020-03-29	2020-03-09	2020-06-09	2020-04-10	98	118	26	86	1	1	1	1	0	1	0	1
Augusta, Virginia, US	51015	Virginia	2020-03-01	2020-03-30	2020-05-29	1	0	0	19.1807053993842	35	23.1428571428571	83.6103307703086	76.26688875	Sunday	75558	-29	-89	2020-04-04	2020-03-15	2020-06-18	2020-04-19	-34	-14	-109	-49	0	0	0	0	1	0	1	0
Augusta, Virginia, US	51015	Virginia	2020-03-02	2020-03-30	2020-05-29	1	0	0	16.0830058324364	12	22	83.6103307703086	76.26688875	Monday	75558	-28	-88	2020-04-04	2020-03-15	2020-06-18	2020-04-19	-33	-13	-108	-48	0	0	0	0	1	0	1	0
Augusta, Virginia, US	51015	Virginia	2020-03-03	2020-03-30	2020-05-29	1	0	0	12.9853062654885	11	21.2857142857143	83.6103307703086	76.26688875	Tuesday	75558	-27	-87	2020-04-04	2020-03-15	2020-06-18	2020-04-19	-32	-12	-107	-47	0	0	0	0	1	0	1	0
Augusta, Virginia, US	51015	Virginia	2020-03-04	2020-03-30	2020-05-29	1	0	0	9.88760669854064	8	20.1428571428571	83.6103307703086	76.26688875	Wednesday	75558	-26	-86	2020-04-04	2020-03-15	2020-06-18	2020-04-19	-31	-11	-106	-46	0	0	0	0	1	0	1	0
Augusta, Virginia, US	51015	Virginia	2020-03-05	2020-03-30	2020-05-29	1	0	0	6.63345765851461	9	18.1428571428571	83.6103307703086	76.26688875	Thursday	75558	-25	-85	2020-04-04	2020-03-15	2020-06-18	2020-04-19	-30	-10	-105	-45	0	0	0	0	1	0	1	0
Augusta, Virginia, US	51015	Virginia	2020-03-06	2020-03-30	2020-05-29	1	0	0	3.3167288292573	10	15.8571428571429	83.6103307703086	76.26688875	Friday	75558	-24	-84	2020-04-04	2020-03-15	2020-06-18	2020-04-19	-29	-9	-104	-44	0	0	0	0	1	0	1	0
Augusta, Virginia, US	51015	Virginia	2020-03-07	2020-03-30	2020-05-29	1	0	0	0	21	15.1428571428571	83.6103307703086	76.26688875	Saturday	75558	-23	-83	2020-04-04	2020-03-15	2020-06-18	2020-04-19	-28	-8	-103	-43	0	0	0	0	1	0	1	0
Augusta, Virginia, US	51015	Virginia	2020-03-08	2020-03-30	2020-05-29	1	0	0	0	29	14.2857142857143	83.6103307703086	76.26688875	Sunday	75558	-22	-82	2020-04-04	2020-03-15	2020-06-18	2020-04-19	-27	-7	-102	-42	0	0	0	0	1	0	1	0
Augusta, Virginia, US	51015	Virginia	2020-03-09	2020-03-30	2020-05-29	1	0	0	0	11	14.1428571428571	83.6103307703086	76.26688875	Monday	75558	-21	-81	2020-04-04	2020-03-15	2020-06-18	2020-04-19	-26	-6	-101	-41	0	0	0	0	1	0	1	0
Augusta, Virginia, US	51015	Virginia	2020-03-10	2020-03-30	2020-05-29	1	0	0	0	10	14	83.6103307703086	76.26688875	Tuesday	75558	-20	-80	2020-04-04	2020-03-15	2020-06-18	2020-04-19	-25	-5	-100	-40	0	0	0	0	1	0	1	0
Augusta, Virginia, US	51015	Virginia	2020-03-11	2020-03-30	2020-05-29	1	0	0	0	10	14.2857142857143	83.6103307703086	76.26688875	Wednesday	75558	-19	-79	2020-04-04	2020-03-15	2020-06-18	2020-04-19	-24	-4	-99	-39	0	0	0	0	1	0	1	0
Augusta, Virginia, US	51015	Virginia	2020-03-12	2020-03-30	2020-05-29	1	0	0	0	9	14.2857142857143	83.6103307703086	76.26688875	Thursday	75558	-18	-78	2020-04-04	2020-03-15	2020-06-18	2020-04-19	-23	-3	-98	-38	0	0	0	0	1	0	1	0
Augusta, Virginia, US	51015	Virginia	2020-03-13	2020-03-30	2020-05-29	1	0	0	0	9	14.1428571428571	83.6103307703086	76.26688875	Friday	75558	-17	-77	2020-04-04	2020-03-15	2020-06-18	2020-04-19	-22	-2	-97	-37	0	0	0	0	1	0	1	0
Augusta, Virginia, US	51015	Virginia	2020-03-14	2020-03-30	2020-05-29	1	0	0	0	28	15.1428571428571	83.6103307703086	76.26688875	Saturday	75558	-16	-76	2020-04-04	2020-03-15	2020-06-18	2020-04-19	-21	-1	-96	-36	0	0	0	0	1	0	1	0
Augusta, Virginia, US	51015	Virginia	2020-03-15	2020-03-30	2020-05-29	1	0	0	0	48	17.8571428571429	83.6103307703086	76.26688875	Sunday	75558	-15	-75	2020-04-04	2020-03-15	2020-06-18	2020-04-19	-20	0	-95	-35	0	0	0	0	1	0	1	0
Augusta, Virginia, US	51015	Virginia	2020-03-16	2020-03-30	2020-05-29	1	0	0	0	17	18.7142857142857	83.6103307703086	76.26688875	Monday	75558	-14	-74	2020-04-04	2020-03-15	2020-06-18	2020-04-19	-19	1	-94	-34	0	1	0	0	1	0	1	1
Augusta, Virginia, US	51015	Virginia	2020-03-17	2020-03-30	2020-05-29	1	0	0	0	17	19.7142857142857	83.6103307703086	76.26688875	Tuesday	75558	-13	-73	2020-04-04	2020-03-15	2020-06-18	2020-04-19	-18	2	-93	-33	0	1	0	0	1	0	1	1
Augusta, Virginia, US	51015	Virginia	2020-03-18	2020-03-30	2020-05-29	1	0	0	0	21	21.2857142857143	83.6103307703086	76.26688875	Wednesday	75558	-12	-72	2020-04-04	2020-03-15	2020-06-18	2020-04-19	-17	3	-92	-32	0	1	0	0	1	0	1	1
Augusta, Virginia, US	51015	Virginia	2020-03-19	2020-03-30	2020-05-29	1	0	0	0	22	23.1428571428571	83.6103307703086	76.26688875	Thursday	75558	-11	-71	2020-04-04	2020-03-15	2020-06-18	2020-04-19	-16	4	-91	-31	0	1	0	0	1	0	1	1
Augusta, Virginia, US	51015	Virginia	2020-03-20	2020-03-30	2020-05-29	1	0	0	0	19	24.5714285714286	83.6103307703086	76.26688875	Friday	75558	-10	-70	2020-04-04	2020-03-15	2020-06-18	2020-04-19	-15	5	-90	-30	0	1	0	0	1	0	1	1
Augusta, Virginia, US	51015	Virginia	2020-03-21	2020-03-30	2020-05-29	1	0	0	0	42	26.5714285714286	83.6103307703086	76.26688875	Saturday	75558	-9	-69	2020-04-04	2020-03-15	2020-06-18	2020-04-19	-14	6	-89	-29	0	1	0	0	1	0	1	1
Augusta, Virginia, US	51015	Virginia	2020-03-22	2020-03-30	2020-05-29	1	0	0	0	54	27.4285714285714	83.6103307703086	76.26688875	Sunday	75558	-8	-68	2020-04-04	2020-03-15	2020-06-18	2020-04-19	-13	7	-88	-28	0	1	0	0	1	0	1	1
Augusta, Virginia, US	51015	Virginia	2020-03-23	2020-03-30	2020-05-29	1	0	0	0	29	29.1428571428571	83.6103307703086	76.26688875	Monday	75558	-7	-67	2020-04-04	2020-03-15	2020-06-18	2020-04-19	-12	8	-87	-27	0	1	0	0	1	0	1	1
Augusta, Virginia, US	51015	Virginia	2020-03-24	2020-03-30	2020-05-29	1	0	0	0	24	30.1428571428571	83.6103307703086	76.26688875	Tuesday	75558	-6	-66	2020-04-04	2020-03-15	2020-06-18	2020-04-19	-11	9	-86	-26	0	1	0	0	1	0	1	1
Augusta, Virginia, US	51015	Virginia	2020-03-25	2020-03-30	2020-05-29	1	0	0	0	32	31.7142857142857	83.6103307703086	76.26688875	Wednesday	75558	-5	-65	2020-04-04	2020-03-15	2020-06-18	2020-04-19	-10	10	-85	-25	0	1	0	0	1	0	1	1
Augusta, Virginia, US	51015	Virginia	2020-03-26	2020-03-30	2020-05-29	1	0	0	0	24	32	83.6103307703086	76.26688875	Thursday	75558	-4	-64	2020-04-04	2020-03-15	2020-06-18	2020-04-19	-9	11	-84	-24	0	1	0	0	1	0	1	1
Augusta, Virginia, US	51015	Virginia	2020-03-27	2020-03-30	2020-05-29	1	0	0	0	29	33.4285714285714	83.6103307703086	76.26688875	Friday	75558	-3	-63	2020-04-04	2020-03-15	2020-06-18	2020-04-19	-8	12	-83	-23	0	1	0	0	1	0	1	1
Augusta, Virginia, US	51015	Virginia	2020-03-28	2020-03-30	2020-05-29	1	0	0	0	39	33	83.6103307703086	76.26688875	Saturday	75558	-2	-62	2020-04-04	2020-03-15	2020-06-18	2020-04-19	-7	13	-82	-22	0	1	0	0	1	0	1	1
Augusta, Virginia, US	51015	Virginia	2020-03-29	2020-03-30	2020-05-29	1	0	0	0	53	32.8571428571429	83.6103307703086	76.26688875	Sunday	75558	-1	-61	2020-04-04	2020-03-15	2020-06-18	2020-04-19	-6	14	-81	-21	0	1	0	0	1	0	1	1
Augusta, Virginia, US	51015	Virginia	2020-03-30	2020-03-30	2020-05-29	1	0	0	0	27	32.5714285714286	83.6103307703086	76.26688875	Monday	75558	0	-60	2020-04-04	2020-03-15	2020-06-18	2020-04-19	-5	15	-80	-20	0	1	0	0	1	0	1	1
Augusta, Virginia, US	51015	Virginia	2020-03-31	2020-03-30	2020-05-29	1	1	0	0	35	34.1428571428571	83.6103307703086	76.26688875	Tuesday	75558	1	-59	2020-04-04	2020-03-15	2020-06-18	2020-04-19	-4	16	-79	-19	0	1	0	0	1	0	1	1
Augusta, Virginia, US	51015	Virginia	2020-04-01	2020-03-30	2020-05-29	1	1	0.132348659308081	0.0189069513297259	33	34.2857142857143	83.6103307703086	76.26688875	Wednesday	75558	2	-58	2020-04-04	2020-03-15	2020-06-18	2020-04-19	-3	17	-78	-18	0	1	0	0	1	0	1	1
Augusta, Virginia, US	51015	Virginia	2020-04-02	2020-03-30	2020-05-29	1	1	0.264697318616162	0.0567208539891777	32	35.4285714285714	83.6103307703086	76.26688875	Thursday	75558	3	-57	2020-04-04	2020-03-15	2020-06-18	2020-04-19	-2	18	-77	-17	0	1	0	0	1	0	1	1
Augusta, Virginia, US	51015	Virginia	2020-04-03	2020-03-30	2020-05-29	1	1	0.529394637232325	0.132348659308081	25	34.8571428571429	83.6103307703086	76.26688875	Friday	75558	4	-56	2020-04-04	2020-03-15	2020-06-18	2020-04-19	-1	19	-76	-16	0	1	0	0	1	0	1	1
Augusta, Virginia, US	51015	Virginia	2020-04-04	2020-03-30	2020-05-29	1	1	0.926440615156568	0.264697318616162	45	35.7142857142857	83.6103307703086	76.26688875	Saturday	75558	5	-55	2020-04-04	2020-03-15	2020-06-18	2020-04-19	0	20	-75	-15	0	1	0	0	1	0	1	1
Augusta, Virginia, US	51015	Virginia	2020-04-05	2020-03-30	2020-05-29	1	1	1.05878927446465	0.415952929253969	54	35.8571428571429	83.6103307703086	76.26688875	Sunday	75558	6	-54	2020-04-04	2020-03-15	2020-06-18	2020-04-19	1	21	-74	-14	1	1	0	0	1	1	1	1
Augusta, Virginia, US	51015	Virginia	2020-04-06	2020-03-30	2020-05-29	1	1	1.19113793377273	0.586115491221503	35	37	83.6103307703086	76.26688875	Monday	75558	7	-53	2020-04-04	2020-03-15	2020-06-18	2020-04-19	2	22	-73	-13	1	1	0	0	1	1	1	1
Augusta, Virginia, US	51015	Virginia	2020-04-07	2020-03-30	2020-05-29	1	1	1.32348659308081	0.775185004518761	29	36.1428571428571	83.6103307703086	76.26688875	Tuesday	75558	8	-52	2020-04-04	2020-03-15	2020-06-18	2020-04-19	3	23	-72	-12	1	1	0	0	1	1	1	1
Augusta, Virginia, US	51015	Virginia	2020-04-08	2020-03-30	2020-05-29	1	1	1.72053257100506	1.00206842047547	30	35.7142857142857	83.6103307703086	76.26688875	Wednesday	75558	9	-51	2020-04-04	2020-03-15	2020-06-18	2020-04-19	4	24	-71	-11	1	1	0	0	1	1	1	1
Augusta, Virginia, US	51015	Virginia	2020-04-09	2020-03-30	2020-05-29	1	1	1.72053257100506	1.21004488510246	29	35.2857142857143	83.6103307703086	76.26688875	Thursday	75558	10	-50	2020-04-04	2020-03-15	2020-06-18	2020-04-19	5	25	-70	-10	1	1	0	0	1	1	1	1
Augusta, Virginia, US	51015	Virginia	2020-04-10	2020-03-30	2020-05-29	1	1	1.98522988962122	1.41802134972944	29	35.8571428571429	83.6103307703086	76.26688875	Friday	75558	11	-49	2020-04-04	2020-03-15	2020-06-18	2020-04-19	6	26	-69	-9	1	1	0	0	1	1	1	1
Augusta, Virginia, US	51015	Virginia	2020-04-11	2020-03-30	2020-05-29	1	1	2.24992720823738	1.6070908630267	41	35.2857142857143	83.6103307703086	76.26688875	Saturday	75558	12	-48	2020-04-04	2020-03-15	2020-06-18	2020-04-19	7	27	-68	-8	1	1	0	0	1	1	1	1
Augusta, Virginia, US	51015	Virginia	2020-04-12	2020-03-30	2020-05-29	1	1	2.24992720823738	1.77725342499423	59	36	83.6103307703086	76.26688875	Sunday	75558	13	-47	2020-04-04	2020-03-15	2020-06-18	2020-04-19	8	28	-67	-7	1	1	0	0	1	1	1	1
Augusta, Virginia, US	51015	Virginia	2020-04-13	2020-03-30	2020-05-29	1	1	2.24992720823738	1.92850903563204	37	36.2857142857143	83.6103307703086	76.26688875	Monday	75558	14	-46	2020-04-04	2020-03-15	2020-06-18	2020-04-19	9	29	-66	-6	1	1	0	0	1	1	1	1
Augusta, Virginia, US	51015	Virginia	2020-04-14	2020-03-30	2020-05-29	1	1	2.24992720823738	2.06085769494012	32	36.7142857142857	83.6103307703086	76.26688875	Tuesday	75558	15	-45	2020-04-04	2020-03-15	2020-06-18	2020-04-19	10	30	-65	-5	1	1	0	0	1	1	1	1
Augusta, Virginia, US	51015	Virginia	2020-04-15	2020-03-30	2020-05-29	1	1	2.38227586754546	2.15539245158875	28	36.4285714285714	83.6103307703086	76.26688875	Wednesday	75558	16	-44	2020-04-04	2020-03-15	2020-06-18	2020-04-19	11	31	-64	-4	1	1	0	0	1	1	1	1
Augusta, Virginia, US	51015	Virginia	2020-04-16	2020-03-30	2020-05-29	1	1	2.51462452685354	2.26883415956711	27	36.1428571428571	83.6103307703086	76.26688875	Thursday	75558	17	-43	2020-04-04	2020-03-15	2020-06-18	2020-04-19	12	32	-63	-3	1	1	0	0	1	1	1	1
Augusta, Virginia, US	51015	Virginia	2020-04-17	2020-03-30	2020-05-29	1	1	2.51462452685354	2.34446196488601	25	35.5714285714286	83.6103307703086	76.26688875	Friday	75558	18	-42	2020-04-04	2020-03-15	2020-06-18	2020-04-19	13	33	-62	-2	1	1	0	0	1	1	1	1
Augusta, Virginia, US	51015	Virginia	2020-04-18	2020-03-30	2020-05-29	1	1	2.91167050477779	2.43899672153464	37	35	83.6103307703086	76.26688875	Saturday	75558	19	-41	2020-04-04	2020-03-15	2020-06-18	2020-04-19	14	34	-61	-1	1	1	0	0	1	1	1	1
Augusta, Virginia, US	51015	Virginia	2020-04-19	2020-03-30	2020-05-29	1	1	2.91167050477779	2.53353147818327	53	34.1428571428571	83.6103307703086	76.26688875	Sunday	75558	20	-40	2020-04-04	2020-03-15	2020-06-18	2020-04-19	15	35	-60	0	1	1	0	0	1	1	0	1
Augusta, Virginia, US	51015	Virginia	2020-04-20	2020-03-30	2020-05-29	1	1	3.17636782339395	2.66588013749135	33	33.5714285714286	83.6103307703086	76.26688875	Monday	75558	21	-39	2020-04-04	2020-03-15	2020-06-18	2020-04-19	16	36	-59	1	1	1	0	1	1	1	0	1
Augusta, Virginia, US	51015	Virginia	2020-04-21	2020-03-30	2020-05-29	1	1	3.70576246062627	2.87385660211833	28	33	83.6103307703086	76.26688875	Tuesday	75558	22	-38	2020-04-04	2020-03-15	2020-06-18	2020-04-19	17	37	-58	2	1	1	0	1	1	1	0	1
Augusta, Virginia, US	51015	Virginia	2020-04-22	2020-03-30	2020-05-29	1	1	3.97045977924244	3.10074001807505	24	32.4285714285714	83.6103307703086	76.26688875	Wednesday	75558	23	-37	2020-04-04	2020-03-15	2020-06-18	2020-04-19	18	38	-57	3	1	1	0	1	1	1	0	1
Augusta, Virginia, US	51015	Virginia	2020-04-23	2020-03-30	2020-05-29	1	1	4.36750575716668	3.36543733669121	32	33.1428571428571	83.6103307703086	76.26688875	Thursday	75558	24	-36	2020-04-04	2020-03-15	2020-06-18	2020-04-19	19	39	-56	4	1	1	0	1	1	1	0	1
Augusta, Virginia, US	51015	Virginia	2020-04-24	2020-03-30	2020-05-29	1	1	4.49985441647476	3.6490416066371	24	33	83.6103307703086	76.26688875	Friday	75558	25	-35	2020-04-04	2020-03-15	2020-06-18	2020-04-19	20	40	-55	5	1	1	0	1	1	1	0	1
Augusta, Virginia, US	51015	Virginia	2020-04-25	2020-03-30	2020-05-29	1	1	4.76455173509092	3.91373892525326	38	33.1428571428571	83.6103307703086	76.26688875	Saturday	75558	26	-34	2020-04-04	2020-03-15	2020-06-18	2020-04-19	21	41	-54	6	1	1	0	1	1	1	0	1
Augusta, Virginia, US	51015	Virginia	2020-04-26	2020-03-30	2020-05-29	1	1	4.76455173509092	4.17843624386942	51	32.8571428571429	83.6103307703086	76.26688875	Sunday	75558	27	-33	2020-04-04	2020-03-15	2020-06-18	2020-04-19	22	42	-53	7	1	1	0	1	1	1	0	1
Augusta, Virginia, US	51015	Virginia	2020-04-27	2020-03-30	2020-05-29	1	1	4.76455173509092	4.40531965982613	29	32.2857142857143	83.6103307703086	76.26688875	Monday	75558	28	-32	2020-04-04	2020-03-15	2020-06-18	2020-04-19	23	43	-52	8	1	1	0	1	1	1	0	1
Augusta, Virginia, US	51015	Virginia	2020-04-28	2020-03-30	2020-05-29	1	1	5.16159771301517	4.61329612445312	23	31.5714285714286	83.6103307703086	76.26688875	Tuesday	75558	29	-31	2020-04-04	2020-03-15	2020-06-18	2020-04-19	24	44	-51	9	1	1	0	1	1	1	0	1
Augusta, Virginia, US	51015	Virginia	2020-04-29	2020-03-30	2020-05-29	1	1	5.42629503163133	4.8212725890801	21	31.1428571428571	83.6103307703086	76.26688875	Wednesday	75558	30	-30	2020-04-04	2020-03-15	2020-06-18	2020-04-19	25	45	-50	10	1	1	0	1	1	1	0	1
Augusta, Virginia, US	51015	Virginia	2020-04-30	2020-03-30	2020-05-29	1	1	5.69099235024749	5.01034210237736	29	30.7142857142857	83.6103307703086	76.26688875	Thursday	75558	31	-29	2020-04-04	2020-03-15	2020-06-18	2020-04-19	26	46	-49	11	1	1	0	1	1	1	0	1
Augusta, Virginia, US	51015	Virginia	2020-05-01	2020-03-30	2020-05-29	1	1	5.82334100955557	5.19941161567462	16	29.5714285714286	83.6103307703086	76.26688875	Friday	75558	32	-28	2020-04-04	2020-03-15	2020-06-18	2020-04-19	27	47	-48	12	1	1	0	1	1	1	0	1
Augusta, Virginia, US	51015	Virginia	2020-05-02	2020-03-30	2020-05-29	1	1	5.95568966886365	5.36957417764215	29	28.2857142857143	83.6103307703086	76.26688875	Saturday	75558	33	-27	2020-04-04	2020-03-15	2020-06-18	2020-04-19	28	48	-47	13	1	1	0	1	1	1	0	1
Augusta, Virginia, US	51015	Virginia	2020-05-03	2020-03-30	2020-05-29	1	1	6.08803832817174	5.55864369093941	49	28	83.6103307703086	76.26688875	Sunday	75558	34	-26	2020-04-04	2020-03-15	2020-06-18	2020-04-19	29	49	-46	14	1	1	0	1	1	1	0	1
Augusta, Virginia, US	51015	Virginia	2020-05-04	2020-03-30	2020-05-29	1	1	6.22038698747982	5.7666201555664	23	27.1428571428571	83.6103307703086	76.26688875	Monday	75558	35	-25	2020-04-04	2020-03-15	2020-06-18	2020-04-19	30	50	-45	15	1	1	0	1	1	1	0	1
Augusta, Virginia, US	51015	Virginia	2020-05-05	2020-03-30	2020-05-29	1	1	6.22038698747982	5.9178757662042	29	28	83.6103307703086	76.26688875	Tuesday	75558	36	-24	2020-04-04	2020-03-15	2020-06-18	2020-04-19	31	51	-44	16	1	1	0	1	1	1	0	1
Augusta, Virginia, US	51015	Virginia	2020-05-06	2020-03-30	2020-05-29	1	1	7.14682760263639	6.16366613349064	21	28	83.6103307703086	76.26688875	Wednesday	75558	37	-23	2020-04-04	2020-03-15	2020-06-18	2020-04-19	32	52	-43	17	1	1	0	1	1	1	0	1
Augusta, Virginia, US	51015	Virginia	2020-05-07	2020-03-30	2020-05-29	1	1	7.27917626194447	6.39054954944735	17	26.2857142857143	83.6103307703086	76.26688875	Thursday	75558	38	-22	2020-04-04	2020-03-15	2020-06-18	2020-04-19	33	53	-42	18	1	1	0	1	1	1	0	1
Augusta, Virginia, US	51015	Virginia	2020-05-08	2020-03-30	2020-05-29	1	1	7.27917626194447	6.59852601407433	17	26.4285714285714	83.6103307703086	76.26688875	Friday	75558	39	-21	2020-04-04	2020-03-15	2020-06-18	2020-04-19	34	54	-41	19	1	1	0	1	1	1	0	1
Augusta, Virginia, US	51015	Virginia	2020-05-09	2020-03-30	2020-05-29	1	1	8.4703141957172	6.95775808933913	30	26.5714285714286	83.6103307703086	76.26688875	Saturday	75558	40	-20	2020-04-04	2020-03-15	2020-06-18	2020-04-19	35	55	-40	20	1	1	0	1	1	1	0	1
Augusta, Virginia, US	51015	Virginia	2020-05-10	2020-03-30	2020-05-29	1	1	8.4703141957172	7.29808321327419	40	25.2857142857143	83.6103307703086	76.26688875	Sunday	75558	41	-19	2020-04-04	2020-03-15	2020-06-18	2020-04-19	36	56	-39	21	1	1	0	1	1	1	0	1
Augusta, Virginia, US	51015	Virginia	2020-05-11	2020-03-30	2020-05-29	1	1	8.4703141957172	7.61950138587953	24	25.4285714285714	83.6103307703086	76.26688875	Monday	75558	42	-18	2020-04-04	2020-03-15	2020-06-18	2020-04-19	37	57	-38	22	1	1	0	1	1	1	0	1
Augusta, Virginia, US	51015	Virginia	2020-05-12	2020-03-30	2020-05-29	1	1	8.4703141957172	7.94091955848487	19	24	83.6103307703086	76.26688875	Tuesday	75558	43	-17	2020-04-04	2020-03-15	2020-06-18	2020-04-19	38	58	-37	23	1	1	0	1	1	1	0	1
Augusta, Virginia, US	51015	Virginia	2020-05-13	2020-03-30	2020-05-29	1	1	8.73501151433336	8.16780297444158	21	24	83.6103307703086	76.26688875	Wednesday	75558	44	-16	2020-04-04	2020-03-15	2020-06-18	2020-04-19	39	59	-36	24	1	1	0	1	1	1	0	1
Augusta, Virginia, US	51015	Virginia	2020-05-14	2020-03-30	2020-05-29	1	1	9.26440615156568	8.45140724438747	16	23.8571428571429	83.6103307703086	76.26688875	Thursday	75558	45	-15	2020-04-04	2020-03-15	2020-06-18	2020-04-19	40	60	-35	25	1	1	0	1	1	1	0	1
Augusta, Virginia, US	51015	Virginia	2020-05-15	2020-03-30	2020-05-29	1	1	9.79380078879801	8.81063931965226	13	23.2857142857143	83.6103307703086	76.26688875	Friday	75558	46	-14	2020-04-04	2020-03-15	2020-06-18	2020-04-19	41	61	-34	26	1	1	0	1	1	1	0	1
Augusta, Virginia, US	51015	Virginia	2020-05-16	2020-03-30	2020-05-29	1	1	10.8525900632627	9.15096444358733	32	23.5714285714286	83.6103307703086	76.26688875	Saturday	75558	47	-13	2020-04-04	2020-03-15	2020-06-18	2020-04-19	42	62	-33	27	1	1	0	1	1	1	0	1
Augusta, Virginia, US	51015	Virginia	2020-05-17	2020-03-30	2020-05-29	1	1	11.1172873818788	9.52910347018185	41	23.7142857142857	83.6103307703086	76.26688875	Sunday	75558	48	-12	2020-04-04	2020-03-15	2020-06-18	2020-04-19	43	63	-32	28	1	1	0	1	1	1	0	1
Augusta, Virginia, US	51015	Virginia	2020-05-18	2020-03-30	2020-05-29	1	1	11.2496360411869	9.92614944810609	22	23.4285714285714	83.6103307703086	76.26688875	Monday	75558	49	-11	2020-04-04	2020-03-15	2020-06-18	2020-04-19	44	64	-31	29	1	1	0	1	1	1	0	1
Augusta, Virginia, US	51015	Virginia	2020-05-19	2020-03-30	2020-05-29	1	1	11.5143333598031	10.3610093286898	24	24.1428571428571	83.6103307703086	76.26688875	Tuesday	75558	50	-10	2020-04-04	2020-03-15	2020-06-18	2020-04-19	45	65	-30	30	1	1	0	1	1	1	0	1
Augusta, Virginia, US	51015	Virginia	2020-05-20	2020-03-30	2020-05-29	1	1	11.6466820191111	10.7769622579438	23	24.4285714285714	83.6103307703086	76.26688875	Wednesday	75558	51	-9	2020-04-04	2020-03-15	2020-06-18	2020-04-19	46	66	-29	31	1	1	0	1	1	1	0	1
Augusta, Virginia, US	51015	Virginia	2020-05-21	2020-03-30	2020-05-29	1	1	11.2496360411869	11.0605665278896	22	25.2857142857143	83.6103307703086	76.26688875	Thursday	75558	52	-8	2020-04-04	2020-03-15	2020-06-18	2020-04-19	47	67	-28	32	1	1	0	1	1	1	0	1
Augusta, Virginia, US	51015	Virginia	2020-05-22	2020-03-30	2020-05-29	1	1	11.381984700495	11.2874499438464	14	25.4285714285714	83.6103307703086	76.26688875	Friday	75558	53	-7	2020-04-04	2020-03-15	2020-06-18	2020-04-19	48	68	-27	33	1	1	0	1	1	1	0	1
Augusta, Virginia, US	51015	Virginia	2020-05-23	2020-03-30	2020-05-29	1	1	11.7790306784192	11.4197986031544	28	24.8571428571429	83.6103307703086	76.26688875	Saturday	75558	54	-6	2020-04-04	2020-03-15	2020-06-18	2020-04-19	49	69	-26	34	1	1	0	1	1	1	0	1
Augusta, Virginia, US	51015	Virginia	2020-05-24	2020-03-30	2020-05-29	1	1	11.9113793377273	11.5332403111328	40	24.7142857142857	83.6103307703086	76.26688875	Sunday	75558	55	-5	2020-04-04	2020-03-15	2020-06-18	2020-04-19	50	70	-25	35	1	1	0	1	1	1	0	1
Augusta, Virginia, US	51015	Virginia	2020-05-25	2020-03-30	2020-05-29	1	1	12.3084253156516	11.6844959217706	34	26.4285714285714	83.6103307703086	76.26688875	Monday	75558	56	-4	2020-04-04	2020-03-15	2020-06-18	2020-04-19	51	71	-24	36	1	1	0	1	1	1	0	1
Augusta, Virginia, US	51015	Virginia	2020-05-26	2020-03-30	2020-05-29	1	1	13.2348659308081	11.930286289057	17	25.4285714285714	83.6103307703086	76.26688875	Tuesday	75558	57	-3	2020-04-04	2020-03-15	2020-06-18	2020-04-19	52	72	-23	37	1	1	0	1	1	1	0	1
Augusta, Virginia, US	51015	Virginia	2020-05-27	2020-03-30	2020-05-29	1	1	13.4995632494243	12.1949836076732	14	24.1428571428571	83.6103307703086	76.26688875	Wednesday	75558	58	-2	2020-04-04	2020-03-15	2020-06-18	2020-04-19	53	73	-22	38	1	1	0	1	1	1	0	1
Augusta, Virginia, US	51015	Virginia	2020-05-28	2020-03-30	2020-05-29	1	1	13.8966092273485	12.5731226342677	12	22.7142857142857	83.6103307703086	76.26688875	Thursday	75558	59	-1	2020-04-04	2020-03-15	2020-06-18	2020-04-19	54	74	-21	39	1	1	0	1	1	1	0	1
Augusta, Virginia, US	51015	Virginia	2020-05-29	2020-03-30	2020-05-29	0	1	13.8966092273485	12.9323547095325	15	22.8571428571429	83.6103307703086	76.26688875	Friday	75558	60	0	2020-04-04	2020-03-15	2020-06-18	2020-04-19	55	75	-20	40	1	1	0	1	1	1	0	1
Augusta, Virginia, US	51015	Virginia	2020-05-30	2020-03-30	2020-05-29	0	1	14.4260038645809	13.310493736127	27	22.7142857142857	83.6103307703086	76.26688875	Saturday	75558	61	1	2020-04-04	2020-03-15	2020-06-18	2020-04-19	56	76	-19	41	1	1	0	1	1	1	0	1
Augusta, Virginia, US	51015	Virginia	2020-05-31	2020-03-30	2020-05-29	0	1	14.4260038645809	13.6697258113918	37	22.2857142857143	83.6103307703086	76.26688875	Sunday	75558	62	2	2020-04-04	2020-03-15	2020-06-18	2020-04-19	57	77	-18	42	1	1	0	1	1	1	0	1
Augusta, Virginia, US	51015	Virginia	2020-06-01	2020-03-30	2020-05-29	0	1	14.8230498425051	14.0289578866566	15	19.5714285714286	83.6103307703086	76.26688875	Monday	75558	63	3	2020-04-04	2020-03-15	2020-06-18	2020-04-19	58	78	-17	43	1	1	0	1	1	1	0	1
Augusta, Virginia, US	51015	Virginia	2020-06-02	2020-03-30	2020-05-29	0	1	15.2200958204293	14.3125621566025	15	19.2857142857143	83.6103307703086	76.26688875	Tuesday	75558	64	4	2020-04-04	2020-03-15	2020-06-18	2020-04-19	59	79	-16	44	1	1	0	1	1	1	0	1
Augusta, Virginia, US	51015	Virginia	2020-06-03	2020-03-30	2020-05-29	0	1	15.2200958204293	14.5583525238889	16	19.5714285714286	83.6103307703086	76.26688875	Wednesday	75558	65	5	2020-04-04	2020-03-15	2020-06-18	2020-04-19	60	80	-15	45	1	1	0	1	1	1	0	1
Augusta, Virginia, US	51015	Virginia	2020-06-04	2020-03-30	2020-05-29	0	1	16.1465364355859	14.8797706964943	12	19.5714285714286	83.6103307703086	76.26688875	Thursday	75558	66	6	2020-04-04	2020-03-15	2020-06-18	2020-04-19	61	81	-14	46	1	1	0	1	1	1	0	1
Augusta, Virginia, US	51015	Virginia	2020-06-05	2020-03-30	2020-05-29	0	1	16.4112337542021	15.2390027717591	15	19.5714285714286	83.6103307703086	76.26688875	Friday	75558	67	7	2020-04-04	2020-03-15	2020-06-18	2020-04-19	62	82	-13	47	1	1	0	1	1	1	0	1
Augusta, Virginia, US	51015	Virginia	2020-06-06	2020-03-30	2020-05-29	0	1	16.5435824135102	15.5415139930347	21	18.7142857142857	83.6103307703086	76.26688875	Saturday	75558	68	8	2020-04-04	2020-03-15	2020-06-18	2020-04-19	63	83	-12	48	1	1	0	1	1	1	0	1
Augusta, Virginia, US	51015	Virginia	2020-06-07	2020-03-30	2020-05-29	0	1	17.4700230286667	15.9763738736184	34	18.2857142857143	83.6103307703086	76.26688875	Sunday	75558	69	9	2020-04-04	2020-03-15	2020-06-18	2020-04-19	64	84	-11	49	1	1	0	1	1	1	0	1
Augusta, Virginia, US	51015	Virginia	2020-06-08	2020-03-30	2020-05-29	0	1	17.999417665899	16.4301407055318	15	18.2857142857143	83.6103307703086	76.26688875	Monday	75558	70	10	2020-04-04	2020-03-15	2020-06-18	2020-04-19	65	85	-10	50	1	1	0	1	1	1	0	1
Augusta, Virginia, US	51015	Virginia	2020-06-09	2020-03-30	2020-05-29	0	1	18.1317663252071	16.8460936347858	11	17.7142857142857	83.6103307703086	76.26688875	Tuesday	75558	71	11	2020-04-04	2020-03-15	2020-06-18	2020-04-19	66	86	-9	51	1	1	0	1	1	1	0	1
Augusta, Virginia, US	51015	Virginia	2020-06-10	2020-03-30	2020-05-29	0	1	18.3964636438233	17.2998604666992	12	17.1428571428571	83.6103307703086	76.26688875	Wednesday	75558	72	12	2020-04-04	2020-03-15	2020-06-18	2020-04-19	67	87	-8	52	1	1	0	1	1	1	0	1
Augusta, Virginia, US	51015	Virginia	2020-06-11	2020-03-30	2020-05-29	0	1	18.3964636438233	17.6212786393045	12	17.1428571428571	83.6103307703086	76.26688875	Thursday	75558	73	13	2020-04-04	2020-03-15	2020-06-18	2020-04-19	68	88	-7	53	1	1	0	1	1	1	0	1
Augusta, Virginia, US	51015	Virginia	2020-06-12	2020-03-30	2020-05-29	0	1	18.6611609624394	17.9426968119099	11	16.5714285714286	83.6103307703086	76.26688875	Friday	75558	74	14	2020-04-04	2020-03-15	2020-06-18	2020-04-19	69	89	-6	54	1	1	0	1	1	1	0	1
Augusta, Virginia, US	51015	Virginia	2020-06-13	2020-03-30	2020-05-29	0	1	18.9258582810556	18.2830219358449	20	16.4285714285714	83.6103307703086	76.26688875	Saturday	75558	75	15	2020-04-04	2020-03-15	2020-06-18	2020-04-19	70	90	-5	55	1	1	0	1	1	1	0	1
Augusta, Virginia, US	51015	Virginia	2020-06-14	2020-03-30	2020-05-29	0	1	19.3229042589799	18.5477192544611	34	16.4285714285714	83.6103307703086	76.26688875	Sunday	75558	76	16	2020-04-04	2020-03-15	2020-06-18	2020-04-19	71	91	-4	56	1	1	0	1	1	1	0	1
Augusta, Virginia, US	51015	Virginia	2020-06-15	2020-03-30	2020-05-29	0	1	19.3229042589799	18.7367887677584	27	18.1428571428571	83.6103307703086	76.26688875	Monday	75558	77	17	2020-04-04	2020-03-15	2020-06-18	2020-04-19	72	92	-3	57	1	1	0	1	1	1	0	1
Augusta, Virginia, US	51015	Virginia	2020-06-16	2020-03-30	2020-05-29	0	1	20.1169962148283	19.0203930377042	17	19	83.6103307703086	76.26688875	Tuesday	75558	78	18	2020-04-04	2020-03-15	2020-06-18	2020-04-19	73	93	-2	58	1	1	0	1	1	1	0	1
Augusta, Virginia, US	51015	Virginia	2020-06-17	2020-03-30	2020-05-29	0	1	20.7787395113688	19.3607181616393	19	20	83.6103307703086	76.26688875	Wednesday	75558	79	19	2020-04-04	2020-03-15	2020-06-18	2020-04-19	74	94	-1	59	1	1	0	1	1	1	0	1
Augusta, Virginia, US	51015	Virginia	2020-06-18	2020-03-30	2020-05-29	0	1	21.7051801265253	19.8333919448825	16	20.5714285714286	83.6103307703086	76.26688875	Thursday	75558	80	20	2020-04-04	2020-03-15	2020-06-18	2020-04-19	75	95	0	60	1	1	0	1	0	1	0	1
Augusta, Virginia, US	51015	Virginia	2020-06-19	2020-03-30	2020-05-29	0	1	21.9698774451415	20.3060657281256	14	21	83.6103307703086	76.26688875	Friday	75558	81	21	2020-04-04	2020-03-15	2020-06-18	2020-04-19	76	96	1	61	1	1	1	1	0	1	0	1
Augusta, Virginia, US	51015	Virginia	2020-06-20	2020-03-30	2020-05-29	0	1	22.1022261044496	20.759832560039	20	21	83.6103307703086	76.26688875	Saturday	75558	82	22	2020-04-04	2020-03-15	2020-06-18	2020-04-19	77	97	2	62	1	1	1	1	0	1	0	1
Augusta, Virginia, US	51015	Virginia	2020-06-21	2020-03-30	2020-05-29	0	1	22.3669234230657	21.1946924406227	26	19.8571428571429	83.6103307703086	76.26688875	Sunday	75558	83	23	2020-04-04	2020-03-15	2020-06-18	2020-04-19	78	98	3	63	1	1	1	1	0	1	0	1
Augusta, Virginia, US	51015	Virginia	2020-06-22	2020-03-30	2020-05-29	0	1	22.6316207416819	21.6673662238659	17	18.4285714285714	83.6103307703086	76.26688875	Monday	75558	84	24	2020-04-04	2020-03-15	2020-06-18	2020-04-19	79	99	4	64	1	1	1	1	0	1	0	1
Augusta, Virginia, US	51015	Virginia	2020-06-23	2020-03-30	2020-05-29	0	1	22.6316207416819	22.0265982991307	14	18	83.6103307703086	76.26688875	Tuesday	75558	85	25	2020-04-04	2020-03-15	2020-06-18	2020-04-19	80	100	5	65	1	1	1	1	0	1	0	1
Augusta, Virginia, US	51015	Virginia	2020-06-24	2020-03-30	2020-05-29	0	1	23.0286667196061	22.348016471736	15	17.4285714285714	83.6103307703086	76.26688875	Wednesday	75558	86	26	2020-04-04	2020-03-15	2020-06-18	2020-04-19	81	101	6	66	1	1	1	1	0	1	0	1
Augusta, Virginia, US	51015	Virginia	2020-06-25	2020-03-30	2020-05-29	0	1	23.5580613568385	22.6127137903522	14	17.1428571428571	83.6103307703086	76.26688875	Thursday	75558	87	27	2020-04-04	2020-03-15	2020-06-18	2020-04-19	82	102	7	67	1	1	1	1	0	1	0	1
Augusta, Virginia, US	51015	Virginia	2020-06-26	2020-03-30	2020-05-29	0	1	23.6904100161465	22.8585041576386	13	17	83.6103307703086	76.26688875	Friday	75558	88	28	2020-04-04	2020-03-15	2020-06-18	2020-04-19	83	103	8	68	1	1	1	1	0	1	0	1
Augusta, Virginia, US	51015	Virginia	2020-06-27	2020-03-30	2020-05-29	0	1	23.6904100161465	23.0853875735953	25	17.7142857142857	83.6103307703086	76.26688875	Saturday	75558	89	29	2020-04-04	2020-03-15	2020-06-18	2020-04-19	84	104	9	69	1	1	1	1	0	1	0	1
Augusta, Virginia, US	51015	Virginia	2020-06-28	2020-03-30	2020-05-29	0	1	24.2198046533789	23.3500848922115	31	18.4285714285714	83.6103307703086	76.26688875	Sunday	75558	90	30	2020-04-04	2020-03-15	2020-06-18	2020-04-19	85	105	10	70	1	1	1	1	0	1	0	1
Augusta, Virginia, US	51015	Virginia	2020-06-29	2020-03-30	2020-05-29	0	1	24.2198046533789	23.5769683081682	29	20.1428571428571	83.6103307703086	76.26688875	Monday	75558	91	31	2020-04-04	2020-03-15	2020-06-18	2020-04-19	86	106	11	71	1	1	1	1	0	1	0	1
Augusta, Virginia, US	51015	Virginia	2020-06-30	2020-03-30	2020-05-29	0	1	24.484501971995	23.8416656267843	20	21	83.6103307703086	76.26688875	Tuesday	75558	92	32	2020-04-04	2020-03-15	2020-06-18	2020-04-19	87	107	12	72	1	1	1	1	0	1	0	1
Augusta, Virginia, US	51015	Virginia	2020-07-01	2020-03-30	2020-05-29	0	1	24.3521533126869	24.0307351400816	14	20.8571428571429	83.6103307703086	76.26688875	Wednesday	75558	93	33	2020-04-04	2020-03-15	2020-06-18	2020-04-19	88	108	13	73	1	1	1	1	0	1	0	1
Augusta, Virginia, US	51015	Virginia	2020-07-02	2020-03-30	2020-05-29	0	1	25.0138966092273	24.2387116047086	14	20.8571428571429	83.6103307703086	76.26688875	Thursday	75558	94	34	2020-04-04	2020-03-15	2020-06-18	2020-04-19	89	109	14	74	1	1	1	1	0	1	0	1
Augusta, Virginia, US	51015	Virginia	2020-07-03	2020-03-30	2020-05-29	0	1	25.1462452685354	24.4466880693356	20	21.8571428571429	83.6103307703086	76.26688875	Friday	75558	95	35	2020-04-04	2020-03-15	2020-06-18	2020-04-19	90	110	15	75	1	1	1	1	0	1	0	1
Augusta, Virginia, US	51015	Virginia	2020-07-04	2020-03-30	2020-05-29	0	1	25.4109425871516	24.692478436622	25	21.8571428571429	83.6103307703086	76.26688875	Saturday	75558	96	36	2020-04-04	2020-03-15	2020-06-18	2020-04-19	91	111	16	76	1	1	1	1	0	1	0	1
Augusta, Virginia, US	51015	Virginia	2020-07-05	2020-03-30	2020-05-29	0	1	25.5432912464597	24.8815479499193	37	22.7142857142857	83.6103307703086	76.26688875	Sunday	75558	97	37	2020-04-04	2020-03-15	2020-06-18	2020-04-19	92	112	17	77	1	1	1	1	0	1	0	1
Autauga, Alabama, US	1001	Alabama	2020-03-01	2020-04-04	2020-04-30	1	0	0	21.6435801811401	35	31	88.772397316374	91.80297615	Sunday	55869	-34	-60	2020-04-09	2020-03-20	2020-05-20	2020-03-21	-39	-19	-80	-20	0	0	0	0	1	0	1	0
Autauga, Alabama, US	1001	Alabama	2020-03-02	2020-04-04	2020-04-30	1	0	0	18.2662303067204	11	27.7142857142857	88.772397316374	91.80297615	Monday	55869	-33	-59	2020-04-09	2020-03-20	2020-05-20	2020-03-21	-38	-18	-79	-19	0	0	0	0	1	0	1	0
Autauga, Alabama, US	1001	Alabama	2020-03-03	2020-04-04	2020-04-30	1	0	0	14.8413121242104	10	26	88.772397316374	91.80297615	Tuesday	55869	-32	-58	2020-04-09	2020-03-20	2020-05-20	2020-03-21	-37	-17	-78	-18	0	0	0	0	1	0	1	0
Autauga, Alabama, US	1001	Alabama	2020-03-04	2020-04-04	2020-04-30	1	0	0	11.3688256336099	19	26.1428571428571	88.772397316374	91.80297615	Wednesday	55869	-31	-57	2020-04-09	2020-03-20	2020-05-20	2020-03-21	-36	-16	-77	-17	0	0	0	0	1	0	1	0
Autauga, Alabama, US	1001	Alabama	2020-03-05	2020-04-04	2020-04-30	1	0	0	7.70606591064769	12	24.5714285714286	88.772397316374	91.80297615	Thursday	55869	-30	-56	2020-04-09	2020-03-20	2020-05-20	2020-03-21	-35	-15	-76	-16	0	0	0	0	1	0	1	0
Autauga, Alabama, US	1001	Alabama	2020-03-06	2020-04-04	2020-04-30	1	0	0	3.85303295532384	9	19.7142857142857	88.772397316374	91.80297615	Friday	55869	-29	-55	2020-04-09	2020-03-20	2020-05-20	2020-03-21	-34	-14	-75	-15	0	0	0	0	1	0	1	0
Autauga, Alabama, US	1001	Alabama	2020-03-07	2020-04-04	2020-04-30	1	0	0	0	21	16.7142857142857	88.772397316374	91.80297615	Saturday	55869	-28	-54	2020-04-09	2020-03-20	2020-05-20	2020-03-21	-33	-13	-74	-14	0	0	0	0	1	0	1	0
Autauga, Alabama, US	1001	Alabama	2020-03-08	2020-04-04	2020-04-30	1	0	0	0	31	16.1428571428571	88.772397316374	91.80297615	Sunday	55869	-27	-53	2020-04-09	2020-03-20	2020-05-20	2020-03-21	-32	-12	-73	-13	0	0	0	0	1	0	1	0
Autauga, Alabama, US	1001	Alabama	2020-03-09	2020-04-04	2020-04-30	1	0	0	0	12	16.2857142857143	88.772397316374	91.80297615	Monday	55869	-26	-52	2020-04-09	2020-03-20	2020-05-20	2020-03-21	-31	-11	-72	-12	0	0	0	0	1	0	1	0
Autauga, Alabama, US	1001	Alabama	2020-03-10	2020-04-04	2020-04-30	1	0	0	0	17	17.2857142857143	88.772397316374	91.80297615	Tuesday	55869	-25	-51	2020-04-09	2020-03-20	2020-05-20	2020-03-21	-30	-10	-71	-11	0	0	0	0	1	0	1	0
Autauga, Alabama, US	1001	Alabama	2020-03-11	2020-04-04	2020-04-30	1	0	0	0	8	15.7142857142857	88.772397316374	91.80297615	Wednesday	55869	-24	-50	2020-04-09	2020-03-20	2020-05-20	2020-03-21	-29	-9	-70	-10	0	0	0	0	1	0	1	0
Autauga, Alabama, US	1001	Alabama	2020-03-12	2020-04-04	2020-04-30	1	0	0	0	10	15.4285714285714	88.772397316374	91.80297615	Thursday	55869	-23	-49	2020-04-09	2020-03-20	2020-05-20	2020-03-21	-28	-8	-69	-9	0	0	0	0	1	0	1	0
Autauga, Alabama, US	1001	Alabama	2020-03-13	2020-04-04	2020-04-30	1	0	0	0	10	15.5714285714286	88.772397316374	91.80297615	Friday	55869	-22	-48	2020-04-09	2020-03-20	2020-05-20	2020-03-21	-27	-7	-68	-8	0	0	0	0	1	0	1	0
Autauga, Alabama, US	1001	Alabama	2020-03-14	2020-04-04	2020-04-30	1	0	0	0	23	15.8571428571429	88.772397316374	91.80297615	Saturday	55869	-21	-47	2020-04-09	2020-03-20	2020-05-20	2020-03-21	-26	-6	-67	-7	0	0	0	0	1	0	1	0
Autauga, Alabama, US	1001	Alabama	2020-03-15	2020-04-04	2020-04-30	1	0	0	0	42	17.4285714285714	88.772397316374	91.80297615	Sunday	55869	-20	-46	2020-04-09	2020-03-20	2020-05-20	2020-03-21	-25	-5	-66	-6	0	0	0	0	1	0	1	0
Autauga, Alabama, US	1001	Alabama	2020-03-16	2020-04-04	2020-04-30	1	0	0	0	19	18.4285714285714	88.772397316374	91.80297615	Monday	55869	-19	-45	2020-04-09	2020-03-20	2020-05-20	2020-03-21	-24	-4	-65	-5	0	0	0	0	1	0	1	0
Autauga, Alabama, US	1001	Alabama	2020-03-17	2020-04-04	2020-04-30	1	0	0	0	21	19	88.772397316374	91.80297615	Tuesday	55869	-18	-44	2020-04-09	2020-03-20	2020-05-20	2020-03-21	-23	-3	-64	-4	0	0	0	0	1	0	1	0
Autauga, Alabama, US	1001	Alabama	2020-03-18	2020-04-04	2020-04-30	1	0	0	0	23	21.1428571428571	88.772397316374	91.80297615	Wednesday	55869	-17	-43	2020-04-09	2020-03-20	2020-05-20	2020-03-21	-22	-2	-63	-3	0	0	0	0	1	0	1	0
Autauga, Alabama, US	1001	Alabama	2020-03-19	2020-04-04	2020-04-30	1	0	0	0	27	23.5714285714286	88.772397316374	91.80297615	Thursday	55869	-16	-42	2020-04-09	2020-03-20	2020-05-20	2020-03-21	-21	-1	-62	-2	0	0	0	0	1	0	1	0
Autauga, Alabama, US	1001	Alabama	2020-03-20	2020-04-04	2020-04-30	1	0	0	0	26	25.8571428571429	88.772397316374	91.80297615	Friday	55869	-15	-41	2020-04-09	2020-03-20	2020-05-20	2020-03-21	-20	0	-61	-1	0	0	0	0	1	0	1	0
Autauga, Alabama, US	1001	Alabama	2020-03-21	2020-04-04	2020-04-30	1	0	0	0	44	28.8571428571429	88.772397316374	91.80297615	Saturday	55869	-14	-40	2020-04-09	2020-03-20	2020-05-20	2020-03-21	-19	1	-60	0	0	1	0	0	1	0	0	1
Autauga, Alabama, US	1001	Alabama	2020-03-22	2020-04-04	2020-04-30	1	0	0	0	64	32	88.772397316374	91.80297615	Sunday	55869	-13	-39	2020-04-09	2020-03-20	2020-05-20	2020-03-21	-18	2	-59	1	0	1	0	1	1	0	0	1
Autauga, Alabama, US	1001	Alabama	2020-03-23	2020-04-04	2020-04-30	1	0	0	0	34	34.1428571428571	88.772397316374	91.80297615	Monday	55869	-12	-38	2020-04-09	2020-03-20	2020-05-20	2020-03-21	-17	3	-58	2	0	1	0	1	1	0	0	1
Autauga, Alabama, US	1001	Alabama	2020-03-24	2020-04-04	2020-04-30	1	0	0.178990137643416	0.0255700196633451	36	36.2857142857143	88.772397316374	91.80297615	Tuesday	55869	-11	-37	2020-04-09	2020-03-20	2020-05-20	2020-03-21	-16	4	-57	3	0	1	0	1	1	0	0	1
Autauga, Alabama, US	1001	Alabama	2020-03-25	2020-04-04	2020-04-30	1	0	0.715960550573663	0.127850098316726	33	37.7142857142857	88.772397316374	91.80297615	Wednesday	55869	-10	-36	2020-04-09	2020-03-20	2020-05-20	2020-03-21	-15	5	-56	4	0	1	0	1	1	0	0	1
Autauga, Alabama, US	1001	Alabama	2020-03-26	2020-04-04	2020-04-30	1	0	1.0739408258605	0.281270216296796	28	37.8571428571429	88.772397316374	91.80297615	Thursday	55869	-9	-35	2020-04-09	2020-03-20	2020-05-20	2020-03-21	-14	6	-55	5	0	1	0	1	1	0	0	1
Autauga, Alabama, US	1001	Alabama	2020-03-27	2020-04-04	2020-04-30	1	0	1.0739408258605	0.434690334276867	30	38.4285714285714	88.772397316374	91.80297615	Friday	55869	-8	-34	2020-04-09	2020-03-20	2020-05-20	2020-03-21	-13	7	-54	6	0	1	0	1	1	0	0	1
Autauga, Alabama, US	1001	Alabama	2020-03-28	2020-04-04	2020-04-30	1	0	1.0739408258605	0.588110452256938	39	37.7142857142857	88.772397316374	91.80297615	Saturday	55869	-7	-33	2020-04-09	2020-03-20	2020-05-20	2020-03-21	-12	8	-53	7	0	1	0	1	1	0	0	1
Autauga, Alabama, US	1001	Alabama	2020-03-29	2020-04-04	2020-04-30	1	0	1.0739408258605	0.741530570237009	58	36.8571428571429	88.772397316374	91.80297615	Sunday	55869	-6	-32	2020-04-09	2020-03-20	2020-05-20	2020-03-21	-11	9	-52	8	0	1	0	1	1	0	0	1
Autauga, Alabama, US	1001	Alabama	2020-03-30	2020-04-04	2020-04-30	1	0	1.0739408258605	0.894950688217079	37	37.2857142857143	88.772397316374	91.80297615	Monday	55869	-5	-31	2020-04-09	2020-03-20	2020-05-20	2020-03-21	-10	10	-51	9	0	1	0	1	1	0	0	1
Autauga, Alabama, US	1001	Alabama	2020-03-31	2020-04-04	2020-04-30	1	0	1.25293096350391	1.04837080619715	44	38.4285714285714	88.772397316374	91.80297615	Tuesday	55869	-4	-30	2020-04-09	2020-03-20	2020-05-20	2020-03-21	-9	11	-50	10	0	1	0	1	1	0	0	1
Autauga, Alabama, US	1001	Alabama	2020-04-01	2020-04-04	2020-04-30	1	0	1.43192110114733	1.15065088485053	31	38.1428571428571	88.772397316374	91.80297615	Wednesday	55869	-3	-29	2020-04-09	2020-03-20	2020-05-20	2020-03-21	-8	12	-49	11	0	1	0	1	1	0	0	1
Autauga, Alabama, US	1001	Alabama	2020-04-02	2020-04-04	2020-04-30	1	0	1.78990137643416	1.25293096350391	31	38.5714285714286	88.772397316374	91.80297615	Thursday	55869	-2	-28	2020-04-09	2020-03-20	2020-05-20	2020-03-21	-7	13	-48	12	0	1	0	1	1	0	0	1
Autauga, Alabama, US	1001	Alabama	2020-04-03	2020-04-04	2020-04-30	1	0	2.14788165172099	1.40635108148398	26	38	88.772397316374	91.80297615	Friday	55869	-1	-27	2020-04-09	2020-03-20	2020-05-20	2020-03-21	-6	14	-47	13	0	1	0	1	1	0	0	1
Autauga, Alabama, US	1001	Alabama	2020-04-04	2020-04-04	2020-04-30	1	0	2.14788165172099	1.55977119946405	48	39.2857142857143	88.772397316374	91.80297615	Saturday	55869	0	-26	2020-04-09	2020-03-20	2020-05-20	2020-03-21	-5	15	-46	14	0	1	0	1	1	0	0	1
Autauga, Alabama, US	1001	Alabama	2020-04-05	2020-04-04	2020-04-30	1	1	2.14788165172099	1.71319131744412	69	40.8571428571429	88.772397316374	91.80297615	Sunday	55869	1	-25	2020-04-09	2020-03-20	2020-05-20	2020-03-21	-4	16	-45	15	0	1	0	1	1	0	0	1
Autauga, Alabama, US	1001	Alabama	2020-04-06	2020-04-04	2020-04-30	1	1	2.14788165172099	1.86661143542419	42	41.5714285714286	88.772397316374	91.80297615	Monday	55869	2	-24	2020-04-09	2020-03-20	2020-05-20	2020-03-21	-3	17	-44	16	0	1	0	1	1	0	0	1
Autauga, Alabama, US	1001	Alabama	2020-04-07	2020-04-04	2020-04-30	1	1	2.14788165172099	1.99446153374092	45	41.7142857142857	88.772397316374	91.80297615	Tuesday	55869	3	-23	2020-04-09	2020-03-20	2020-05-20	2020-03-21	-2	18	-43	17	0	1	0	1	1	0	0	1
Autauga, Alabama, US	1001	Alabama	2020-04-08	2020-04-04	2020-04-30	1	1	2.14788165172099	2.0967416123943	42	43.2857142857143	88.772397316374	91.80297615	Wednesday	55869	4	-22	2020-04-09	2020-03-20	2020-05-20	2020-03-21	-1	19	-42	18	0	1	0	1	1	0	0	1
Autauga, Alabama, US	1001	Alabama	2020-04-09	2020-04-04	2020-04-30	1	1	2.68485206465124	2.22459171071103	34	43.7142857142857	88.772397316374	91.80297615	Thursday	55869	5	-21	2020-04-09	2020-03-20	2020-05-20	2020-03-21	0	20	-41	19	0	1	0	1	1	0	0	1
Autauga, Alabama, US	1001	Alabama	2020-04-10	2020-04-04	2020-04-30	1	1	3.04283233993807	2.35244180902775	36	45.1428571428571	88.772397316374	91.80297615	Friday	55869	6	-20	2020-04-09	2020-03-20	2020-05-20	2020-03-21	1	21	-40	20	1	1	0	1	1	1	0	1
Autauga, Alabama, US	1001	Alabama	2020-04-11	2020-04-04	2020-04-30	1	1	3.4008126152249	2.53143194667117	44	44.5714285714286	88.772397316374	91.80297615	Saturday	55869	7	-19	2020-04-09	2020-03-20	2020-05-20	2020-03-21	2	22	-39	21	1	1	0	1	1	1	0	1
Autauga, Alabama, US	1001	Alabama	2020-04-12	2020-04-04	2020-04-30	1	1	3.4008126152249	2.71042208431458	73	45.1428571428571	88.772397316374	91.80297615	Sunday	55869	8	-18	2020-04-09	2020-03-20	2020-05-20	2020-03-21	3	23	-38	22	1	1	0	1	1	1	0	1
Autauga, Alabama, US	1001	Alabama	2020-04-13	2020-04-04	2020-04-30	1	1	3.4008126152249	2.889412221958	35	44.1428571428571	88.772397316374	91.80297615	Monday	55869	9	-17	2020-04-09	2020-03-20	2020-05-20	2020-03-21	4	24	-37	23	1	1	0	1	1	1	0	1
Autauga, Alabama, US	1001	Alabama	2020-04-14	2020-04-04	2020-04-30	1	1	4.11677316579856	3.1706824382548	43	43.8571428571429	88.772397316374	91.80297615	Tuesday	55869	10	-16	2020-04-09	2020-03-20	2020-05-20	2020-03-21	5	25	-36	24	1	1	0	1	1	1	0	1
Autauga, Alabama, US	1001	Alabama	2020-04-15	2020-04-04	2020-04-30	1	1	4.29576330344198	3.47752267421494	34	42.7142857142857	88.772397316374	91.80297615	Wednesday	55869	11	-15	2020-04-09	2020-03-20	2020-05-20	2020-03-21	6	26	-35	25	1	1	0	1	1	1	0	1
Autauga, Alabama, US	1001	Alabama	2020-04-16	2020-04-04	2020-04-30	1	1	4.65374357872881	3.75879289051173	32	42.4285714285714	88.772397316374	91.80297615	Thursday	55869	12	-14	2020-04-09	2020-03-20	2020-05-20	2020-03-21	7	27	-34	26	1	1	0	1	1	1	0	1
Autauga, Alabama, US	1001	Alabama	2020-04-17	2020-04-04	2020-04-30	1	1	4.65374357872881	3.98892306748184	32	41.8571428571429	88.772397316374	91.80297615	Friday	55869	13	-13	2020-04-09	2020-03-20	2020-05-20	2020-03-21	8	28	-33	27	1	1	0	1	1	1	0	1
Autauga, Alabama, US	1001	Alabama	2020-04-18	2020-04-04	2020-04-30	1	1	4.4747534410854	4.14234318546191	44	41.8571428571429	88.772397316374	91.80297615	Saturday	55869	14	-12	2020-04-09	2020-03-20	2020-05-20	2020-03-21	9	29	-32	28	1	1	0	1	1	1	0	1
Autauga, Alabama, US	1001	Alabama	2020-04-19	2020-04-04	2020-04-30	1	1	4.65374357872881	4.32133332310533	75	42.1428571428571	88.772397316374	91.80297615	Sunday	55869	15	-11	2020-04-09	2020-03-20	2020-05-20	2020-03-21	10	30	-31	29	1	1	0	1	1	1	0	1
Autauga, Alabama, US	1001	Alabama	2020-04-20	2020-04-04	2020-04-30	1	1	5.01172385401564	4.55146350007543	38	42.5714285714286	88.772397316374	91.80297615	Monday	55869	16	-10	2020-04-09	2020-03-20	2020-05-20	2020-03-21	11	31	-30	30	1	1	0	1	1	1	0	1
Autauga, Alabama, US	1001	Alabama	2020-04-21	2020-04-04	2020-04-30	1	1	5.36970412930247	4.73045363771885	35	41.4285714285714	88.772397316374	91.80297615	Tuesday	55869	17	-9	2020-04-09	2020-03-20	2020-05-20	2020-03-21	12	32	-29	31	1	1	0	1	1	1	0	1
Autauga, Alabama, US	1001	Alabama	2020-04-22	2020-04-04	2020-04-30	1	1	5.72768440458931	4.93501379502561	32	41.1428571428571	88.772397316374	91.80297615	Wednesday	55869	18	-8	2020-04-09	2020-03-20	2020-05-20	2020-03-21	13	33	-28	32	1	1	0	1	1	1	0	1
Autauga, Alabama, US	1001	Alabama	2020-04-23	2020-04-04	2020-04-30	1	1	5.90667454223272	5.11400393266902	45	43	88.772397316374	91.80297615	Thursday	55869	19	-7	2020-04-09	2020-03-20	2020-05-20	2020-03-21	14	34	-27	33	1	1	0	1	1	1	0	1
Autauga, Alabama, US	1001	Alabama	2020-04-24	2020-04-04	2020-04-30	1	1	6.44364495516297	5.36970412930247	26	42.1428571428571	88.772397316374	91.80297615	Friday	55869	20	-6	2020-04-09	2020-03-20	2020-05-20	2020-03-21	15	35	-26	34	1	1	0	1	1	1	0	1
Autauga, Alabama, US	1001	Alabama	2020-04-25	2020-04-04	2020-04-30	1	1	6.44364495516297	5.65097434559927	41	41.7142857142857	88.772397316374	91.80297615	Saturday	55869	21	-5	2020-04-09	2020-03-20	2020-05-20	2020-03-21	16	36	-25	35	1	1	0	1	1	1	0	1
Autauga, Alabama, US	1001	Alabama	2020-04-26	2020-04-04	2020-04-30	1	1	6.62263509280639	5.93224456189607	51	38.2857142857143	88.772397316374	91.80297615	Sunday	55869	22	-4	2020-04-09	2020-03-20	2020-05-20	2020-03-21	17	37	-24	36	1	1	0	1	1	1	0	1
Autauga, Alabama, US	1001	Alabama	2020-04-27	2020-04-04	2020-04-30	1	1	6.98061536809322	6.21351477819286	35	37.8571428571429	88.772397316374	91.80297615	Monday	55869	23	-3	2020-04-09	2020-03-20	2020-05-20	2020-03-21	18	38	-23	37	1	1	0	1	1	1	0	1
Autauga, Alabama, US	1001	Alabama	2020-04-28	2020-04-04	2020-04-30	1	1	7.15960550573663	6.46921497482632	31	37.2857142857143	88.772397316374	91.80297615	Tuesday	55869	24	-2	2020-04-09	2020-03-20	2020-05-20	2020-03-21	19	39	-22	38	1	1	0	1	1	1	0	1
Autauga, Alabama, US	1001	Alabama	2020-04-29	2020-04-04	2020-04-30	1	1	7.69657591866688	6.75048519112311	36	37.8571428571429	88.772397316374	91.80297615	Wednesday	55869	25	-1	2020-04-09	2020-03-20	2020-05-20	2020-03-21	20	40	-21	39	1	1	0	1	1	1	0	1
Autauga, Alabama, US	1001	Alabama	2020-04-30	2020-04-04	2020-04-30	0	1	7.8755660563103	7.03175540741991	24	34.8571428571429	88.772397316374	91.80297615	Thursday	55869	26	0	2020-04-09	2020-03-20	2020-05-20	2020-03-21	21	41	-20	40	1	1	0	1	1	1	0	1
Autauga, Alabama, US	1001	Alabama	2020-05-01	2020-04-04	2020-04-30	0	1	7.51758578102346	7.18517552539998	18	33.7142857142857	88.772397316374	91.80297615	Friday	55869	27	1	2020-04-09	2020-03-20	2020-05-20	2020-03-21	22	42	-19	41	1	1	0	1	1	1	0	1
Autauga, Alabama, US	1001	Alabama	2020-05-02	2020-04-04	2020-04-30	0	1	8.05455619395371	7.41530570237008	34	32.7142857142857	88.772397316374	91.80297615	Saturday	55869	28	2	2020-04-09	2020-03-20	2020-05-20	2020-03-21	23	43	-18	42	1	1	0	1	1	1	0	1
Autauga, Alabama, US	1001	Alabama	2020-05-03	2020-04-04	2020-04-30	0	1	8.59152660688396	7.69657591866688	51	32.7142857142857	88.772397316374	91.80297615	Sunday	55869	29	3	2020-04-09	2020-03-20	2020-05-20	2020-03-21	24	44	-17	43	1	1	0	1	1	1	0	1
Autauga, Alabama, US	1001	Alabama	2020-05-04	2020-04-04	2020-04-30	0	1	9.48647729510104	8.05455619395371	29	31.8571428571429	88.772397316374	91.80297615	Monday	55869	30	4	2020-04-09	2020-03-20	2020-05-20	2020-03-21	25	45	-16	44	1	1	0	1	1	1	0	1
Autauga, Alabama, US	1001	Alabama	2020-05-05	2020-04-04	2020-04-30	0	1	9.48647729510104	8.3869664495772	28	31.4285714285714	88.772397316374	91.80297615	Tuesday	55869	31	5	2020-04-09	2020-03-20	2020-05-20	2020-03-21	26	46	-15	45	1	1	0	1	1	1	0	1
Autauga, Alabama, US	1001	Alabama	2020-05-06	2020-04-04	2020-04-30	0	1	10.3814279833181	8.77051674452738	27	30.1428571428571	88.772397316374	91.80297615	Wednesday	55869	32	6	2020-04-09	2020-03-20	2020-05-20	2020-03-21	27	47	-14	46	1	1	0	1	1	1	0	1
Autauga, Alabama, US	1001	Alabama	2020-05-07	2020-04-04	2020-04-30	0	1	10.9183983962484	9.20520707880424	23	30	88.772397316374	91.80297615	Thursday	55869	33	7	2020-04-09	2020-03-20	2020-05-20	2020-03-21	28	48	-13	47	1	1	0	1	1	1	0	1
Autauga, Alabama, US	1001	Alabama	2020-05-08	2020-04-04	2020-04-30	0	1	11.9923392221089	9.84445757038787	24	30.8571428571429	88.772397316374	91.80297615	Friday	55869	34	8	2020-04-09	2020-03-20	2020-05-20	2020-03-21	29	49	-12	48	1	1	0	1	1	1	0	1
Autauga, Alabama, US	1001	Alabama	2020-05-09	2020-04-04	2020-04-30	0	1	12.1713293597523	10.4325680226448	30	30.2857142857143	88.772397316374	91.80297615	Saturday	55869	35	9	2020-04-09	2020-03-20	2020-05-20	2020-03-21	30	50	-11	49	1	1	0	1	1	1	0	1
Autauga, Alabama, US	1001	Alabama	2020-05-10	2020-04-04	2020-04-30	0	1	13.2452701856128	11.0973885338918	46	29.5714285714286	88.772397316374	91.80297615	Sunday	55869	36	10	2020-04-09	2020-03-20	2020-05-20	2020-03-21	31	51	-10	50	1	1	0	1	1	1	0	1
Autauga, Alabama, US	1001	Alabama	2020-05-11	2020-04-04	2020-04-30	0	1	15.0351715620469	11.8900591434555	27	29.2857142857143	88.772397316374	91.80297615	Monday	55869	37	11	2020-04-09	2020-03-20	2020-05-20	2020-03-21	32	52	-9	51	1	1	0	1	1	1	0	1
Autauga, Alabama, US	1001	Alabama	2020-05-12	2020-04-04	2020-04-30	0	1	16.2881025255508	12.8617198906626	29	29.4285714285714	88.772397316374	91.80297615	Tuesday	55869	38	12	2020-04-09	2020-03-20	2020-05-20	2020-03-21	33	53	-8	52	1	1	0	1	1	1	0	1
Autauga, Alabama, US	1001	Alabama	2020-05-13	2020-04-04	2020-04-30	0	1	16.6460828008377	13.7566705788797	25	29.1428571428571	88.772397316374	91.80297615	Wednesday	55869	39	13	2020-04-09	2020-03-20	2020-05-20	2020-03-21	34	54	-7	53	1	1	0	1	1	1	0	1
Autauga, Alabama, US	1001	Alabama	2020-05-14	2020-04-04	2020-04-30	0	1	18.6149743149152	14.8561814244035	24	29.2857142857143	88.772397316374	91.80297615	Thursday	55869	40	14	2020-04-09	2020-03-20	2020-05-20	2020-03-21	35	55	-6	54	1	1	0	1	1	1	0	1
Autauga, Alabama, US	1001	Alabama	2020-05-15	2020-04-04	2020-04-30	0	1	18.4359841772718	15.7767021322839	17	28.2857142857143	88.772397316374	91.80297615	Friday	55869	41	15	2020-04-09	2020-03-20	2020-05-20	2020-03-21	36	56	-5	55	1	1	0	1	1	1	0	1
Autauga, Alabama, US	1001	Alabama	2020-05-16	2020-04-04	2020-04-30	0	1	19.6889151407757	16.8506429581444	32	28.5714285714286	88.772397316374	91.80297615	Saturday	55869	42	16	2020-04-09	2020-03-20	2020-05-20	2020-03-21	37	57	-4	56	1	1	0	1	1	1	0	1
Autauga, Alabama, US	1001	Alabama	2020-05-17	2020-04-04	2020-04-30	0	1	19.6889151407757	17.7711636660249	52	29.4285714285714	88.772397316374	91.80297615	Sunday	55869	43	17	2020-04-09	2020-03-20	2020-05-20	2020-03-21	38	58	-3	57	1	1	0	1	1	1	0	1
Autauga, Alabama, US	1001	Alabama	2020-05-18	2020-04-04	2020-04-30	0	1	21.4788165172099	18.6916843739053	30	29.8571428571429	88.772397316374	91.80297615	Monday	55869	44	18	2020-04-09	2020-03-20	2020-05-20	2020-03-21	39	59	-2	58	1	1	0	1	1	1	0	1
Autauga, Alabama, US	1001	Alabama	2020-05-19	2020-04-04	2020-04-30	0	1	22.7317474807138	19.6122050817857	22	28.8571428571429	88.772397316374	91.80297615	Tuesday	55869	45	19	2020-04-09	2020-03-20	2020-05-20	2020-03-21	40	60	-1	59	1	1	0	1	1	1	0	1
Autauga, Alabama, US	1001	Alabama	2020-05-20	2020-04-04	2020-04-30	0	1	24.3426587195046	20.7117159273095	22	28.4285714285714	88.772397316374	91.80297615	Wednesday	55869	46	20	2020-04-09	2020-03-20	2020-05-20	2020-03-21	41	61	0	60	1	1	0	1	0	1	0	1
Autauga, Alabama, US	1001	Alabama	2020-05-21	2020-04-04	2020-04-30	0	1	25.5955896830085	21.70894669418	22	28.1428571428571	88.772397316374	91.80297615	Thursday	55869	47	21	2020-04-09	2020-03-20	2020-05-20	2020-03-21	42	62	1	61	1	1	1	1	0	1	0	1
Autauga, Alabama, US	1001	Alabama	2020-05-22	2020-04-04	2020-04-30	0	1	26.669530508869	22.8851675986939	19	28.4285714285714	88.772397316374	91.80297615	Friday	55869	48	22	2020-04-09	2020-03-20	2020-05-20	2020-03-21	43	63	2	62	1	1	1	1	0	1	0	1
Autauga, Alabama, US	1001	Alabama	2020-05-23	2020-04-04	2020-04-30	0	1	27.7434713347295	24.0358184835444	35	28.8571428571429	88.772397316374	91.80297615	Saturday	55869	49	23	2020-04-09	2020-03-20	2020-05-20	2020-03-21	44	64	3	63	1	1	1	1	0	1	0	1
Autauga, Alabama, US	1001	Alabama	2020-05-24	2020-04-04	2020-04-30	0	1	28.4594318853031	25.2887494470483	47	28.1428571428571	88.772397316374	91.80297615	Sunday	55869	50	24	2020-04-09	2020-03-20	2020-05-20	2020-03-21	45	65	4	64	1	1	1	1	0	1	0	1
Autauga, Alabama, US	1001	Alabama	2020-05-25	2020-04-04	2020-04-30	0	1	30.0703431240939	26.5161103908889	39	29.4285714285714	88.772397316374	91.80297615	Monday	55869	51	25	2020-04-09	2020-03-20	2020-05-20	2020-03-21	46	66	5	65	1	1	1	1	0	1	0	1
Autauga, Alabama, US	1001	Alabama	2020-05-26	2020-04-04	2020-04-30	0	1	33.8291360146056	28.1014516100163	31	30.7142857142857	88.772397316374	91.80297615	Tuesday	55869	52	26	2020-04-09	2020-03-20	2020-05-20	2020-03-21	47	67	6	66	1	1	1	1	0	1	0	1
Autauga, Alabama, US	1001	Alabama	2020-05-27	2020-04-04	2020-04-30	0	1	34.3661064275358	29.5333727111636	28	31.5714285714286	88.772397316374	91.80297615	Wednesday	55869	53	27	2020-04-09	2020-03-20	2020-05-20	2020-03-21	48	68	7	67	1	1	1	1	0	1	0	1
Autauga, Alabama, US	1001	Alabama	2020-05-28	2020-04-04	2020-04-30	0	1	36.6929782169003	31.118713930291	17	30.8571428571429	88.772397316374	91.80297615	Thursday	55869	54	28	2020-04-09	2020-03-20	2020-05-20	2020-03-21	49	69	8	68	1	1	1	1	0	1	0	1
Autauga, Alabama, US	1001	Alabama	2020-05-29	2020-04-04	2020-04-30	0	1	37.9459091804042	32.7296251690818	16	30.4285714285714	88.772397316374	91.80297615	Friday	55869	55	29	2020-04-09	2020-03-20	2020-05-20	2020-03-21	50	70	9	69	1	1	1	1	0	1	0	1
Autauga, Alabama, US	1001	Alabama	2020-05-30	2020-04-04	2020-04-30	0	1	38.6618697309778	34.2893963685458	30	29.7142857142857	88.772397316374	91.80297615	Saturday	55869	56	30	2020-04-09	2020-03-20	2020-05-20	2020-03-21	51	71	10	70	1	1	1	1	0	1	0	1
Autauga, Alabama, US	1001	Alabama	2020-05-31	2020-04-04	2020-04-30	0	1	39.5568204191949	35.8747375876732	41	28.8571428571429	88.772397316374	91.80297615	Sunday	55869	57	31	2020-04-09	2020-03-20	2020-05-20	2020-03-21	52	72	11	71	1	1	1	1	0	1	0	1
Autauga, Alabama, US	1001	Alabama	2020-06-01	2020-04-04	2020-04-30	0	1	41.7047020709159	37.5367888657906	23	26.5714285714286	88.772397316374	91.80297615	Monday	55869	58	32	2020-04-09	2020-03-20	2020-05-20	2020-03-21	53	73	12	72	1	1	1	1	0	1	0	1
Autauga, Alabama, US	1001	Alabama	2020-06-02	2020-04-04	2020-04-30	0	1	42.7786428967764	38.8152898489579	25	25.7142857142857	88.772397316374	91.80297615	Tuesday	55869	59	33	2020-04-09	2020-03-20	2020-05-20	2020-03-21	54	74	13	73	1	1	1	1	0	1	0	1
Autauga, Alabama, US	1001	Alabama	2020-06-03	2020-04-04	2020-04-30	0	1	42.7786428967764	40.0170807731351	18	24.2857142857143	88.772397316374	91.80297615	Wednesday	55869	60	34	2020-04-09	2020-03-20	2020-05-20	2020-03-21	55	75	14	74	1	1	1	1	0	1	0	1
Autauga, Alabama, US	1001	Alabama	2020-06-04	2020-04-04	2020-04-30	0	1	43.1366231720632	40.9376014810155	19	24.5714285714286	88.772397316374	91.80297615	Thursday	55869	61	35	2020-04-09	2020-03-20	2020-05-20	2020-03-21	56	76	15	75	1	1	1	1	0	1	0	1
Autauga, Alabama, US	1001	Alabama	2020-06-05	2020-04-04	2020-04-30	0	1	44.3895541355671	41.858122188896	18	24.8571428571429	88.772397316374	91.80297615	Friday	55869	62	36	2020-04-09	2020-03-20	2020-05-20	2020-03-21	57	77	16	76	1	1	1	1	0	1	0	1
Autauga, Alabama, US	1001	Alabama	2020-06-06	2020-04-04	2020-04-30	0	1	46.3584456496447	42.9576330344198	28	24.5714285714286	88.772397316374	91.80297615	Saturday	55869	63	37	2020-04-09	2020-03-20	2020-05-20	2020-03-21	58	78	17	77	1	1	1	1	0	1	0	1
Autauga, Alabama, US	1001	Alabama	2020-06-07	2020-04-04	2020-04-30	0	1	47.4323864755052	44.082713899607	43	24.8571428571429	88.772397316374	91.80297615	Sunday	55869	64	38	2020-04-09	2020-03-20	2020-05-20	2020-03-21	59	79	18	78	1	1	1	1	0	1	0	1
Autauga, Alabama, US	1001	Alabama	2020-06-08	2020-04-04	2020-04-30	0	1	48.6853174390091	45.0799446664775	29	25.7142857142857	88.772397316374	91.80297615	Monday	55869	65	39	2020-04-09	2020-03-20	2020-05-20	2020-03-21	60	80	19	79	1	1	1	1	0	1	0	1
Autauga, Alabama, US	1001	Alabama	2020-06-09	2020-04-04	2020-04-30	0	1	50.4752188154433	46.1794555120013	27	26	88.772397316374	91.80297615	Tuesday	55869	66	40	2020-04-09	2020-03-20	2020-05-20	2020-03-21	61	81	20	80	1	1	1	1	0	1	0	1
Autauga, Alabama, US	1001	Alabama	2020-06-10	2020-04-04	2020-04-30	0	1	52.8020906048077	47.6113766131486	19	26.1428571428571	88.772397316374	91.80297615	Wednesday	55869	67	41	2020-04-09	2020-03-20	2020-05-20	2020-03-21	62	82	21	81	1	1	1	1	0	1	0	1
Autauga, Alabama, US	1001	Alabama	2020-06-11	2020-04-04	2020-04-30	0	1	55.8449229447457	49.4268480092461	16	25.7142857142857	88.772397316374	91.80297615	Thursday	55869	68	42	2020-04-09	2020-03-20	2020-05-20	2020-03-21	63	83	22	82	1	1	1	1	0	1	0	1
Autauga, Alabama, US	1001	Alabama	2020-06-12	2020-04-04	2020-04-30	0	1	57.8138144588233	51.344599483997	14	25.1428571428571	88.772397316374	91.80297615	Friday	55869	69	43	2020-04-09	2020-03-20	2020-05-20	2020-03-21	64	84	23	83	1	1	1	1	0	1	0	1
Autauga, Alabama, US	1001	Alabama	2020-06-13	2020-04-04	2020-04-30	0	1	59.2457355599706	53.1856408997578	31	25.5714285714286	88.772397316374	91.80297615	Saturday	55869	70	44	2020-04-09	2020-03-20	2020-05-20	2020-03-21	65	85	24	84	1	1	1	1	0	1	0	1
Autauga, Alabama, US	1001	Alabama	2020-06-14	2020-04-04	2020-04-30	0	1	63.8994791386995	55.5380827087856	36	24.5714285714286	88.772397316374	91.80297615	Sunday	55869	71	45	2020-04-09	2020-03-20	2020-05-20	2020-03-21	66	86	25	85	1	1	1	1	0	1	0	1
Autauga, Alabama, US	1001	Alabama	2020-06-15	2020-04-04	2020-04-30	0	1	65.1524101022034	57.8905245178134	30	24.7142857142857	88.772397316374	91.80297615	Monday	55869	72	46	2020-04-09	2020-03-20	2020-05-20	2020-03-21	67	87	26	86	1	1	1	1	0	1	0	1
Autauga, Alabama, US	1001	Alabama	2020-06-16	2020-04-04	2020-04-30	0	1	65.6893805151336	60.0639761891977	22	24	88.772397316374	91.80297615	Tuesday	55869	73	47	2020-04-09	2020-03-20	2020-05-20	2020-03-21	68	88	27	87	1	1	1	1	0	1	0	1
Autauga, Alabama, US	1001	Alabama	2020-06-17	2020-04-04	2020-04-30	0	1	66.0473607904204	61.9561576442852	22	24.4285714285714	88.772397316374	91.80297615	Wednesday	55869	74	48	2020-04-09	2020-03-20	2020-05-20	2020-03-21	69	89	28	88	1	1	1	1	0	1	0	1
Autauga, Alabama, US	1001	Alabama	2020-06-18	2020-04-04	2020-04-30	0	1	70.5221142315058	64.0528992566795	20	25	88.772397316374	91.80297615	Thursday	55869	75	49	2020-04-09	2020-03-20	2020-05-20	2020-03-21	70	90	29	89	1	1	1	1	0	1	0	1
Autauga, Alabama, US	1001	Alabama	2020-06-19	2020-04-04	2020-04-30	0	1	72.4910057455834	66.1496408690738	19	25.7142857142857	88.772397316374	91.80297615	Friday	55869	76	50	2020-04-09	2020-03-20	2020-05-20	2020-03-21	71	91	30	90	1	1	1	1	0	1	0	1
Autauga, Alabama, US	1001	Alabama	2020-06-20	2020-04-04	2020-04-30	0	1	76.0708084984517	68.5532227174283	27	25.1428571428571	88.772397316374	91.80297615	Saturday	55869	77	51	2020-04-09	2020-03-20	2020-05-20	2020-03-21	72	92	31	91	1	1	1	1	0	1	0	1
Autauga, Alabama, US	1001	Alabama	2020-06-21	2020-04-04	2020-04-30	0	1	76.607778911382	70.3686941135258	34	24.8571428571429	88.772397316374	91.80297615	Sunday	55869	78	52	2020-04-09	2020-03-20	2020-05-20	2020-03-21	73	93	32	92	1	1	1	1	0	1	0	1
Autauga, Alabama, US	1001	Alabama	2020-06-22	2020-04-04	2020-04-30	0	1	78.0397000125293	72.2097355292866	30	24.8571428571429	88.772397316374	91.80297615	Monday	55869	79	53	2020-04-09	2020-03-20	2020-05-20	2020-03-21	74	94	33	93	1	1	1	1	0	1	0	1
Autauga, Alabama, US	1001	Alabama	2020-06-23	2020-04-04	2020-04-30	0	1	80.0085915266069	74.2553371023542	23	25	88.772397316374	91.80297615	Tuesday	55869	80	54	2020-04-09	2020-03-20	2020-05-20	2020-03-21	75	95	34	94	1	1	1	1	0	1	0	1
Autauga, Alabama, US	1001	Alabama	2020-06-24	2020-04-04	2020-04-30	0	1	82.8724337289015	76.6589189507087	22	25	88.772397316374	91.80297615	Wednesday	55869	81	55	2020-04-09	2020-03-20	2020-05-20	2020-03-21	76	96	35	95	1	1	1	1	0	1	0	1
Autauga, Alabama, US	1001	Alabama	2020-06-25	2020-04-04	2020-04-30	0	1	84.6623351053357	78.6789505041129	22	25.2857142857143	88.772397316374	91.80297615	Thursday	55869	82	56	2020-04-09	2020-03-20	2020-05-20	2020-03-21	77	97	36	96	1	1	1	1	0	1	0	1
Autauga, Alabama, US	1001	Alabama	2020-06-26	2020-04-04	2020-04-30	0	1	86.2732463441264	80.6478420181905	20	25.4285714285714	88.772397316374	91.80297615	Friday	55869	83	57	2020-04-09	2020-03-20	2020-05-20	2020-03-21	78	98	37	97	1	1	1	1	0	1	0	1
Autauga, Alabama, US	1001	Alabama	2020-06-27	2020-04-04	2020-04-30	0	1	88.0631477205606	82.3610333356346	35	26.5714285714286	88.772397316374	91.80297615	Saturday	55869	84	58	2020-04-09	2020-03-20	2020-05-20	2020-03-21	79	99	38	98	1	1	1	1	0	1	0	1
Autauga, Alabama, US	1001	Alabama	2020-06-28	2020-04-04	2020-04-30	0	1	88.9580984087777	84.1253646924055	40	27.4285714285714	88.772397316374	91.80297615	Sunday	55869	85	59	2020-04-09	2020-03-20	2020-05-20	2020-03-21	80	100	39	99	1	1	1	1	0	1	0	1
Autauga, Alabama, US	1001	Alabama	2020-06-29	2020-04-04	2020-04-30	0	1	93.2538617122196	86.2988163637898	40	28.8571428571429	88.772397316374	91.80297615	Monday	55869	86	60	2020-04-09	2020-03-20	2020-05-20	2020-03-21	81	101	40	100	1	1	1	1	0	1	0	1
Autauga, Alabama, US	1001	Alabama	2020-06-30	2020-04-04	2020-04-30	0	1	94.8647729510104	88.4211279958474	31	30	88.772397316374	91.80297615	Tuesday	55869	87	61	2020-04-09	2020-03-20	2020-05-20	2020-03-21	82	102	41	101	1	1	1	1	0	1	0	1
Autauga, Alabama, US	1001	Alabama	2020-07-01	2020-04-04	2020-04-30	0	1	97.5496250156616	90.5178696082417	23	30.1428571428571	88.772397316374	91.80297615	Wednesday	55869	88	62	2020-04-09	2020-03-20	2020-05-20	2020-03-21	83	103	42	102	1	1	1	1	0	1	0	1
Autauga, Alabama, US	1001	Alabama	2020-07-02	2020-04-04	2020-04-30	0	1	98.981546116809	92.5634711813093	17	29.4285714285714	88.772397316374	91.80297615	Thursday	55869	89	63	2020-04-09	2020-03-20	2020-05-20	2020-03-21	84	104	43	103	1	1	1	1	0	1	0	1
Autauga, Alabama, US	1001	Alabama	2020-07-03	2020-04-04	2020-04-30	0	1	100.234477080313	94.5579327150503	25	30.1428571428571	88.772397316374	91.80297615	Friday	55869	90	64	2020-04-09	2020-03-20	2020-05-20	2020-03-21	85	105	44	104	1	1	1	1	0	1	0	1
Autauga, Alabama, US	1001	Alabama	2020-07-04	2020-04-04	2020-04-30	0	1	104.351250246111	96.8848045044147	36	30.2857142857143	88.772397316374	91.80297615	Saturday	55869	91	65	2020-04-09	2020-03-20	2020-05-20	2020-03-21	86	106	45	105	1	1	1	1	0	1	0	1
Autauga, Alabama, US	1001	Alabama	2020-07-05	2020-04-04	2020-04-30	0	1	108.647013549553	99.6975066673826	41	30.4285714285714	88.772397316374	91.80297615	Sunday	55869	92	66	2020-04-09	2020-03-20	2020-05-20	2020-03-21	87	107	46	106	1	1	1	1	0	1	0	1
Avery, North Carolina, US	37011	North Carolina	2020-03-01	2020-03-30	2020-05-22	1	0	0	86.3755264227798	28	28.7142857142857	103.904879615969	72.02731916	Sunday	17557	-29	-82	2020-04-04	2020-03-15	2020-06-11	2020-04-12	-34	-14	-102	-42	0	0	0	0	1	0	1	0
Avery, North Carolina, US	37011	North Carolina	2020-03-02	2020-03-30	2020-05-22	1	0	0	72.8234160012069	12	26	103.904879615969	72.02731916	Monday	17557	-28	-81	2020-04-04	2020-03-15	2020-06-11	2020-04-12	-33	-13	-101	-41	0	0	0	0	1	0	1	0
Avery, North Carolina, US	37011	North Carolina	2020-03-03	2020-03-30	2020-05-22	1	0	0	58.8877552846838	12	24.4285714285714	103.904879615969	72.02731916	Tuesday	17557	-27	-80	2020-04-04	2020-03-15	2020-06-11	2020-04-12	-32	-12	-100	-40	0	0	0	0	1	0	1	0
Avery, North Carolina, US	37011	North Carolina	2020-03-04	2020-03-30	2020-05-22	1	0	0	44.747534410854	14	24	103.904879615969	72.02731916	Wednesday	17557	-26	-79	2020-04-04	2020-03-15	2020-06-11	2020-04-12	-31	-11	-99	-39	0	0	0	0	1	0	1	0
Avery, North Carolina, US	37011	North Carolina	2020-03-05	2020-03-30	2020-05-22	1	0	0	30.4283233993807	8	21.5714285714286	103.904879615969	72.02731916	Thursday	17557	-25	-78	2020-04-04	2020-03-15	2020-06-11	2020-04-12	-30	-10	-98	-38	0	0	0	0	1	0	1	0
Avery, North Carolina, US	37011	North Carolina	2020-03-06	2020-03-30	2020-05-22	1	0	0	15.5210019356505	16	18.7142857142857	103.904879615969	72.02731916	Friday	17557	-24	-77	2020-04-04	2020-03-15	2020-06-11	2020-04-12	-29	-9	-97	-37	0	0	0	0	1	0	1	0
Avery, North Carolina, US	37011	North Carolina	2020-03-07	2020-03-30	2020-05-22	1	0	0	0	20	15.7142857142857	103.904879615969	72.02731916	Saturday	17557	-23	-76	2020-04-04	2020-03-15	2020-06-11	2020-04-12	-28	-8	-96	-36	0	0	0	0	1	0	1	0
Avery, North Carolina, US	37011	North Carolina	2020-03-08	2020-03-30	2020-05-22	1	0	0	0	24	15.1428571428571	103.904879615969	72.02731916	Sunday	17557	-22	-75	2020-04-04	2020-03-15	2020-06-11	2020-04-12	-27	-7	-95	-35	0	0	0	0	1	0	1	0
Avery, North Carolina, US	37011	North Carolina	2020-03-09	2020-03-30	2020-05-22	1	0	0	0	10	14.8571428571429	103.904879615969	72.02731916	Monday	17557	-21	-74	2020-04-04	2020-03-15	2020-06-11	2020-04-12	-26	-6	-94	-34	0	0	0	0	1	0	1	0
Avery, North Carolina, US	37011	North Carolina	2020-03-10	2020-03-30	2020-05-22	1	0	0	0	21	16.1428571428571	103.904879615969	72.02731916	Tuesday	17557	-20	-73	2020-04-04	2020-03-15	2020-06-11	2020-04-12	-25	-5	-93	-33	0	0	0	0	1	0	1	0
Avery, North Carolina, US	37011	North Carolina	2020-03-11	2020-03-30	2020-05-22	1	0	0	0	8	15.2857142857143	103.904879615969	72.02731916	Wednesday	17557	-19	-72	2020-04-04	2020-03-15	2020-06-11	2020-04-12	-24	-4	-92	-32	0	0	0	0	1	0	1	0
Avery, North Carolina, US	37011	North Carolina	2020-03-12	2020-03-30	2020-05-22	1	0	0	0	12	15.8571428571429	103.904879615969	72.02731916	Thursday	17557	-18	-71	2020-04-04	2020-03-15	2020-06-11	2020-04-12	-23	-3	-91	-31	0	0	0	0	1	0	1	0
Avery, North Carolina, US	37011	North Carolina	2020-03-13	2020-03-30	2020-05-22	1	0	0	0	17	16	103.904879615969	72.02731916	Friday	17557	-17	-70	2020-04-04	2020-03-15	2020-06-11	2020-04-12	-22	-2	-90	-30	0	0	0	0	1	0	1	0
Avery, North Carolina, US	37011	North Carolina	2020-03-14	2020-03-30	2020-05-22	1	0	0	0	23	16.4285714285714	103.904879615969	72.02731916	Saturday	17557	-16	-69	2020-04-04	2020-03-15	2020-06-11	2020-04-12	-21	-1	-89	-29	0	0	0	0	1	0	1	0
Avery, North Carolina, US	37011	North Carolina	2020-03-15	2020-03-30	2020-05-22	1	0	0	0	48	19.8571428571429	103.904879615969	72.02731916	Sunday	17557	-15	-68	2020-04-04	2020-03-15	2020-06-11	2020-04-12	-20	0	-88	-28	0	0	0	0	1	0	1	0
Avery, North Carolina, US	37011	North Carolina	2020-03-16	2020-03-30	2020-05-22	1	0	0	0	27	22.2857142857143	103.904879615969	72.02731916	Monday	17557	-14	-67	2020-04-04	2020-03-15	2020-06-11	2020-04-12	-19	1	-87	-27	0	1	0	0	1	0	1	1
Avery, North Carolina, US	37011	North Carolina	2020-03-17	2020-03-30	2020-05-22	1	0	0	0	36	24.4285714285714	103.904879615969	72.02731916	Tuesday	17557	-13	-66	2020-04-04	2020-03-15	2020-06-11	2020-04-12	-18	2	-86	-26	0	1	0	0	1	0	1	1
Avery, North Carolina, US	37011	North Carolina	2020-03-18	2020-03-30	2020-05-22	1	0	0	0	26	27	103.904879615969	72.02731916	Wednesday	17557	-12	-65	2020-04-04	2020-03-15	2020-06-11	2020-04-12	-17	3	-85	-25	0	1	0	0	1	0	1	1
Avery, North Carolina, US	37011	North Carolina	2020-03-19	2020-03-30	2020-05-22	1	0	0	0	23	28.5714285714286	103.904879615969	72.02731916	Thursday	17557	-11	-64	2020-04-04	2020-03-15	2020-06-11	2020-04-12	-16	4	-84	-24	0	1	0	0	1	0	1	1
Avery, North Carolina, US	37011	North Carolina	2020-03-20	2020-03-30	2020-05-22	1	0	0	0	20	29	103.904879615969	72.02731916	Friday	17557	-10	-63	2020-04-04	2020-03-15	2020-06-11	2020-04-12	-15	5	-83	-23	0	1	0	0	1	0	1	1
Avery, North Carolina, US	37011	North Carolina	2020-03-21	2020-03-30	2020-05-22	1	0	0	0	35	30.7142857142857	103.904879615969	72.02731916	Saturday	17557	-9	-62	2020-04-04	2020-03-15	2020-06-11	2020-04-12	-14	6	-82	-22	0	1	0	0	1	0	1	1
Avery, North Carolina, US	37011	North Carolina	2020-03-22	2020-03-30	2020-05-22	1	0	0	0	50	31	103.904879615969	72.02731916	Sunday	17557	-8	-61	2020-04-04	2020-03-15	2020-06-11	2020-04-12	-13	7	-81	-21	0	1	0	0	1	0	1	1
Avery, North Carolina, US	37011	North Carolina	2020-03-23	2020-03-30	2020-05-22	1	0	0	0	37	32.4285714285714	103.904879615969	72.02731916	Monday	17557	-7	-60	2020-04-04	2020-03-15	2020-06-11	2020-04-12	-12	8	-80	-20	0	1	0	0	1	0	1	1
Avery, North Carolina, US	37011	North Carolina	2020-03-24	2020-03-30	2020-05-22	1	0	0	0	36	32.4285714285714	103.904879615969	72.02731916	Tuesday	17557	-6	-59	2020-04-04	2020-03-15	2020-06-11	2020-04-12	-11	9	-79	-19	0	1	0	0	1	0	1	1
Avery, North Carolina, US	37011	North Carolina	2020-03-25	2020-03-30	2020-05-22	1	0	0	0	32	33.2857142857143	103.904879615969	72.02731916	Wednesday	17557	-5	-58	2020-04-04	2020-03-15	2020-06-11	2020-04-12	-10	10	-78	-18	0	1	0	0	1	0	1	1
Avery, North Carolina, US	37011	North Carolina	2020-03-26	2020-03-30	2020-05-22	1	0	0	0	30	34.2857142857143	103.904879615969	72.02731916	Thursday	17557	-4	-57	2020-04-04	2020-03-15	2020-06-11	2020-04-12	-9	11	-77	-17	0	1	0	0	1	0	1	1
Avery, North Carolina, US	37011	North Carolina	2020-03-27	2020-03-30	2020-05-22	1	0	0	0	19	34.1428571428571	103.904879615969	72.02731916	Friday	17557	-3	-56	2020-04-04	2020-03-15	2020-06-11	2020-04-12	-8	12	-76	-16	0	1	0	0	1	0	1	1
Avery, North Carolina, US	37011	North Carolina	2020-03-28	2020-03-30	2020-05-22	1	0	0	0	32	33.7142857142857	103.904879615969	72.02731916	Saturday	17557	-2	-55	2020-04-04	2020-03-15	2020-06-11	2020-04-12	-7	13	-75	-15	0	1	0	0	1	0	1	1
Avery, North Carolina, US	37011	North Carolina	2020-03-29	2020-03-30	2020-05-22	1	0	0	0	57	34.7142857142857	103.904879615969	72.02731916	Sunday	17557	-1	-54	2020-04-04	2020-03-15	2020-06-11	2020-04-12	-6	14	-74	-14	0	1	0	0	1	0	1	1
Avery, North Carolina, US	37011	North Carolina	2020-03-30	2020-03-30	2020-05-22	1	0	0	0	36	34.5714285714286	103.904879615969	72.02731916	Monday	17557	0	-53	2020-04-04	2020-03-15	2020-06-11	2020-04-12	-5	15	-73	-13	0	1	0	0	1	0	1	1
Avery, North Carolina, US	37011	North Carolina	2020-03-31	2020-03-30	2020-05-22	1	1	0	0	47	36.1428571428571	103.904879615969	72.02731916	Tuesday	17557	1	-52	2020-04-04	2020-03-15	2020-06-11	2020-04-12	-4	16	-72	-12	0	1	0	0	1	0	1	1
Avery, North Carolina, US	37011	North Carolina	2020-04-01	2020-03-30	2020-05-22	1	1	0	0	46	38.1428571428571	103.904879615969	72.02731916	Wednesday	17557	2	-51	2020-04-04	2020-03-15	2020-06-11	2020-04-12	-3	17	-71	-11	0	1	0	0	1	0	1	1
Avery, North Carolina, US	37011	North Carolina	2020-04-02	2020-03-30	2020-05-22	1	1	0	0	43	40	103.904879615969	72.02731916	Thursday	17557	3	-50	2020-04-04	2020-03-15	2020-06-11	2020-04-12	-2	18	-70	-10	0	1	0	0	1	0	1	1
Avery, North Carolina, US	37011	North Carolina	2020-04-03	2020-03-30	2020-05-22	1	1	0	0	37	42.5714285714286	103.904879615969	72.02731916	Friday	17557	4	-49	2020-04-04	2020-03-15	2020-06-11	2020-04-12	-1	19	-69	-9	0	1	0	0	1	0	1	1
Avery, North Carolina, US	37011	North Carolina	2020-04-04	2020-03-30	2020-05-22	1	1	0	0	44	44.2857142857143	103.904879615969	72.02731916	Saturday	17557	5	-48	2020-04-04	2020-03-15	2020-06-11	2020-04-12	0	20	-68	-8	0	1	0	0	1	0	1	1
Avery, North Carolina, US	37011	North Carolina	2020-04-05	2020-03-30	2020-05-22	1	1	0	0	64	45.2857142857143	103.904879615969	72.02731916	Sunday	17557	6	-47	2020-04-04	2020-03-15	2020-06-11	2020-04-12	1	21	-67	-7	1	1	0	0	1	1	1	1
Avery, North Carolina, US	37011	North Carolina	2020-04-06	2020-03-30	2020-05-22	1	1	0	0	48	47	103.904879615969	72.02731916	Monday	17557	7	-46	2020-04-04	2020-03-15	2020-06-11	2020-04-12	2	22	-66	-6	1	1	0	0	1	1	1	1
Avery, North Carolina, US	37011	North Carolina	2020-04-07	2020-03-30	2020-05-22	1	1	0	0	38	45.7142857142857	103.904879615969	72.02731916	Tuesday	17557	8	-45	2020-04-04	2020-03-15	2020-06-11	2020-04-12	3	23	-65	-5	1	1	0	0	1	1	1	1
Avery, North Carolina, US	37011	North Carolina	2020-04-08	2020-03-30	2020-05-22	1	1	0	0	27	43	103.904879615969	72.02731916	Wednesday	17557	9	-44	2020-04-04	2020-03-15	2020-06-11	2020-04-12	4	24	-64	-4	1	1	0	0	1	1	1	1
Avery, North Carolina, US	37011	North Carolina	2020-04-09	2020-03-30	2020-05-22	1	1	0	0	24	40.2857142857143	103.904879615969	72.02731916	Thursday	17557	10	-43	2020-04-04	2020-03-15	2020-06-11	2020-04-12	5	25	-63	-3	1	1	0	0	1	1	1	1
Avery, North Carolina, US	37011	North Carolina	2020-04-10	2020-03-30	2020-05-22	1	1	0	0	44	41.2857142857143	103.904879615969	72.02731916	Friday	17557	11	-42	2020-04-04	2020-03-15	2020-06-11	2020-04-12	6	26	-62	-2	1	1	0	0	1	1	1	1
Avery, North Carolina, US	37011	North Carolina	2020-04-11	2020-03-30	2020-05-22	1	1	0	0	47	41.7142857142857	103.904879615969	72.02731916	Saturday	17557	12	-41	2020-04-04	2020-03-15	2020-06-11	2020-04-12	7	27	-61	-1	1	1	0	0	1	1	1	1
Avery, North Carolina, US	37011	North Carolina	2020-04-12	2020-03-30	2020-05-22	1	1	0	0	69	42.4285714285714	103.904879615969	72.02731916	Sunday	17557	13	-40	2020-04-04	2020-03-15	2020-06-11	2020-04-12	8	28	-60	0	1	1	0	0	1	1	0	1
Avery, North Carolina, US	37011	North Carolina	2020-04-13	2020-03-30	2020-05-22	1	1	0	0	40	41.2857142857143	103.904879615969	72.02731916	Monday	17557	14	-39	2020-04-04	2020-03-15	2020-06-11	2020-04-12	9	29	-59	1	1	1	0	1	1	1	0	1
Avery, North Carolina, US	37011	North Carolina	2020-04-14	2020-03-30	2020-05-22	1	1	0	0	34	40.7142857142857	103.904879615969	72.02731916	Tuesday	17557	15	-38	2020-04-04	2020-03-15	2020-06-11	2020-04-12	10	30	-58	2	1	1	0	1	1	1	0	1
Avery, North Carolina, US	37011	North Carolina	2020-04-15	2020-03-30	2020-05-22	1	1	0	0	36	42	103.904879615969	72.02731916	Wednesday	17557	16	-37	2020-04-04	2020-03-15	2020-06-11	2020-04-12	11	31	-57	3	1	1	0	1	1	1	0	1
Avery, North Carolina, US	37011	North Carolina	2020-04-16	2020-03-30	2020-05-22	1	1	0	0	34	43.4285714285714	103.904879615969	72.02731916	Thursday	17557	17	-36	2020-04-04	2020-03-15	2020-06-11	2020-04-12	12	32	-56	4	1	1	0	1	1	1	0	1
Avery, North Carolina, US	37011	North Carolina	2020-04-17	2020-03-30	2020-05-22	1	1	0	0	22	40.2857142857143	103.904879615969	72.02731916	Friday	17557	18	-35	2020-04-04	2020-03-15	2020-06-11	2020-04-12	13	33	-55	5	1	1	0	1	1	1	0	1
Avery, North Carolina, US	37011	North Carolina	2020-04-18	2020-03-30	2020-05-22	1	1	0	0	47	40.2857142857143	103.904879615969	72.02731916	Saturday	17557	19	-34	2020-04-04	2020-03-15	2020-06-11	2020-04-12	14	34	-54	6	1	1	0	1	1	1	0	1
Avery, North Carolina, US	37011	North Carolina	2020-04-19	2020-03-30	2020-05-22	1	1	0	0	52	37.8571428571429	103.904879615969	72.02731916	Sunday	17557	20	-33	2020-04-04	2020-03-15	2020-06-11	2020-04-12	15	35	-53	7	1	1	0	1	1	1	0	1
Avery, North Carolina, US	37011	North Carolina	2020-04-20	2020-03-30	2020-05-22	1	1	0	0	38	37.5714285714286	103.904879615969	72.02731916	Monday	17557	21	-32	2020-04-04	2020-03-15	2020-06-11	2020-04-12	16	36	-52	8	1	1	0	1	1	1	0	1
Avery, North Carolina, US	37011	North Carolina	2020-04-21	2020-03-30	2020-05-22	1	1	0	0	27	36.5714285714286	103.904879615969	72.02731916	Tuesday	17557	22	-31	2020-04-04	2020-03-15	2020-06-11	2020-04-12	17	37	-51	9	1	1	0	1	1	1	0	1
Avery, North Carolina, US	37011	North Carolina	2020-04-22	2020-03-30	2020-05-22	1	1	0	0	28	35.4285714285714	103.904879615969	72.02731916	Wednesday	17557	23	-30	2020-04-04	2020-03-15	2020-06-11	2020-04-12	18	38	-50	10	1	1	0	1	1	1	0	1
Avery, North Carolina, US	37011	North Carolina	2020-04-23	2020-03-30	2020-05-22	1	1	0	0	44	36.8571428571429	103.904879615969	72.02731916	Thursday	17557	24	-29	2020-04-04	2020-03-15	2020-06-11	2020-04-12	19	39	-49	11	1	1	0	1	1	1	0	1
Avery, North Carolina, US	37011	North Carolina	2020-04-24	2020-03-30	2020-05-22	1	1	0	0	28	37.7142857142857	103.904879615969	72.02731916	Friday	17557	25	-28	2020-04-04	2020-03-15	2020-06-11	2020-04-12	20	40	-48	12	1	1	0	1	1	1	0	1
Avery, North Carolina, US	37011	North Carolina	2020-04-25	2020-03-30	2020-05-22	1	1	0	0	45	37.4285714285714	103.904879615969	72.02731916	Saturday	17557	26	-27	2020-04-04	2020-03-15	2020-06-11	2020-04-12	21	41	-47	13	1	1	0	1	1	1	0	1
Avery, North Carolina, US	37011	North Carolina	2020-04-26	2020-03-30	2020-05-22	1	1	0	0	48	36.8571428571429	103.904879615969	72.02731916	Sunday	17557	27	-26	2020-04-04	2020-03-15	2020-06-11	2020-04-12	22	42	-46	14	1	1	0	1	1	1	0	1
Avery, North Carolina, US	37011	North Carolina	2020-04-27	2020-03-30	2020-05-22	1	1	0	0	16	33.7142857142857	103.904879615969	72.02731916	Monday	17557	28	-25	2020-04-04	2020-03-15	2020-06-11	2020-04-12	23	43	-45	15	1	1	0	1	1	1	0	1
Avery, North Carolina, US	37011	North Carolina	2020-04-28	2020-03-30	2020-05-22	1	1	0	0	28	33.8571428571429	103.904879615969	72.02731916	Tuesday	17557	29	-24	2020-04-04	2020-03-15	2020-06-11	2020-04-12	24	44	-44	16	1	1	0	1	1	1	0	1
Avery, North Carolina, US	37011	North Carolina	2020-04-29	2020-03-30	2020-05-22	1	1	0	0	24	33.2857142857143	103.904879615969	72.02731916	Wednesday	17557	30	-23	2020-04-04	2020-03-15	2020-06-11	2020-04-12	25	45	-43	17	1	1	0	1	1	1	0	1
Avery, North Carolina, US	37011	North Carolina	2020-04-30	2020-03-30	2020-05-22	1	1	0	0	20	29.8571428571429	103.904879615969	72.02731916	Thursday	17557	31	-22	2020-04-04	2020-03-15	2020-06-11	2020-04-12	26	46	-42	18	1	1	0	1	1	1	0	1
Avery, North Carolina, US	37011	North Carolina	2020-05-01	2020-03-30	2020-05-22	1	1	0	0	24	29.2857142857143	103.904879615969	72.02731916	Friday	17557	32	-21	2020-04-04	2020-03-15	2020-06-11	2020-04-12	27	47	-41	19	1	1	0	1	1	1	0	1
Avery, North Carolina, US	37011	North Carolina	2020-05-02	2020-03-30	2020-05-22	1	1	0	0	28	26.8571428571429	103.904879615969	72.02731916	Saturday	17557	33	-20	2020-04-04	2020-03-15	2020-06-11	2020-04-12	28	48	-40	20	1	1	0	1	1	1	0	1
Avery, North Carolina, US	37011	North Carolina	2020-05-03	2020-03-30	2020-05-22	1	1	0	0	31	24.4285714285714	103.904879615969	72.02731916	Sunday	17557	34	-19	2020-04-04	2020-03-15	2020-06-11	2020-04-12	29	49	-39	21	1	1	0	1	1	1	0	1
Avery, North Carolina, US	37011	North Carolina	2020-05-04	2020-03-30	2020-05-22	1	1	0	0	20	25	103.904879615969	72.02731916	Monday	17557	35	-18	2020-04-04	2020-03-15	2020-06-11	2020-04-12	30	50	-38	22	1	1	0	1	1	1	0	1
Avery, North Carolina, US	37011	North Carolina	2020-05-05	2020-03-30	2020-05-22	1	1	0	0	22	24.1428571428571	103.904879615969	72.02731916	Tuesday	17557	36	-17	2020-04-04	2020-03-15	2020-06-11	2020-04-12	31	51	-37	23	1	1	0	1	1	1	0	1
Avery, North Carolina, US	37011	North Carolina	2020-05-06	2020-03-30	2020-05-22	1	1	0	0	30	25	103.904879615969	72.02731916	Wednesday	17557	37	-16	2020-04-04	2020-03-15	2020-06-11	2020-04-12	32	52	-36	24	1	1	0	1	1	1	0	1
Avery, North Carolina, US	37011	North Carolina	2020-05-07	2020-03-30	2020-05-22	1	1	0	0	20	25	103.904879615969	72.02731916	Thursday	17557	38	-15	2020-04-04	2020-03-15	2020-06-11	2020-04-12	33	53	-35	25	1	1	0	1	1	1	0	1
Avery, North Carolina, US	37011	North Carolina	2020-05-08	2020-03-30	2020-05-22	1	1	0	0	15	23.7142857142857	103.904879615969	72.02731916	Friday	17557	39	-14	2020-04-04	2020-03-15	2020-06-11	2020-04-12	34	54	-34	26	1	1	0	1	1	1	0	1
Avery, North Carolina, US	37011	North Carolina	2020-05-09	2020-03-30	2020-05-22	1	1	0	0	21	22.7142857142857	103.904879615969	72.02731916	Saturday	17557	40	-13	2020-04-04	2020-03-15	2020-06-11	2020-04-12	35	55	-33	27	1	1	0	1	1	1	0	1
Avery, North Carolina, US	37011	North Carolina	2020-05-10	2020-03-30	2020-05-22	1	1	0	0	36	23.4285714285714	103.904879615969	72.02731916	Sunday	17557	41	-12	2020-04-04	2020-03-15	2020-06-11	2020-04-12	36	56	-32	28	1	1	0	1	1	1	0	1
Avery, North Carolina, US	37011	North Carolina	2020-05-11	2020-03-30	2020-05-22	1	1	0	0	22	23.7142857142857	103.904879615969	72.02731916	Monday	17557	42	-11	2020-04-04	2020-03-15	2020-06-11	2020-04-12	37	57	-31	29	1	1	0	1	1	1	0	1
Avery, North Carolina, US	37011	North Carolina	2020-05-12	2020-03-30	2020-05-22	1	1	0	0	23	23.8571428571429	103.904879615969	72.02731916	Tuesday	17557	43	-10	2020-04-04	2020-03-15	2020-06-11	2020-04-12	38	58	-30	30	1	1	0	1	1	1	0	1
Avery, North Carolina, US	37011	North Carolina	2020-05-13	2020-03-30	2020-05-22	1	1	0	0	21	22.5714285714286	103.904879615969	72.02731916	Wednesday	17557	44	-9	2020-04-04	2020-03-15	2020-06-11	2020-04-12	39	59	-29	31	1	1	0	1	1	1	0	1
Avery, North Carolina, US	37011	North Carolina	2020-05-14	2020-03-30	2020-05-22	1	1	0	0	19	22.4285714285714	103.904879615969	72.02731916	Thursday	17557	45	-8	2020-04-04	2020-03-15	2020-06-11	2020-04-12	40	60	-28	32	1	1	0	1	1	1	0	1
Avery, North Carolina, US	37011	North Carolina	2020-05-15	2020-03-30	2020-05-22	1	1	0	0	21	23.2857142857143	103.904879615969	72.02731916	Friday	17557	46	-7	2020-04-04	2020-03-15	2020-06-11	2020-04-12	41	61	-27	33	1	1	0	1	1	1	0	1
Avery, North Carolina, US	37011	North Carolina	2020-05-16	2020-03-30	2020-05-22	1	1	0	0	24	23.7142857142857	103.904879615969	72.02731916	Saturday	17557	47	-6	2020-04-04	2020-03-15	2020-06-11	2020-04-12	42	62	-26	34	1	1	0	1	1	1	0	1
Avery, North Carolina, US	37011	North Carolina	2020-05-17	2020-03-30	2020-05-22	1	1	0	0	30	22.8571428571429	103.904879615969	72.02731916	Sunday	17557	48	-5	2020-04-04	2020-03-15	2020-06-11	2020-04-12	43	63	-25	35	1	1	0	1	1	1	0	1
Avery, North Carolina, US	37011	North Carolina	2020-05-18	2020-03-30	2020-05-22	1	1	0	0	21	22.7142857142857	103.904879615969	72.02731916	Monday	17557	49	-4	2020-04-04	2020-03-15	2020-06-11	2020-04-12	44	64	-24	36	1	1	0	1	1	1	0	1
Avery, North Carolina, US	37011	North Carolina	2020-05-19	2020-03-30	2020-05-22	1	1	0.569573389531241	0.0813676270758916	22	22.5714285714286	103.904879615969	72.02731916	Tuesday	17557	50	-3	2020-04-04	2020-03-15	2020-06-11	2020-04-12	45	65	-23	37	1	1	0	1	1	1	0	1
Avery, North Carolina, US	37011	North Carolina	2020-05-20	2020-03-30	2020-05-22	1	1	0.569573389531241	0.162735254151783	26	23.2857142857143	103.904879615969	72.02731916	Wednesday	17557	51	-2	2020-04-04	2020-03-15	2020-06-11	2020-04-12	46	66	-22	38	1	1	0	1	1	1	0	1
Avery, North Carolina, US	37011	North Carolina	2020-05-21	2020-03-30	2020-05-22	1	1	0.569573389531241	0.244102881227675	17	23	103.904879615969	72.02731916	Thursday	17557	52	-1	2020-04-04	2020-03-15	2020-06-11	2020-04-12	47	67	-21	39	1	1	0	1	1	1	0	1
Avery, North Carolina, US	37011	North Carolina	2020-05-22	2020-03-30	2020-05-22	0	1	1.13914677906248	0.406838135379458	15	22.1428571428571	103.904879615969	72.02731916	Friday	17557	53	0	2020-04-04	2020-03-15	2020-06-11	2020-04-12	48	68	-20	40	1	1	0	1	1	1	0	1
Avery, North Carolina, US	37011	North Carolina	2020-05-23	2020-03-30	2020-05-22	0	1	1.13914677906248	0.569573389531241	31	23.1428571428571	103.904879615969	72.02731916	Saturday	17557	54	1	2020-04-04	2020-03-15	2020-06-11	2020-04-12	49	69	-19	41	1	1	0	1	1	1	0	1
Avery, North Carolina, US	37011	North Carolina	2020-05-24	2020-03-30	2020-05-22	0	1	1.13914677906248	0.732308643683024	32	23.4285714285714	103.904879615969	72.02731916	Sunday	17557	55	2	2020-04-04	2020-03-15	2020-06-11	2020-04-12	50	70	-18	42	1	1	0	1	1	1	0	1
Avery, North Carolina, US	37011	North Carolina	2020-05-25	2020-03-30	2020-05-22	0	1	1.13914677906248	0.895043897834808	27	24.2857142857143	103.904879615969	72.02731916	Monday	17557	56	3	2020-04-04	2020-03-15	2020-06-11	2020-04-12	51	71	-17	43	1	1	0	1	1	1	0	1
Avery, North Carolina, US	37011	North Carolina	2020-05-26	2020-03-30	2020-05-22	0	1	1.13914677906248	0.976411524910699	11	22.7142857142857	103.904879615969	72.02731916	Tuesday	17557	57	4	2020-04-04	2020-03-15	2020-06-11	2020-04-12	52	72	-16	44	1	1	0	1	1	1	0	1
Avery, North Carolina, US	37011	North Carolina	2020-05-27	2020-03-30	2020-05-22	0	1	1.13914677906248	1.05777915198659	16	21.2857142857143	103.904879615969	72.02731916	Wednesday	17557	58	5	2020-04-04	2020-03-15	2020-06-11	2020-04-12	53	73	-15	45	1	1	0	1	1	1	0	1
Avery, North Carolina, US	37011	North Carolina	2020-05-28	2020-03-30	2020-05-22	0	1	1.13914677906248	1.13914677906248	13	20.7142857142857	103.904879615969	72.02731916	Thursday	17557	59	6	2020-04-04	2020-03-15	2020-06-11	2020-04-12	54	74	-14	46	1	1	0	1	1	1	0	1
Avery, North Carolina, US	37011	North Carolina	2020-05-29	2020-03-30	2020-05-22	0	1	1.13914677906248	1.13914677906248	10	20	103.904879615969	72.02731916	Friday	17557	60	7	2020-04-04	2020-03-15	2020-06-11	2020-04-12	55	75	-13	47	1	1	0	1	1	1	0	1
Avery, North Carolina, US	37011	North Carolina	2020-05-30	2020-03-30	2020-05-22	0	1	1.13914677906248	1.13914677906248	21	18.5714285714286	103.904879615969	72.02731916	Saturday	17557	61	8	2020-04-04	2020-03-15	2020-06-11	2020-04-12	56	76	-12	48	1	1	0	1	1	1	0	1
Avery, North Carolina, US	37011	North Carolina	2020-05-31	2020-03-30	2020-05-22	0	1	1.13914677906248	1.13914677906248	27	17.8571428571429	103.904879615969	72.02731916	Sunday	17557	62	9	2020-04-04	2020-03-15	2020-06-11	2020-04-12	57	77	-11	49	1	1	0	1	1	1	0	1
Avery, North Carolina, US	37011	North Carolina	2020-06-01	2020-03-30	2020-05-22	0	1	1.13914677906248	1.13914677906248	15	16.1428571428571	103.904879615969	72.02731916	Monday	17557	63	10	2020-04-04	2020-03-15	2020-06-11	2020-04-12	58	78	-10	50	1	1	0	1	1	1	0	1
Avery, North Carolina, US	37011	North Carolina	2020-06-02	2020-03-30	2020-05-22	0	1	1.13914677906248	1.13914677906248	19	17.2857142857143	103.904879615969	72.02731916	Tuesday	17557	64	11	2020-04-04	2020-03-15	2020-06-11	2020-04-12	59	79	-9	51	1	1	0	1	1	1	0	1
Avery, North Carolina, US	37011	North Carolina	2020-06-03	2020-03-30	2020-05-22	0	1	1.13914677906248	1.13914677906248	17	17.4285714285714	103.904879615969	72.02731916	Wednesday	17557	65	12	2020-04-04	2020-03-15	2020-06-11	2020-04-12	60	80	-8	52	1	1	0	1	1	1	0	1
Avery, North Carolina, US	37011	North Carolina	2020-06-04	2020-03-30	2020-05-22	0	1	1.13914677906248	1.13914677906248	19	18.2857142857143	103.904879615969	72.02731916	Thursday	17557	66	13	2020-04-04	2020-03-15	2020-06-11	2020-04-12	61	81	-7	53	1	1	0	1	1	1	0	1
Avery, North Carolina, US	37011	North Carolina	2020-06-05	2020-03-30	2020-05-22	0	1	1.70872016859372	1.22051440613837	15	19	103.904879615969	72.02731916	Friday	17557	67	14	2020-04-04	2020-03-15	2020-06-11	2020-04-12	62	82	-6	54	1	1	0	1	1	1	0	1
Avery, North Carolina, US	37011	North Carolina	2020-06-06	2020-03-30	2020-05-22	0	1	1.70872016859372	1.30188203321427	18	18.5714285714286	103.904879615969	72.02731916	Saturday	17557	68	15	2020-04-04	2020-03-15	2020-06-11	2020-04-12	63	83	-5	55	1	1	0	1	1	1	0	1
Avery, North Carolina, US	37011	North Carolina	2020-06-07	2020-03-30	2020-05-22	0	1	1.70872016859372	1.38324966029016	20	17.5714285714286	103.904879615969	72.02731916	Sunday	17557	69	16	2020-04-04	2020-03-15	2020-06-11	2020-04-12	64	84	-4	56	1	1	0	1	1	1	0	1
Avery, North Carolina, US	37011	North Carolina	2020-06-08	2020-03-30	2020-05-22	0	1	2.27829355812496	1.54598491444194	14	17.4285714285714	103.904879615969	72.02731916	Monday	17557	70	17	2020-04-04	2020-03-15	2020-06-11	2020-04-12	65	85	-3	57	1	1	0	1	1	1	0	1
Avery, North Carolina, US	37011	North Carolina	2020-06-09	2020-03-30	2020-05-22	0	1	2.27829355812496	1.70872016859372	19	17.4285714285714	103.904879615969	72.02731916	Tuesday	17557	71	18	2020-04-04	2020-03-15	2020-06-11	2020-04-12	66	86	-2	58	1	1	0	1	1	1	0	1
Avery, North Carolina, US	37011	North Carolina	2020-06-10	2020-03-30	2020-05-22	0	1	3.41744033718745	2.03419067689729	18	17.5714285714286	103.904879615969	72.02731916	Wednesday	17557	72	19	2020-04-04	2020-03-15	2020-06-11	2020-04-12	67	87	-1	59	1	1	0	1	1	1	0	1
Avery, North Carolina, US	37011	North Carolina	2020-06-11	2020-03-30	2020-05-22	0	1	3.41744033718745	2.35966118520086	14	16.8571428571429	103.904879615969	72.02731916	Thursday	17557	73	20	2020-04-04	2020-03-15	2020-06-11	2020-04-12	68	88	0	60	1	1	0	1	0	1	0	1
Avery, North Carolina, US	37011	North Carolina	2020-06-12	2020-03-30	2020-05-22	0	1	3.41744033718745	2.60376406642853	10	16.1428571428571	103.904879615969	72.02731916	Friday	17557	74	21	2020-04-04	2020-03-15	2020-06-11	2020-04-12	69	89	1	61	1	1	1	1	0	1	0	1
Avery, North Carolina, US	37011	North Carolina	2020-06-13	2020-03-30	2020-05-22	0	1	3.41744033718745	2.84786694765621	22	16.7142857142857	103.904879615969	72.02731916	Saturday	17557	75	22	2020-04-04	2020-03-15	2020-06-11	2020-04-12	70	90	2	62	1	1	1	1	0	1	0	1
Avery, North Carolina, US	37011	North Carolina	2020-06-14	2020-03-30	2020-05-22	0	1	3.41744033718745	3.09196982888388	34	18.7142857142857	103.904879615969	72.02731916	Sunday	17557	76	23	2020-04-04	2020-03-15	2020-06-11	2020-04-12	71	91	3	63	1	1	1	1	0	1	0	1
Avery, North Carolina, US	37011	North Carolina	2020-06-15	2020-03-30	2020-05-22	0	1	3.41744033718745	3.25470508303566	23	20	103.904879615969	72.02731916	Monday	17557	77	24	2020-04-04	2020-03-15	2020-06-11	2020-04-12	72	92	4	64	1	1	1	1	0	1	0	1
Avery, North Carolina, US	37011	North Carolina	2020-06-16	2020-03-30	2020-05-22	0	1	3.41744033718745	3.41744033718745	23	20.5714285714286	103.904879615969	72.02731916	Tuesday	17557	78	25	2020-04-04	2020-03-15	2020-06-11	2020-04-12	73	93	5	65	1	1	1	1	0	1	0	1
Avery, North Carolina, US	37011	North Carolina	2020-06-17	2020-03-30	2020-05-22	0	1	3.41744033718745	3.41744033718745	25	21.5714285714286	103.904879615969	72.02731916	Wednesday	17557	79	26	2020-04-04	2020-03-15	2020-06-11	2020-04-12	74	94	6	66	1	1	1	1	0	1	0	1
Avery, North Carolina, US	37011	North Carolina	2020-06-18	2020-03-30	2020-05-22	0	1	3.41744033718745	3.41744033718745	18	22.1428571428571	103.904879615969	72.02731916	Thursday	17557	80	27	2020-04-04	2020-03-15	2020-06-11	2020-04-12	75	95	7	67	1	1	1	1	0	1	0	1
Avery, North Carolina, US	37011	North Carolina	2020-06-19	2020-03-30	2020-05-22	0	1	4.55658711624993	3.58017559133923	22	23.8571428571429	103.904879615969	72.02731916	Friday	17557	81	28	2020-04-04	2020-03-15	2020-06-11	2020-04-12	76	96	8	68	1	1	1	1	0	1	0	1
Avery, North Carolina, US	37011	North Carolina	2020-06-20	2020-03-30	2020-05-22	0	1	3.98701372671869	3.66154321841512	20	23.5714285714286	103.904879615969	72.02731916	Saturday	17557	82	29	2020-04-04	2020-03-15	2020-06-11	2020-04-12	77	97	9	69	1	1	1	1	0	1	0	1
Avery, North Carolina, US	37011	North Carolina	2020-06-21	2020-03-30	2020-05-22	0	1	4.55658711624993	3.8242784725669	25	22.2857142857143	103.904879615969	72.02731916	Sunday	17557	83	30	2020-04-04	2020-03-15	2020-06-11	2020-04-12	78	98	10	70	1	1	1	1	0	1	0	1
Avery, North Carolina, US	37011	North Carolina	2020-06-22	2020-03-30	2020-05-22	0	1	4.55658711624993	3.98701372671869	26	22.7142857142857	103.904879615969	72.02731916	Monday	17557	84	31	2020-04-04	2020-03-15	2020-06-11	2020-04-12	79	99	11	71	1	1	1	1	0	1	0	1
Avery, North Carolina, US	37011	North Carolina	2020-06-23	2020-03-30	2020-05-22	0	1	4.55658711624993	4.14974898087047	22	22.5714285714286	103.904879615969	72.02731916	Tuesday	17557	85	32	2020-04-04	2020-03-15	2020-06-11	2020-04-12	80	100	12	72	1	1	1	1	0	1	0	1
Avery, North Carolina, US	37011	North Carolina	2020-06-24	2020-03-30	2020-05-22	0	1	4.55658711624993	4.31248423502225	24	22.4285714285714	103.904879615969	72.02731916	Wednesday	17557	86	33	2020-04-04	2020-03-15	2020-06-11	2020-04-12	81	101	13	73	1	1	1	1	0	1	0	1
Avery, North Carolina, US	37011	North Carolina	2020-06-25	2020-03-30	2020-05-22	0	1	4.55658711624993	4.47521948917404	17	22.2857142857143	103.904879615969	72.02731916	Thursday	17557	87	34	2020-04-04	2020-03-15	2020-06-11	2020-04-12	82	102	14	74	1	1	1	1	0	1	0	1
Avery, North Carolina, US	37011	North Carolina	2020-06-26	2020-03-30	2020-05-22	0	1	6.26530728484365	4.71932237040171	21	22.1428571428571	103.904879615969	72.02731916	Friday	17557	88	35	2020-04-04	2020-03-15	2020-06-11	2020-04-12	83	103	15	75	1	1	1	1	0	1	0	1
Avery, North Carolina, US	37011	North Carolina	2020-06-27	2020-03-30	2020-05-22	0	1	6.26530728484365	5.04479287870528	30	23.5714285714286	103.904879615969	72.02731916	Saturday	17557	89	36	2020-04-04	2020-03-15	2020-06-11	2020-04-12	84	104	16	76	1	1	1	1	0	1	0	1
Avery, North Carolina, US	37011	North Carolina	2020-06-28	2020-03-30	2020-05-22	0	1	6.26530728484365	5.28889575993295	32	24.5714285714286	103.904879615969	72.02731916	Sunday	17557	90	37	2020-04-04	2020-03-15	2020-06-11	2020-04-12	85	105	17	77	1	1	1	1	0	1	0	1
Avery, North Carolina, US	37011	North Carolina	2020-06-29	2020-03-30	2020-05-22	0	1	6.26530728484365	5.53299864116063	40	26.5714285714286	103.904879615969	72.02731916	Monday	17557	91	38	2020-04-04	2020-03-15	2020-06-11	2020-04-12	86	106	18	78	1	1	1	1	0	1	0	1
Avery, North Carolina, US	37011	North Carolina	2020-06-30	2020-03-30	2020-05-22	0	1	6.83488067437489	5.85846914946419	27	27.2857142857143	103.904879615969	72.02731916	Tuesday	17557	92	39	2020-04-04	2020-03-15	2020-06-11	2020-04-12	87	107	19	79	1	1	1	1	0	1	0	1
Avery, North Carolina, US	37011	North Carolina	2020-07-01	2020-03-30	2020-05-22	0	1	6.83488067437489	6.18393965776776	18	26.4285714285714	103.904879615969	72.02731916	Wednesday	17557	93	40	2020-04-04	2020-03-15	2020-06-11	2020-04-12	88	108	20	80	1	1	1	1	0	1	0	1
Avery, North Carolina, US	37011	North Carolina	2020-07-02	2020-03-30	2020-05-22	0	1	7.40445406390613	6.59077779314722	16	26.2857142857143	103.904879615969	72.02731916	Thursday	17557	94	41	2020-04-04	2020-03-15	2020-06-11	2020-04-12	89	109	21	81	1	1	1	1	0	1	0	1
Avery, North Carolina, US	37011	North Carolina	2020-07-03	2020-03-30	2020-05-22	0	1	7.40445406390613	6.753513047299	22	26.4285714285714	103.904879615969	72.02731916	Friday	17557	95	42	2020-04-04	2020-03-15	2020-06-11	2020-04-12	90	110	22	82	1	1	1	1	0	1	0	1
Avery, North Carolina, US	37011	North Carolina	2020-07-04	2020-03-30	2020-05-22	0	1	7.97402745343738	6.99761592852668	36	27.2857142857143	103.904879615969	72.02731916	Saturday	17557	96	43	2020-04-04	2020-03-15	2020-06-11	2020-04-12	91	111	23	83	1	1	1	1	0	1	0	1
Avery, North Carolina, US	37011	North Carolina	2020-07-05	2020-03-30	2020-05-22	0	1	8.54360084296862	7.32308643683024	39	28.2857142857143	103.904879615969	72.02731916	Sunday	17557	97	44	2020-04-04	2020-03-15	2020-06-11	2020-04-12	92	112	24	84	1	1	1	1	0	1	0	1
Avoyelles, Louisiana, US	22009	Louisiana	2020-03-01	2020-03-23	2020-05-15	1	0	0	6.42804253899544	40	28.2857142857143	120.384804159524	50.5421353	Sunday	40144	-22	-75	2020-03-28	2020-03-08	2020-06-04	2020-04-05	-27	-7	-95	-35	0	0	0	0	1	0	1	0
Avoyelles, Louisiana, US	22009	Louisiana	2020-03-02	2020-03-23	2020-05-15	1	0	0	5.45163101408474	13	26.2857142857143	120.384804159524	50.5421353	Monday	40144	-21	-74	2020-03-28	2020-03-08	2020-06-04	2020-04-05	-26	-6	-94	-34	0	0	0	0	1	0	1	0
Avoyelles, Louisiana, US	22009	Louisiana	2020-03-03	2020-03-23	2020-05-15	1	0	0	4.47521948917404	13	25.5714285714286	120.384804159524	50.5421353	Tuesday	40144	-20	-73	2020-03-28	2020-03-08	2020-06-04	2020-04-05	-25	-5	-93	-33	0	0	0	0	1	0	1	0
Avoyelles, Louisiana, US	22009	Louisiana	2020-03-04	2020-03-23	2020-05-15	1	0	0	3.41744033718745	18	25.8571428571429	120.384804159524	50.5421353	Wednesday	40144	-19	-72	2020-03-28	2020-03-08	2020-06-04	2020-04-05	-24	-4	-92	-32	0	0	0	0	1	0	1	0
Avoyelles, Louisiana, US	22009	Louisiana	2020-03-05	2020-03-23	2020-05-15	1	0	0	2.35966118520086	12	24.4285714285714	120.384804159524	50.5421353	Thursday	40144	-18	-71	2020-03-28	2020-03-08	2020-06-04	2020-04-05	-23	-3	-91	-31	0	0	0	0	1	0	1	0
Avoyelles, Louisiana, US	22009	Louisiana	2020-03-06	2020-03-23	2020-05-15	1	0	0	1.22051440613837	11	20.8571428571429	120.384804159524	50.5421353	Friday	40144	-17	-70	2020-03-28	2020-03-08	2020-06-04	2020-04-05	-22	-2	-90	-30	0	0	0	0	1	0	1	0
Avoyelles, Louisiana, US	22009	Louisiana	2020-03-07	2020-03-23	2020-05-15	1	0	0	0	22	18.4285714285714	120.384804159524	50.5421353	Saturday	40144	-16	-69	2020-03-28	2020-03-08	2020-06-04	2020-04-05	-21	-1	-89	-29	0	0	0	0	1	0	1	0
Avoyelles, Louisiana, US	22009	Louisiana	2020-03-08	2020-03-23	2020-05-15	1	0	0	0	33	17.4285714285714	120.384804159524	50.5421353	Sunday	40144	-15	-68	2020-03-28	2020-03-08	2020-06-04	2020-04-05	-20	0	-88	-28	0	0	0	0	1	0	1	0
Avoyelles, Louisiana, US	22009	Louisiana	2020-03-09	2020-03-23	2020-05-15	1	0	0	0	22	18.7142857142857	120.384804159524	50.5421353	Monday	40144	-14	-67	2020-03-28	2020-03-08	2020-06-04	2020-04-05	-19	1	-87	-27	0	1	0	0	1	0	1	1
Avoyelles, Louisiana, US	22009	Louisiana	2020-03-10	2020-03-23	2020-05-15	1	0	0	0	14	18.8571428571429	120.384804159524	50.5421353	Tuesday	40144	-13	-66	2020-03-28	2020-03-08	2020-06-04	2020-04-05	-18	2	-86	-26	0	1	0	0	1	0	1	1
Avoyelles, Louisiana, US	22009	Louisiana	2020-03-11	2020-03-23	2020-05-15	1	0	0	0	16	18.5714285714286	120.384804159524	50.5421353	Wednesday	40144	-12	-65	2020-03-28	2020-03-08	2020-06-04	2020-04-05	-17	3	-85	-25	0	1	0	0	1	0	1	1
Avoyelles, Louisiana, US	22009	Louisiana	2020-03-12	2020-03-23	2020-05-15	1	0	0	0	12	18.5714285714286	120.384804159524	50.5421353	Thursday	40144	-11	-64	2020-03-28	2020-03-08	2020-06-04	2020-04-05	-16	4	-84	-24	0	1	0	0	1	0	1	1
Avoyelles, Louisiana, US	22009	Louisiana	2020-03-13	2020-03-23	2020-05-15	1	0	0	0	11	18.5714285714286	120.384804159524	50.5421353	Friday	40144	-10	-63	2020-03-28	2020-03-08	2020-06-04	2020-04-05	-15	5	-83	-23	0	1	0	0	1	0	1	1
Avoyelles, Louisiana, US	22009	Louisiana	2020-03-14	2020-03-23	2020-05-15	1	0	0	0	28	19.4285714285714	120.384804159524	50.5421353	Saturday	40144	-9	-62	2020-03-28	2020-03-08	2020-06-04	2020-04-05	-14	6	-82	-22	0	1	0	0	1	0	1	1
Avoyelles, Louisiana, US	22009	Louisiana	2020-03-15	2020-03-23	2020-05-15	1	0	0	0	43	20.8571428571429	120.384804159524	50.5421353	Sunday	40144	-8	-61	2020-03-28	2020-03-08	2020-06-04	2020-04-05	-13	7	-81	-21	0	1	0	0	1	0	1	1
Avoyelles, Louisiana, US	22009	Louisiana	2020-03-16	2020-03-23	2020-05-15	1	0	0	0	12	19.4285714285714	120.384804159524	50.5421353	Monday	40144	-7	-60	2020-03-28	2020-03-08	2020-06-04	2020-04-05	-12	8	-80	-20	0	1	0	0	1	0	1	1
Avoyelles, Louisiana, US	22009	Louisiana	2020-03-17	2020-03-23	2020-05-15	1	0	0	0	20	20.2857142857143	120.384804159524	50.5421353	Tuesday	40144	-6	-59	2020-03-28	2020-03-08	2020-06-04	2020-04-05	-11	9	-79	-19	0	1	0	0	1	0	1	1
Avoyelles, Louisiana, US	22009	Louisiana	2020-03-18	2020-03-23	2020-05-15	1	0	0	0	22	21.1428571428571	120.384804159524	50.5421353	Wednesday	40144	-5	-58	2020-03-28	2020-03-08	2020-06-04	2020-04-05	-10	10	-78	-18	0	1	0	0	1	0	1	1
Avoyelles, Louisiana, US	22009	Louisiana	2020-03-19	2020-03-23	2020-05-15	1	0	0	0	21	22.4285714285714	120.384804159524	50.5421353	Thursday	40144	-4	-57	2020-03-28	2020-03-08	2020-06-04	2020-04-05	-9	11	-77	-17	0	1	0	0	1	0	1	1
Avoyelles, Louisiana, US	22009	Louisiana	2020-03-20	2020-03-23	2020-05-15	1	0	0	0	30	25.1428571428571	120.384804159524	50.5421353	Friday	40144	-3	-56	2020-03-28	2020-03-08	2020-06-04	2020-04-05	-8	12	-76	-16	0	1	0	0	1	0	1	1
Avoyelles, Louisiana, US	22009	Louisiana	2020-03-21	2020-03-23	2020-05-15	1	0	0.24910322837784	0.0355861754825485	56	29.1428571428571	120.384804159524	50.5421353	Saturday	40144	-2	-55	2020-03-28	2020-03-08	2020-06-04	2020-04-05	-7	13	-75	-15	0	1	0	0	1	0	1	1
Avoyelles, Louisiana, US	22009	Louisiana	2020-03-22	2020-03-23	2020-05-15	1	0	0.24910322837784	0.0711723509650971	63	32	120.384804159524	50.5421353	Sunday	40144	-1	-54	2020-03-28	2020-03-08	2020-06-04	2020-04-05	-6	14	-74	-14	0	1	0	0	1	0	1	1
Avoyelles, Louisiana, US	22009	Louisiana	2020-03-23	2020-03-23	2020-05-15	1	0	0.24910322837784	0.106758526447646	36	35.4285714285714	120.384804159524	50.5421353	Monday	40144	0	-53	2020-03-28	2020-03-08	2020-06-04	2020-04-05	-5	15	-73	-13	0	1	0	0	1	0	1	1
Avoyelles, Louisiana, US	22009	Louisiana	2020-03-24	2020-03-23	2020-05-15	1	1	0.747309685133519	0.213517052895291	40	38.2857142857143	120.384804159524	50.5421353	Tuesday	40144	1	-52	2020-03-28	2020-03-08	2020-06-04	2020-04-05	-4	16	-72	-12	0	1	0	0	1	0	1	1
Avoyelles, Louisiana, US	22009	Louisiana	2020-03-25	2020-03-23	2020-05-15	1	1	1.2455161418892	0.391447930308034	30	39.4285714285714	120.384804159524	50.5421353	Wednesday	40144	2	-51	2020-03-28	2020-03-08	2020-06-04	2020-04-05	-3	17	-71	-11	0	1	0	0	1	0	1	1
Avoyelles, Louisiana, US	22009	Louisiana	2020-03-26	2020-03-23	2020-05-15	1	1	1.74372259864488	0.640551158685874	32	41	120.384804159524	50.5421353	Thursday	40144	3	-50	2020-03-28	2020-03-08	2020-06-04	2020-04-05	-2	18	-70	-10	0	1	0	0	1	0	1	1
Avoyelles, Louisiana, US	22009	Louisiana	2020-03-27	2020-03-23	2020-05-15	1	1	2.4910322837784	0.996412913511359	31	41.1428571428571	120.384804159524	50.5421353	Friday	40144	4	-49	2020-03-28	2020-03-08	2020-06-04	2020-04-05	-1	19	-69	-9	0	1	0	0	1	0	1	1
Avoyelles, Louisiana, US	22009	Louisiana	2020-03-28	2020-03-23	2020-05-15	1	1	2.98923874053408	1.38786084381939	46	39.7142857142857	120.384804159524	50.5421353	Saturday	40144	5	-48	2020-03-28	2020-03-08	2020-06-04	2020-04-05	0	20	-68	-8	0	1	0	0	1	0	1	1
Avoyelles, Louisiana, US	22009	Louisiana	2020-03-29	2020-03-23	2020-05-15	1	1	3.23834196891192	1.81489494960998	57	38.8571428571429	120.384804159524	50.5421353	Sunday	40144	6	-47	2020-03-28	2020-03-08	2020-06-04	2020-04-05	1	21	-67	-7	1	1	0	0	1	1	1	1
Avoyelles, Louisiana, US	22009	Louisiana	2020-03-30	2020-03-23	2020-05-15	1	1	3.48744519728976	2.27751523088311	38	39.1428571428571	120.384804159524	50.5421353	Monday	40144	7	-46	2020-03-28	2020-03-08	2020-06-04	2020-04-05	2	22	-66	-6	1	1	0	0	1	1	1	1
Avoyelles, Louisiana, US	22009	Louisiana	2020-03-31	2020-03-23	2020-05-15	1	1	4.73296133917896	2.84689403860388	41	39.2857142857143	120.384804159524	50.5421353	Tuesday	40144	8	-45	2020-03-28	2020-03-08	2020-06-04	2020-04-05	3	23	-65	-5	1	1	0	0	1	1	1	1
Avoyelles, Louisiana, US	22009	Louisiana	2020-04-01	2020-03-23	2020-05-15	1	1	7.72220007971303	3.77213460115015	35	40	120.384804159524	50.5421353	Wednesday	40144	9	-44	2020-03-28	2020-03-08	2020-06-04	2020-04-05	4	24	-64	-4	1	1	0	0	1	1	1	1
Avoyelles, Louisiana, US	22009	Louisiana	2020-04-02	2020-03-23	2020-05-15	1	1	8.46950976484655	4.73296133917896	34	40.2857142857143	120.384804159524	50.5421353	Thursday	40144	10	-43	2020-03-28	2020-03-08	2020-06-04	2020-04-05	5	25	-63	-3	1	1	0	0	1	1	1	1
Avoyelles, Louisiana, US	22009	Louisiana	2020-04-03	2020-03-23	2020-05-15	1	1	9.21681944998007	5.69378807720777	36	41	120.384804159524	50.5421353	Friday	40144	11	-42	2020-03-28	2020-03-08	2020-06-04	2020-04-05	6	26	-62	-2	1	1	0	0	1	1	1	1
Avoyelles, Louisiana, US	22009	Louisiana	2020-04-04	2020-03-23	2020-05-15	1	1	8.96771622160223	6.54785628878893	57	42.5714285714286	120.384804159524	50.5421353	Saturday	40144	12	-41	2020-03-28	2020-03-08	2020-06-04	2020-04-05	7	27	-61	-1	1	1	0	0	1	1	1	1
Avoyelles, Louisiana, US	22009	Louisiana	2020-04-05	2020-03-23	2020-05-15	1	1	9.21681944998007	7.4019245003701	61	43.1428571428571	120.384804159524	50.5421353	Sunday	40144	13	-40	2020-03-28	2020-03-08	2020-06-04	2020-04-05	8	28	-60	0	1	1	0	0	1	1	0	1
Avoyelles, Louisiana, US	22009	Louisiana	2020-04-06	2020-03-23	2020-05-15	1	1	9.96412913511359	8.32716506291636	36	42.8571428571429	120.384804159524	50.5421353	Monday	40144	14	-39	2020-03-28	2020-03-08	2020-06-04	2020-04-05	9	29	-59	1	1	1	0	1	1	1	0	1
Avoyelles, Louisiana, US	22009	Louisiana	2020-04-07	2020-03-23	2020-05-15	1	1	11.2096452770028	9.25240562546262	36	42.1428571428571	120.384804159524	50.5421353	Tuesday	40144	15	-38	2020-03-28	2020-03-08	2020-06-04	2020-04-05	10	30	-58	2	1	1	0	1	1	1	0	1
Avoyelles, Louisiana, US	22009	Louisiana	2020-04-08	2020-03-23	2020-05-15	1	1	11.9569549621363	9.85737060866595	29	41.2857142857143	120.384804159524	50.5421353	Wednesday	40144	16	-37	2020-03-28	2020-03-08	2020-06-04	2020-04-05	11	31	-57	3	1	1	0	1	1	1	0	1
Avoyelles, Louisiana, US	22009	Louisiana	2020-04-09	2020-03-23	2020-05-15	1	1	13.949780789159	10.640266469282	32	41	120.384804159524	50.5421353	Thursday	40144	17	-36	2020-03-28	2020-03-08	2020-06-04	2020-04-05	12	32	-56	4	1	1	0	1	1	1	0	1
Avoyelles, Louisiana, US	22009	Louisiana	2020-04-10	2020-03-23	2020-05-15	1	1	13.949780789159	11.3164038034504	43	42	120.384804159524	50.5421353	Friday	40144	18	-35	2020-03-28	2020-03-08	2020-06-04	2020-04-05	13	33	-55	5	1	1	0	1	1	1	0	1
Avoyelles, Louisiana, US	22009	Louisiana	2020-04-11	2020-03-23	2020-05-15	1	1	15.1952969310482	12.2060581905141	49	40.8571428571429	120.384804159524	50.5421353	Saturday	40144	19	-34	2020-03-28	2020-03-08	2020-06-04	2020-04-05	14	34	-54	6	1	1	0	1	1	1	0	1
Avoyelles, Louisiana, US	22009	Louisiana	2020-04-12	2020-03-23	2020-05-15	1	1	15.1952969310482	13.0601264020953	72	42.4285714285714	120.384804159524	50.5421353	Sunday	40144	20	-33	2020-03-28	2020-03-08	2020-06-04	2020-04-05	15	35	-53	7	1	1	0	1	1	1	0	1
Avoyelles, Louisiana, US	22009	Louisiana	2020-04-13	2020-03-23	2020-05-15	1	1	15.9426066161817	13.9141946136765	38	42.7142857142857	120.384804159524	50.5421353	Monday	40144	21	-32	2020-03-28	2020-03-08	2020-06-04	2020-04-05	16	36	-52	8	1	1	0	1	1	1	0	1
Avoyelles, Louisiana, US	22009	Louisiana	2020-04-14	2020-03-23	2020-05-15	1	1	16.1917098445596	14.6259181233275	38	43	120.384804159524	50.5421353	Tuesday	40144	22	-31	2020-03-28	2020-03-08	2020-06-04	2020-04-05	17	37	-51	9	1	1	0	1	1	1	0	1
Avoyelles, Louisiana, US	22009	Louisiana	2020-04-15	2020-03-23	2020-05-15	1	1	15.9426066161817	15.1952969310482	33	43.5714285714286	120.384804159524	50.5421353	Wednesday	40144	23	-30	2020-03-28	2020-03-08	2020-06-04	2020-04-05	18	38	-50	10	1	1	0	1	1	1	0	1
Avoyelles, Louisiana, US	22009	Louisiana	2020-04-16	2020-03-23	2020-05-15	1	1	16.4408130729374	15.5511586858737	34	43.8571428571429	120.384804159524	50.5421353	Thursday	40144	24	-29	2020-03-28	2020-03-08	2020-06-04	2020-04-05	19	39	-49	11	1	1	0	1	1	1	0	1
Avoyelles, Louisiana, US	22009	Louisiana	2020-04-17	2020-03-23	2020-05-15	1	1	16.9390195296931	15.9781927916643	30	42	120.384804159524	50.5421353	Friday	40144	25	-28	2020-03-28	2020-03-08	2020-06-04	2020-04-05	20	40	-48	12	1	1	0	1	1	1	0	1
Avoyelles, Louisiana, US	22009	Louisiana	2020-04-18	2020-03-23	2020-05-15	1	1	16.9390195296931	16.2272960200421	46	41.5714285714286	120.384804159524	50.5421353	Saturday	40144	26	-27	2020-03-28	2020-03-08	2020-06-04	2020-04-05	21	41	-47	13	1	1	0	1	1	1	0	1
Avoyelles, Louisiana, US	22009	Louisiana	2020-04-19	2020-03-23	2020-05-15	1	1	17.1881227580709	16.5119854239025	68	41	120.384804159524	50.5421353	Sunday	40144	27	-26	2020-03-28	2020-03-08	2020-06-04	2020-04-05	22	42	-46	14	1	1	0	1	1	1	0	1
Avoyelles, Louisiana, US	22009	Louisiana	2020-04-20	2020-03-23	2020-05-15	1	1	17.1881227580709	16.6899163013153	31	40	120.384804159524	50.5421353	Monday	40144	28	-25	2020-03-28	2020-03-08	2020-06-04	2020-04-05	23	43	-45	15	1	1	0	1	1	1	0	1
Avoyelles, Louisiana, US	22009	Louisiana	2020-04-21	2020-03-23	2020-05-15	1	1	17.1881227580709	16.8322610032455	30	38.8571428571429	120.384804159524	50.5421353	Tuesday	40144	29	-24	2020-03-28	2020-03-08	2020-06-04	2020-04-05	24	44	-44	16	1	1	0	1	1	1	0	1
Avoyelles, Louisiana, US	22009	Louisiana	2020-04-22	2020-03-23	2020-05-15	1	1	17.6863292148266	17.0813642316233	32	38.7142857142857	120.384804159524	50.5421353	Wednesday	40144	30	-23	2020-03-28	2020-03-08	2020-06-04	2020-04-05	25	45	-43	17	1	1	0	1	1	1	0	1
Avoyelles, Louisiana, US	22009	Louisiana	2020-04-23	2020-03-23	2020-05-15	1	1	17.6863292148266	17.259295109036	22	37	120.384804159524	50.5421353	Thursday	40144	31	-22	2020-03-28	2020-03-08	2020-06-04	2020-04-05	26	46	-42	18	1	1	0	1	1	1	0	1
Avoyelles, Louisiana, US	22009	Louisiana	2020-04-24	2020-03-23	2020-05-15	1	1	17.1881227580709	17.2948812845186	18	35.2857142857143	120.384804159524	50.5421353	Friday	40144	32	-21	2020-03-28	2020-03-08	2020-06-04	2020-04-05	27	47	-41	19	1	1	0	1	1	1	0	1
Avoyelles, Louisiana, US	22009	Louisiana	2020-04-25	2020-03-23	2020-05-15	1	1	17.1881227580709	17.3304674600011	38	34.1428571428571	120.384804159524	50.5421353	Saturday	40144	33	-20	2020-03-28	2020-03-08	2020-06-04	2020-04-05	28	48	-40	20	1	1	0	1	1	1	0	1
Avoyelles, Louisiana, US	22009	Louisiana	2020-04-26	2020-03-23	2020-05-15	1	1	17.1881227580709	17.3304674600011	47	31.1428571428571	120.384804159524	50.5421353	Sunday	40144	34	-19	2020-03-28	2020-03-08	2020-06-04	2020-04-05	29	49	-39	21	1	1	0	1	1	1	0	1
Avoyelles, Louisiana, US	22009	Louisiana	2020-04-27	2020-03-23	2020-05-15	1	1	17.1881227580709	17.3304674600011	31	31.1428571428571	120.384804159524	50.5421353	Monday	40144	35	-18	2020-03-28	2020-03-08	2020-06-04	2020-04-05	30	50	-38	22	1	1	0	1	1	1	0	1
Avoyelles, Louisiana, US	22009	Louisiana	2020-04-28	2020-03-23	2020-05-15	1	1	17.6863292148266	17.4016398109662	37	32.1428571428571	120.384804159524	50.5421353	Tuesday	40144	36	-17	2020-03-28	2020-03-08	2020-06-04	2020-04-05	31	51	-37	23	1	1	0	1	1	1	0	1
Avoyelles, Louisiana, US	22009	Louisiana	2020-04-29	2020-03-23	2020-05-15	1	1	17.6863292148266	17.4016398109662	34	32.4285714285714	120.384804159524	50.5421353	Wednesday	40144	37	-16	2020-03-28	2020-03-08	2020-06-04	2020-04-05	32	52	-36	24	1	1	0	1	1	1	0	1
Avoyelles, Louisiana, US	22009	Louisiana	2020-04-30	2020-03-23	2020-05-15	1	1	17.6863292148266	17.4016398109662	19	32	120.384804159524	50.5421353	Thursday	40144	38	-15	2020-03-28	2020-03-08	2020-06-04	2020-04-05	33	53	-35	25	1	1	0	1	1	1	0	1
Avoyelles, Louisiana, US	22009	Louisiana	2020-05-01	2020-03-23	2020-05-15	1	1	18.1845356715823	17.5439845128964	16	31.7142857142857	120.384804159524	50.5421353	Friday	40144	39	-14	2020-03-28	2020-03-08	2020-06-04	2020-04-05	34	54	-34	26	1	1	0	1	1	1	0	1
Avoyelles, Louisiana, US	22009	Louisiana	2020-05-02	2020-03-23	2020-05-15	1	1	17.9354324432045	17.6507430393441	19	29	120.384804159524	50.5421353	Saturday	40144	40	-13	2020-03-28	2020-03-08	2020-06-04	2020-04-05	35	55	-33	27	1	1	0	1	1	1	0	1
Avoyelles, Louisiana, US	22009	Louisiana	2020-05-03	2020-03-23	2020-05-15	1	1	18.4336388999601	17.8286739167568	47	29	120.384804159524	50.5421353	Sunday	40144	41	-12	2020-03-28	2020-03-08	2020-06-04	2020-04-05	36	56	-32	28	1	1	0	1	1	1	0	1
Avoyelles, Louisiana, US	22009	Louisiana	2020-05-04	2020-03-23	2020-05-15	1	1	18.4336388999601	18.0066047941696	19	27.2857142857143	120.384804159524	50.5421353	Monday	40144	42	-11	2020-03-28	2020-03-08	2020-06-04	2020-04-05	37	57	-31	29	1	1	0	1	1	1	0	1
Avoyelles, Louisiana, US	22009	Louisiana	2020-05-05	2020-03-23	2020-05-15	1	1	18.1845356715823	18.0777771451347	16	24.2857142857143	120.384804159524	50.5421353	Tuesday	40144	43	-10	2020-03-28	2020-03-08	2020-06-04	2020-04-05	38	58	-30	30	1	1	0	1	1	1	0	1
Avoyelles, Louisiana, US	22009	Louisiana	2020-05-06	2020-03-23	2020-05-15	1	1	18.4336388999601	18.1845356715823	24	22.8571428571429	120.384804159524	50.5421353	Wednesday	40144	44	-9	2020-03-28	2020-03-08	2020-06-04	2020-04-05	39	59	-29	31	1	1	0	1	1	1	0	1
Avoyelles, Louisiana, US	22009	Louisiana	2020-05-07	2020-03-23	2020-05-15	1	1	18.4336388999601	18.2912941980299	22	23.2857142857143	120.384804159524	50.5421353	Thursday	40144	45	-8	2020-03-28	2020-03-08	2020-06-04	2020-04-05	40	60	-28	32	1	1	0	1	1	1	0	1
Avoyelles, Louisiana, US	22009	Louisiana	2020-05-08	2020-03-23	2020-05-15	1	1	18.4336388999601	18.3268803735125	34	25.8571428571429	120.384804159524	50.5421353	Friday	40144	46	-7	2020-03-28	2020-03-08	2020-06-04	2020-04-05	41	61	-27	33	1	1	0	1	1	1	0	1
Avoyelles, Louisiana, US	22009	Louisiana	2020-05-09	2020-03-23	2020-05-15	1	1	18.4336388999601	18.3980527244776	35	28.1428571428571	120.384804159524	50.5421353	Saturday	40144	47	-6	2020-03-28	2020-03-08	2020-06-04	2020-04-05	42	62	-26	34	1	1	0	1	1	1	0	1
Avoyelles, Louisiana, US	22009	Louisiana	2020-05-10	2020-03-23	2020-05-15	1	1	18.4336388999601	18.3980527244776	44	27.7142857142857	120.384804159524	50.5421353	Sunday	40144	48	-5	2020-03-28	2020-03-08	2020-06-04	2020-04-05	43	63	-25	35	1	1	0	1	1	1	0	1
Avoyelles, Louisiana, US	22009	Louisiana	2020-05-11	2020-03-23	2020-05-15	1	1	18.682742128338	18.4336388999601	18	27.5714285714286	120.384804159524	50.5421353	Monday	40144	49	-4	2020-03-28	2020-03-08	2020-06-04	2020-04-05	44	64	-24	36	1	1	0	1	1	1	0	1
Avoyelles, Louisiana, US	22009	Louisiana	2020-05-12	2020-03-23	2020-05-15	1	1	18.9318453567158	18.5403974264078	27	29.1428571428571	120.384804159524	50.5421353	Tuesday	40144	50	-3	2020-03-28	2020-03-08	2020-06-04	2020-04-05	45	65	-23	37	1	1	0	1	1	1	0	1
Avoyelles, Louisiana, US	22009	Louisiana	2020-05-13	2020-03-23	2020-05-15	1	1	19.6791550418493	18.7183283038205	28	29.7142857142857	120.384804159524	50.5421353	Wednesday	40144	51	-2	2020-03-28	2020-03-08	2020-06-04	2020-04-05	46	66	-22	38	1	1	0	1	1	1	0	1
Avoyelles, Louisiana, US	22009	Louisiana	2020-05-14	2020-03-23	2020-05-15	1	1	19.6791550418493	18.8962591812333	34	31.4285714285714	120.384804159524	50.5421353	Thursday	40144	52	-1	2020-03-28	2020-03-08	2020-06-04	2020-04-05	47	67	-21	39	1	1	0	1	1	1	0	1
Avoyelles, Louisiana, US	22009	Louisiana	2020-05-15	2020-03-23	2020-05-15	0	1	19.9282582702272	19.1097762341286	18	29.1428571428571	120.384804159524	50.5421353	Friday	40144	53	0	2020-03-28	2020-03-08	2020-06-04	2020-04-05	48	68	-20	40	1	1	0	1	1	1	0	1
Avoyelles, Louisiana, US	22009	Louisiana	2020-05-16	2020-03-23	2020-05-15	0	1	22.1701873256277	19.6435688663668	39	29.7142857142857	120.384804159524	50.5421353	Saturday	40144	54	1	2020-03-28	2020-03-08	2020-06-04	2020-04-05	49	69	-19	41	1	1	0	1	1	1	0	1
Avoyelles, Louisiana, US	22009	Louisiana	2020-05-17	2020-03-23	2020-05-15	0	1	22.9174970107613	20.2841200250527	52	30.8571428571429	120.384804159524	50.5421353	Sunday	40144	55	2	2020-03-28	2020-03-08	2020-06-04	2020-04-05	50	70	-18	42	1	1	0	1	1	1	0	1
Avoyelles, Louisiana, US	22009	Louisiana	2020-05-18	2020-03-23	2020-05-15	0	1	23.1666002391391	20.9246711837385	20	31.1428571428571	120.384804159524	50.5421353	Monday	40144	56	3	2020-03-28	2020-03-08	2020-06-04	2020-04-05	51	71	-17	43	1	1	0	1	1	1	0	1
Avoyelles, Louisiana, US	22009	Louisiana	2020-05-19	2020-03-23	2020-05-15	0	1	23.4157034675169	21.5652223424244	20	30.1428571428571	120.384804159524	50.5421353	Tuesday	40144	57	4	2020-03-28	2020-03-08	2020-06-04	2020-04-05	52	72	-16	44	1	1	0	1	1	1	0	1
Avoyelles, Louisiana, US	22009	Louisiana	2020-05-20	2020-03-23	2020-05-15	0	1	23.9139099242726	22.1701873256277	25	29.7142857142857	120.384804159524	50.5421353	Wednesday	40144	58	5	2020-03-28	2020-03-08	2020-06-04	2020-04-05	53	73	-15	45	1	1	0	1	1	1	0	1
Avoyelles, Louisiana, US	22009	Louisiana	2020-05-21	2020-03-23	2020-05-15	0	1	24.6612196094061	22.8819108352787	16	27.1428571428571	120.384804159524	50.5421353	Thursday	40144	59	6	2020-03-28	2020-03-08	2020-06-04	2020-04-05	54	74	-14	46	1	1	0	1	1	1	0	1
Avoyelles, Louisiana, US	22009	Louisiana	2020-05-22	2020-03-23	2020-05-15	0	1	25.1594260661618	23.6292205204122	14	26.5714285714286	120.384804159524	50.5421353	Friday	40144	60	7	2020-03-28	2020-03-08	2020-06-04	2020-04-05	55	75	-13	47	1	1	0	1	1	1	0	1
Avoyelles, Louisiana, US	22009	Louisiana	2020-05-23	2020-03-23	2020-05-15	0	1	25.1594260661618	24.0562546262028	38	26.4285714285714	120.384804159524	50.5421353	Saturday	40144	61	8	2020-03-28	2020-03-08	2020-06-04	2020-04-05	56	76	-12	48	1	1	0	1	1	1	0	1
Avoyelles, Louisiana, US	22009	Louisiana	2020-05-24	2020-03-23	2020-05-15	0	1	25.9067357512953	24.4832887319934	47	25.7142857142857	120.384804159524	50.5421353	Sunday	40144	62	9	2020-03-28	2020-03-08	2020-06-04	2020-04-05	57	77	-11	49	1	1	0	1	1	1	0	1
Avoyelles, Louisiana, US	22009	Louisiana	2020-05-25	2020-03-23	2020-05-15	0	1	28.1486648066959	25.1950122416444	40	28.5714285714286	120.384804159524	50.5421353	Monday	40144	63	10	2020-03-28	2020-03-08	2020-06-04	2020-04-05	58	78	-10	50	1	1	0	1	1	1	0	1
Avoyelles, Louisiana, US	22009	Louisiana	2020-05-26	2020-03-23	2020-05-15	0	1	28.6468712634516	25.9423219267779	19	28.4285714285714	120.384804159524	50.5421353	Tuesday	40144	64	11	2020-03-28	2020-03-08	2020-06-04	2020-04-05	59	79	-9	51	1	1	0	1	1	1	0	1
Avoyelles, Louisiana, US	22009	Louisiana	2020-05-27	2020-03-23	2020-05-15	0	1	29.1450777202073	26.6896316119114	21	27.8571428571429	120.384804159524	50.5421353	Wednesday	40144	65	12	2020-03-28	2020-03-08	2020-06-04	2020-04-05	60	80	-8	52	1	1	0	1	1	1	0	1
Avoyelles, Louisiana, US	22009	Louisiana	2020-05-28	2020-03-23	2020-05-15	0	1	29.8923874053408	27.4369412970449	17	28	120.384804159524	50.5421353	Thursday	40144	66	13	2020-03-28	2020-03-08	2020-06-04	2020-04-05	61	81	-7	53	1	1	0	1	1	1	0	1
Avoyelles, Louisiana, US	22009	Louisiana	2020-05-29	2020-03-23	2020-05-15	0	1	29.8923874053408	28.1130786312133	14	28	120.384804159524	50.5421353	Friday	40144	67	14	2020-03-28	2020-03-08	2020-06-04	2020-04-05	62	82	-6	54	1	1	0	1	1	1	0	1
Avoyelles, Louisiana, US	22009	Louisiana	2020-05-30	2020-03-23	2020-05-15	0	1	31.13790354723	28.9671468427945	28	26.5714285714286	120.384804159524	50.5421353	Saturday	40144	68	15	2020-03-28	2020-03-08	2020-06-04	2020-04-05	63	83	-5	55	1	1	0	1	1	1	0	1
Avoyelles, Louisiana, US	22009	Louisiana	2020-05-31	2020-03-23	2020-05-15	0	1	31.8852132323635	29.8212150543757	40	25.5714285714286	120.384804159524	50.5421353	Sunday	40144	69	16	2020-03-28	2020-03-08	2020-06-04	2020-04-05	64	84	-4	56	1	1	0	1	1	1	0	1
Avoyelles, Louisiana, US	22009	Louisiana	2020-06-01	2020-03-23	2020-05-15	0	1	32.3834196891192	30.426180037579	18	22.4285714285714	120.384804159524	50.5421353	Monday	40144	70	17	2020-03-28	2020-03-08	2020-06-04	2020-04-05	65	85	-3	57	1	1	0	1	1	1	0	1
Avoyelles, Louisiana, US	22009	Louisiana	2020-06-02	2020-03-23	2020-05-15	0	1	33.8780390593862	31.1734897227125	24	23.1428571428571	120.384804159524	50.5421353	Tuesday	40144	71	18	2020-03-28	2020-03-08	2020-06-04	2020-04-05	66	86	-2	58	1	1	0	1	1	1	0	1
Avoyelles, Louisiana, US	22009	Louisiana	2020-06-03	2020-03-23	2020-05-15	0	1	35.1235552012754	32.0275579342937	23	23.4285714285714	120.384804159524	50.5421353	Wednesday	40144	72	19	2020-03-28	2020-03-08	2020-06-04	2020-04-05	67	87	-1	59	1	1	0	1	1	1	0	1
Avoyelles, Louisiana, US	22009	Louisiana	2020-06-04	2020-03-23	2020-05-15	0	1	37.1163810282981	33.0595570232876	13	22.8571428571429	120.384804159524	50.5421353	Thursday	40144	73	20	2020-03-28	2020-03-08	2020-06-04	2020-04-05	68	88	0	60	1	1	0	1	0	1	0	1
Avoyelles, Louisiana, US	22009	Louisiana	2020-06-05	2020-03-23	2020-05-15	0	1	37.6145874850538	34.1627284632466	16	23.1428571428571	120.384804159524	50.5421353	Friday	40144	74	21	2020-03-28	2020-03-08	2020-06-04	2020-04-05	69	89	1	61	1	1	1	1	0	1	0	1
Avoyelles, Louisiana, US	22009	Louisiana	2020-06-06	2020-03-23	2020-05-15	0	1	38.6110003985652	35.2303137277231	33	23.8571428571429	120.384804159524	50.5421353	Saturday	40144	75	22	2020-03-28	2020-03-08	2020-06-04	2020-04-05	70	90	2	62	1	1	1	1	0	1	0	1
Avoyelles, Louisiana, US	22009	Louisiana	2020-06-07	2020-03-23	2020-05-15	0	1	40.1056197688322	36.4046575186472	54	25.8571428571429	120.384804159524	50.5421353	Sunday	40144	76	23	2020-03-28	2020-03-08	2020-06-04	2020-04-05	71	91	3	63	1	1	1	1	0	1	0	1
Avoyelles, Louisiana, US	22009	Louisiana	2020-06-08	2020-03-23	2020-05-15	0	1	41.1020326823436	37.6501736605364	32	27.8571428571429	120.384804159524	50.5421353	Monday	40144	77	24	2020-03-28	2020-03-08	2020-06-04	2020-04-05	72	92	4	64	1	1	1	1	0	1	0	1
Avoyelles, Louisiana, US	22009	Louisiana	2020-06-09	2020-03-23	2020-05-15	0	1	43.593064966122	39.0380345043557	14	26.4285714285714	120.384804159524	50.5421353	Tuesday	40144	78	25	2020-03-28	2020-03-08	2020-06-04	2020-04-05	73	93	5	65	1	1	1	1	0	1	0	1
Avoyelles, Louisiana, US	22009	Louisiana	2020-06-10	2020-03-23	2020-05-15	0	1	44.3403746512555	40.35472299721	21	26.1428571428571	120.384804159524	50.5421353	Wednesday	40144	79	26	2020-03-28	2020-03-08	2020-06-04	2020-04-05	74	94	6	66	1	1	1	1	0	1	0	1
Avoyelles, Louisiana, US	22009	Louisiana	2020-06-11	2020-03-23	2020-05-15	0	1	44.3403746512555	41.386722086204	15	26.4285714285714	120.384804159524	50.5421353	Thursday	40144	80	27	2020-03-28	2020-03-08	2020-06-04	2020-04-05	75	95	7	67	1	1	1	1	0	1	0	1
Avoyelles, Louisiana, US	22009	Louisiana	2020-06-12	2020-03-23	2020-05-15	0	1	45.087684336389	42.4543073506804	13	26	120.384804159524	50.5421353	Friday	40144	81	28	2020-03-28	2020-03-08	2020-06-04	2020-04-05	76	96	8	68	1	1	1	1	0	1	0	1
Avoyelles, Louisiana, US	22009	Louisiana	2020-06-13	2020-03-23	2020-05-15	0	1	45.8349940215225	43.4863064396743	22	24.4285714285714	120.384804159524	50.5421353	Saturday	40144	82	29	2020-03-28	2020-03-08	2020-06-04	2020-04-05	77	97	9	69	1	1	1	1	0	1	0	1
Avoyelles, Louisiana, US	22009	Louisiana	2020-06-14	2020-03-23	2020-05-15	0	1	46.0840972499004	44.3403746512555	39	22.2857142857143	120.384804159524	50.5421353	Sunday	40144	83	30	2020-03-28	2020-03-08	2020-06-04	2020-04-05	78	98	10	70	1	1	1	1	0	1	0	1
Avoyelles, Louisiana, US	22009	Louisiana	2020-06-15	2020-03-23	2020-05-15	0	1	46.8314069350339	45.1588566873541	26	21.4285714285714	120.384804159524	50.5421353	Monday	40144	84	31	2020-03-28	2020-03-08	2020-06-04	2020-04-05	79	99	11	71	1	1	1	1	0	1	0	1
Avoyelles, Louisiana, US	22009	Louisiana	2020-06-16	2020-03-23	2020-05-15	0	1	46.8314069350339	45.6214769686272	16	21.7142857142857	120.384804159524	50.5421353	Tuesday	40144	85	32	2020-03-28	2020-03-08	2020-06-04	2020-04-05	80	100	12	72	1	1	1	1	0	1	0	1
Avoyelles, Louisiana, US	22009	Louisiana	2020-06-17	2020-03-23	2020-05-15	0	1	48.0769230769231	46.1552696008655	17	21.1428571428571	120.384804159524	50.5421353	Wednesday	40144	86	33	2020-03-28	2020-03-08	2020-06-04	2020-04-05	81	101	13	73	1	1	1	1	0	1	0	1
Avoyelles, Louisiana, US	22009	Louisiana	2020-06-18	2020-03-23	2020-05-15	0	1	48.0769230769231	46.6890622331037	17	21.4285714285714	120.384804159524	50.5421353	Thursday	40144	87	34	2020-03-28	2020-03-08	2020-06-04	2020-04-05	82	102	14	74	1	1	1	1	0	1	0	1
Avoyelles, Louisiana, US	22009	Louisiana	2020-06-19	2020-03-23	2020-05-15	0	1	49.820645675568	47.3651995672721	16	21.8571428571429	120.384804159524	50.5421353	Friday	40144	88	35	2020-03-28	2020-03-08	2020-06-04	2020-04-05	83	103	15	75	1	1	1	1	0	1	0	1
Avoyelles, Louisiana, US	22009	Louisiana	2020-06-20	2020-03-23	2020-05-15	0	1	50.8170585890793	48.0769230769231	23	22	120.384804159524	50.5421353	Saturday	40144	89	36	2020-03-28	2020-03-08	2020-06-04	2020-04-05	84	104	16	76	1	1	1	1	0	1	0	1
Avoyelles, Louisiana, US	22009	Louisiana	2020-06-21	2020-03-23	2020-05-15	0	1	50.8170585890793	48.7530604110915	35	21.4285714285714	120.384804159524	50.5421353	Sunday	40144	90	37	2020-03-28	2020-03-08	2020-06-04	2020-04-05	85	105	17	77	1	1	1	1	0	1	0	1
Avoyelles, Louisiana, US	22009	Louisiana	2020-06-22	2020-03-23	2020-05-15	0	1	51.315265045835	49.3936115697774	32	22.2857142857143	120.384804159524	50.5421353	Monday	40144	91	38	2020-03-28	2020-03-08	2020-06-04	2020-04-05	86	106	18	78	1	1	1	1	0	1	0	1
Avoyelles, Louisiana, US	22009	Louisiana	2020-06-23	2020-03-23	2020-05-15	0	1	59.2865683539259	51.1729203439048	25	23.5714285714286	120.384804159524	50.5421353	Tuesday	40144	92	39	2020-03-28	2020-03-08	2020-06-04	2020-04-05	87	107	19	79	1	1	1	1	0	1	0	1
Avoyelles, Louisiana, US	22009	Louisiana	2020-06-24	2020-03-23	2020-05-15	0	1	63.2722200079713	53.3436770483403	27	25	120.384804159524	50.5421353	Wednesday	40144	93	40	2020-03-28	2020-03-08	2020-06-04	2020-04-05	88	108	20	80	1	1	1	1	0	1	0	1
Avoyelles, Louisiana, US	22009	Louisiana	2020-06-25	2020-03-23	2020-05-15	0	1	69.0015942606616	56.3329157888743	29	26.7142857142857	120.384804159524	50.5421353	Thursday	40144	94	41	2020-03-28	2020-03-08	2020-06-04	2020-04-05	89	109	21	81	1	1	1	1	0	1	0	1
Avoyelles, Louisiana, US	22009	Louisiana	2020-06-26	2020-03-23	2020-05-15	0	1	73.2363491430849	59.6780162842339	23	27.7142857142857	120.384804159524	50.5421353	Friday	40144	95	42	2020-03-28	2020-03-08	2020-06-04	2020-04-05	90	110	22	82	1	1	1	1	0	1	0	1
Avoyelles, Louisiana, US	22009	Louisiana	2020-06-27	2020-03-23	2020-05-15	0	1	73.2363491430849	62.8807720776633	32	29	120.384804159524	50.5421353	Saturday	40144	96	43	2020-03-28	2020-03-08	2020-06-04	2020-04-05	91	111	23	83	1	1	1	1	0	1	0	1
Avoyelles, Louisiana, US	22009	Louisiana	2020-06-28	2020-03-23	2020-05-15	0	1	76.7237943403747	66.5817343278483	43	30.1428571428571	120.384804159524	50.5421353	Sunday	40144	97	44	2020-03-28	2020-03-08	2020-06-04	2020-04-05	92	112	24	84	1	1	1	1	0	1	0	1
Avoyelles, Louisiana, US	22009	Louisiana	2020-06-29	2020-03-23	2020-05-15	0	1	76.9728975687525	70.2471104025508	38	31	120.384804159524	50.5421353	Monday	40144	98	45	2020-03-28	2020-03-08	2020-06-04	2020-04-05	93	113	25	85	1	1	1	1	0	1	0	1
Avoyelles, Louisiana, US	22009	Louisiana	2020-06-30	2020-03-23	2020-05-15	0	1	79.4639298525309	73.1295906166372	25	31	120.384804159524	50.5421353	Tuesday	40144	99	46	2020-03-28	2020-03-08	2020-06-04	2020-04-05	94	114	26	86	1	1	1	1	0	1	0	1
Avoyelles, Louisiana, US	22009	Louisiana	2020-07-01	2020-03-23	2020-05-15	0	1	84.9442008768434	76.225587883619	20	30	120.384804159524	50.5421353	Wednesday	40144	100	47	2020-03-28	2020-03-08	2020-06-04	2020-04-05	95	115	27	87	1	1	1	1	0	1	0	1
Avoyelles, Louisiana, US	22009	Louisiana	2020-07-02	2020-03-23	2020-05-15	0	1	93.4137106416899	79.7130330809087	19	28.5714285714286	120.384804159524	50.5421353	Thursday	40144	101	48	2020-03-28	2020-03-08	2020-06-04	2020-04-05	96	116	28	88	1	1	1	1	0	1	0	1
Avoyelles, Louisiana, US	22009	Louisiana	2020-07-03	2020-03-23	2020-05-15	0	1	94.1610203268234	82.7022718214428	26	29	120.384804159524	50.5421353	Friday	40144	102	49	2020-03-28	2020-03-08	2020-06-04	2020-04-05	97	117	29	89	1	1	1	1	0	1	0	1
Avoyelles, Louisiana, US	22009	Louisiana	2020-07-04	2020-03-23	2020-05-15	0	1	94.1610203268234	85.6915105619769	35	29.4285714285714	120.384804159524	50.5421353	Saturday	40144	103	50	2020-03-28	2020-03-08	2020-06-04	2020-04-05	98	118	30	90	1	1	1	1	0	1	0	1
Avoyelles, Louisiana, US	22009	Louisiana	2020-07-05	2020-03-23	2020-05-15	0	1	96.1538461538462	88.4672322496157	50	30.4285714285714	120.384804159524	50.5421353	Sunday	40144	104	51	2020-03-28	2020-03-08	2020-06-04	2020-04-05	99	119	31	91	1	1	1	1	0	1	0	1
Baca, Colorado, US	8009	Colorado	2020-03-01	2020-03-26	2020-04-27	1	0	0	77.4711040255082	31	29.4285714285714	105.747370141176	1.482602393	Sunday	3581	-25	-57	2020-03-31	2020-03-11	2020-05-17	2020-03-18	-30	-10	-77	-17	0	0	0	0	1	0	1	0
Baca, Colorado, US	8009	Colorado	2020-03-02	2020-03-26	2020-04-27	1	0	0	66.1191140465752	24	29.2857142857143	105.747370141176	1.482602393	Monday	3581	-24	-56	2020-03-31	2020-03-11	2020-05-17	2020-03-18	-29	-9	-76	-16	0	0	0	0	1	0	1	0
Baca, Colorado, US	8009	Colorado	2020-03-03	2020-03-26	2020-04-27	1	0	0	53.9842282070261	19	29.1428571428571	105.747370141176	1.482602393	Tuesday	3581	-23	-55	2020-03-31	2020-03-11	2020-05-17	2020-03-18	-28	-8	-75	-15	0	0	0	0	1	0	1	0
Baca, Colorado, US	8009	Colorado	2020-03-04	2020-03-26	2020-04-27	1	0	0	40.6394124010704	25	30	105.747370141176	1.482602393	Wednesday	3581	-22	-54	2020-03-31	2020-03-11	2020-05-17	2020-03-18	-27	-7	-74	-14	0	0	0	0	1	0	1	0
Baca, Colorado, US	8009	Colorado	2020-03-05	2020-03-26	2020-04-27	1	0	0	27.1878380686671	16	28.5714285714286	105.747370141176	1.482602393	Thursday	3581	-21	-53	2020-03-31	2020-03-11	2020-05-17	2020-03-18	-26	-6	-73	-13	0	0	0	0	1	0	1	0
Baca, Colorado, US	8009	Colorado	2020-03-06	2020-03-26	2020-04-27	1	0	0	13.7362637362637	21	26.5714285714286	105.747370141176	1.482602393	Friday	3581	-20	-52	2020-03-31	2020-03-11	2020-05-17	2020-03-18	-25	-5	-72	-12	0	0	0	0	1	0	1	0
Baca, Colorado, US	8009	Colorado	2020-03-07	2020-03-26	2020-04-27	1	0	0	0	13	21.2857142857143	105.747370141176	1.482602393	Saturday	3581	-19	-51	2020-03-31	2020-03-11	2020-05-17	2020-03-18	-24	-4	-71	-11	0	0	0	0	1	0	1	0
Baca, Colorado, US	8009	Colorado	2020-03-08	2020-03-26	2020-04-27	1	0	0	0	29	21	105.747370141176	1.482602393	Sunday	3581	-18	-50	2020-03-31	2020-03-11	2020-05-17	2020-03-18	-23	-3	-70	-10	0	0	0	0	1	0	1	0
Baca, Colorado, US	8009	Colorado	2020-03-09	2020-03-26	2020-04-27	1	0	0	0	21	20.5714285714286	105.747370141176	1.482602393	Monday	3581	-17	-49	2020-03-31	2020-03-11	2020-05-17	2020-03-18	-22	-2	-69	-9	0	0	0	0	1	0	1	0
Baca, Colorado, US	8009	Colorado	2020-03-10	2020-03-26	2020-04-27	1	0	0	0	15	20	105.747370141176	1.482602393	Tuesday	3581	-16	-48	2020-03-31	2020-03-11	2020-05-17	2020-03-18	-21	-1	-68	-8	0	0	0	0	1	0	1	0
Baca, Colorado, US	8009	Colorado	2020-03-11	2020-03-26	2020-04-27	1	0	0	0	20	19.2857142857143	105.747370141176	1.482602393	Wednesday	3581	-15	-47	2020-03-31	2020-03-11	2020-05-17	2020-03-18	-20	0	-67	-7	0	0	0	0	1	0	1	0
Baca, Colorado, US	8009	Colorado	2020-03-12	2020-03-26	2020-04-27	1	0	0	0	16	19.2857142857143	105.747370141176	1.482602393	Thursday	3581	-14	-46	2020-03-31	2020-03-11	2020-05-17	2020-03-18	-19	1	-66	-6	0	1	0	0	1	0	1	1
Baca, Colorado, US	8009	Colorado	2020-03-13	2020-03-26	2020-04-27	1	0	0	0	39	21.8571428571429	105.747370141176	1.482602393	Friday	3581	-13	-45	2020-03-31	2020-03-11	2020-05-17	2020-03-18	-18	2	-65	-5	0	1	0	0	1	0	1	1
Baca, Colorado, US	8009	Colorado	2020-03-14	2020-03-26	2020-04-27	1	0	0	0	33	24.7142857142857	105.747370141176	1.482602393	Saturday	3581	-12	-44	2020-03-31	2020-03-11	2020-05-17	2020-03-18	-17	3	-64	-4	0	1	0	0	1	0	1	1
Baca, Colorado, US	8009	Colorado	2020-03-15	2020-03-26	2020-04-27	1	0	0	0	46	27.1428571428571	105.747370141176	1.482602393	Sunday	3581	-11	-43	2020-03-31	2020-03-11	2020-05-17	2020-03-18	-16	4	-63	-3	0	1	0	0	1	0	1	1
Baca, Colorado, US	8009	Colorado	2020-03-16	2020-03-26	2020-04-27	1	0	0	0	27	28	105.747370141176	1.482602393	Monday	3581	-10	-42	2020-03-31	2020-03-11	2020-05-17	2020-03-18	-15	5	-62	-2	0	1	0	0	1	0	1	1
Baca, Colorado, US	8009	Colorado	2020-03-17	2020-03-26	2020-04-27	1	0	0	0	30	30.1428571428571	105.747370141176	1.482602393	Tuesday	3581	-9	-41	2020-03-31	2020-03-11	2020-05-17	2020-03-18	-14	6	-61	-1	0	1	0	0	1	0	1	1
Baca, Colorado, US	8009	Colorado	2020-03-18	2020-03-26	2020-04-27	1	0	0	0	18	29.8571428571429	105.747370141176	1.482602393	Wednesday	3581	-8	-40	2020-03-31	2020-03-11	2020-05-17	2020-03-18	-13	7	-60	0	0	1	0	0	1	0	0	1
Baca, Colorado, US	8009	Colorado	2020-03-19	2020-03-26	2020-04-27	1	0	0	0	35	32.5714285714286	105.747370141176	1.482602393	Thursday	3581	-7	-39	2020-03-31	2020-03-11	2020-05-17	2020-03-18	-12	8	-59	1	0	1	0	1	1	0	0	1
Baca, Colorado, US	8009	Colorado	2020-03-20	2020-03-26	2020-04-27	1	0	0	0	33	31.7142857142857	105.747370141176	1.482602393	Friday	3581	-6	-38	2020-03-31	2020-03-11	2020-05-17	2020-03-18	-11	9	-58	2	0	1	0	1	1	0	0	1
Baca, Colorado, US	8009	Colorado	2020-03-21	2020-03-26	2020-04-27	1	0	0	0	36	32.1428571428571	105.747370141176	1.482602393	Saturday	3581	-5	-37	2020-03-31	2020-03-11	2020-05-17	2020-03-18	-10	10	-57	3	0	1	0	1	1	0	0	1
Baca, Colorado, US	8009	Colorado	2020-03-22	2020-03-26	2020-04-27	1	0	0	0	40	31.2857142857143	105.747370141176	1.482602393	Sunday	3581	-4	-36	2020-03-31	2020-03-11	2020-05-17	2020-03-18	-9	11	-56	4	0	1	0	1	1	0	0	1
Baca, Colorado, US	8009	Colorado	2020-03-23	2020-03-26	2020-04-27	1	0	0	0	24	30.8571428571429	105.747370141176	1.482602393	Monday	3581	-3	-35	2020-03-31	2020-03-11	2020-05-17	2020-03-18	-8	12	-55	5	0	1	0	1	1	0	0	1
Baca, Colorado, US	8009	Colorado	2020-03-24	2020-03-26	2020-04-27	1	0	0	0	21	29.5714285714286	105.747370141176	1.482602393	Tuesday	3581	-2	-34	2020-03-31	2020-03-11	2020-05-17	2020-03-18	-7	13	-54	6	0	1	0	1	1	0	0	1
Baca, Colorado, US	8009	Colorado	2020-03-25	2020-03-26	2020-04-27	1	0	0	0	25	30.5714285714286	105.747370141176	1.482602393	Wednesday	3581	-1	-33	2020-03-31	2020-03-11	2020-05-17	2020-03-18	-6	14	-53	7	0	1	0	1	1	0	0	1
Baca, Colorado, US	8009	Colorado	2020-03-26	2020-03-26	2020-04-27	1	0	0	0	29	29.7142857142857	105.747370141176	1.482602393	Thursday	3581	0	-32	2020-03-31	2020-03-11	2020-05-17	2020-03-18	-5	15	-52	8	0	1	0	1	1	0	0	1
Baca, Colorado, US	8009	Colorado	2020-03-27	2020-03-26	2020-04-27	1	1	2.79251605696733	0.398930865281047	34	29.8571428571429	105.747370141176	1.482602393	Friday	3581	1	-31	2020-03-31	2020-03-11	2020-05-17	2020-03-18	-4	16	-51	9	0	1	0	1	1	0	0	1
Baca, Colorado, US	8009	Colorado	2020-03-28	2020-03-26	2020-04-27	1	1	2.79251605696733	0.797861730562094	59	33.1428571428571	105.747370141176	1.482602393	Saturday	3581	2	-30	2020-03-31	2020-03-11	2020-05-17	2020-03-18	-3	17	-50	10	0	1	0	1	1	0	0	1
Baca, Colorado, US	8009	Colorado	2020-03-29	2020-03-26	2020-04-27	1	1	2.79251605696733	1.19679259584314	51	34.7142857142857	105.747370141176	1.482602393	Sunday	3581	3	-29	2020-03-31	2020-03-11	2020-05-17	2020-03-18	-2	18	-49	11	0	1	0	1	1	0	0	1
Baca, Colorado, US	8009	Colorado	2020-03-30	2020-03-26	2020-04-27	1	1	2.79251605696733	1.59572346112419	37	36.5714285714286	105.747370141176	1.482602393	Monday	3581	4	-28	2020-03-31	2020-03-11	2020-05-17	2020-03-18	-1	19	-48	12	0	1	0	1	1	0	0	1
Baca, Colorado, US	8009	Colorado	2020-03-31	2020-03-26	2020-04-27	1	1	8.37754817090198	2.79251605696733	44	39.8571428571429	105.747370141176	1.482602393	Tuesday	3581	5	-27	2020-03-31	2020-03-11	2020-05-17	2020-03-18	0	20	-47	13	0	1	0	1	1	0	0	1
Baca, Colorado, US	8009	Colorado	2020-04-01	2020-03-26	2020-04-27	1	1	8.37754817090198	3.98930865281047	34	41.1428571428571	105.747370141176	1.482602393	Wednesday	3581	6	-26	2020-03-31	2020-03-11	2020-05-17	2020-03-18	1	21	-46	14	1	1	0	1	1	1	0	1
Baca, Colorado, US	8009	Colorado	2020-04-02	2020-03-26	2020-04-27	1	1	25.132644512706	7.57968644033989	44	43.2857142857143	105.747370141176	1.482602393	Thursday	3581	7	-25	2020-03-31	2020-03-11	2020-05-17	2020-03-18	2	22	-45	15	1	1	0	1	1	1	0	1
Baca, Colorado, US	8009	Colorado	2020-04-03	2020-03-26	2020-04-27	1	1	25.132644512706	10.7711333625883	38	43.8571428571429	105.747370141176	1.482602393	Friday	3581	8	-24	2020-03-31	2020-03-11	2020-05-17	2020-03-18	3	23	-44	16	1	1	0	1	1	1	0	1
Baca, Colorado, US	8009	Colorado	2020-04-04	2020-03-26	2020-04-27	1	1	25.132644512706	13.9625802848366	54	43.1428571428571	105.747370141176	1.482602393	Saturday	3581	9	-23	2020-03-31	2020-03-11	2020-05-17	2020-03-18	4	24	-43	17	1	1	0	1	1	1	0	1
Baca, Colorado, US	8009	Colorado	2020-04-05	2020-03-26	2020-04-27	1	1	25.132644512706	17.154027207085	63	44.8571428571429	105.747370141176	1.482602393	Sunday	3581	10	-22	2020-03-31	2020-03-11	2020-05-17	2020-03-18	5	25	-42	18	1	1	0	1	1	1	0	1
Baca, Colorado, US	8009	Colorado	2020-04-06	2020-03-26	2020-04-27	1	1	25.132644512706	20.3454741293334	35	44.5714285714286	105.747370141176	1.482602393	Monday	3581	11	-21	2020-03-31	2020-03-11	2020-05-17	2020-03-18	6	26	-41	19	1	1	0	1	1	1	0	1
Baca, Colorado, US	8009	Colorado	2020-04-07	2020-03-26	2020-04-27	1	1	25.132644512706	22.7390593210197	30	42.5714285714286	105.747370141176	1.482602393	Tuesday	3581	12	-20	2020-03-31	2020-03-11	2020-05-17	2020-03-18	7	27	-40	20	1	1	0	1	1	1	0	1
Baca, Colorado, US	8009	Colorado	2020-04-08	2020-03-26	2020-04-27	1	1	25.132644512706	25.132644512706	39	43.2857142857143	105.747370141176	1.482602393	Wednesday	3581	13	-19	2020-03-31	2020-03-11	2020-05-17	2020-03-18	8	28	-39	21	1	1	0	1	1	1	0	1
Baca, Colorado, US	8009	Colorado	2020-04-09	2020-03-26	2020-04-27	1	1	25.132644512706	25.132644512706	34	41.8571428571429	105.747370141176	1.482602393	Thursday	3581	14	-18	2020-03-31	2020-03-11	2020-05-17	2020-03-18	9	29	-38	22	1	1	0	1	1	1	0	1
Baca, Colorado, US	8009	Colorado	2020-04-10	2020-03-26	2020-04-27	1	1	25.132644512706	25.132644512706	42	42.4285714285714	105.747370141176	1.482602393	Friday	3581	15	-17	2020-03-31	2020-03-11	2020-05-17	2020-03-18	10	30	-37	23	1	1	0	1	1	1	0	1
Baca, Colorado, US	8009	Colorado	2020-04-11	2020-03-26	2020-04-27	1	1	27.9251605696733	25.531575377987	35	39.7142857142857	105.747370141176	1.482602393	Saturday	3581	16	-16	2020-03-31	2020-03-11	2020-05-17	2020-03-18	11	31	-36	24	1	1	0	1	1	1	0	1
Baca, Colorado, US	8009	Colorado	2020-04-12	2020-03-26	2020-04-27	1	1	27.9251605696733	25.930506243268	74	41.2857142857143	105.747370141176	1.482602393	Sunday	3581	17	-15	2020-03-31	2020-03-11	2020-05-17	2020-03-18	12	32	-35	25	1	1	0	1	1	1	0	1
Baca, Colorado, US	8009	Colorado	2020-04-13	2020-03-26	2020-04-27	1	1	27.9251605696733	26.3294371085491	63	45.2857142857143	105.747370141176	1.482602393	Monday	3581	18	-14	2020-03-31	2020-03-11	2020-05-17	2020-03-18	13	33	-34	26	1	1	0	1	1	1	0	1
Baca, Colorado, US	8009	Colorado	2020-04-14	2020-03-26	2020-04-27	1	1	27.9251605696733	26.7283679738301	58	49.2857142857143	105.747370141176	1.482602393	Tuesday	3581	19	-13	2020-03-31	2020-03-11	2020-05-17	2020-03-18	14	34	-33	27	1	1	0	1	1	1	0	1
Baca, Colorado, US	8009	Colorado	2020-04-15	2020-03-26	2020-04-27	1	1	27.9251605696733	27.1272988391112	31	48.1428571428571	105.747370141176	1.482602393	Wednesday	3581	20	-12	2020-03-31	2020-03-11	2020-05-17	2020-03-18	15	35	-32	28	1	1	0	1	1	1	0	1
Baca, Colorado, US	8009	Colorado	2020-04-16	2020-03-26	2020-04-27	1	1	27.9251605696733	27.5262297043922	40	49	105.747370141176	1.482602393	Thursday	3581	21	-11	2020-03-31	2020-03-11	2020-05-17	2020-03-18	16	36	-31	29	1	1	0	1	1	1	0	1
Baca, Colorado, US	8009	Colorado	2020-04-17	2020-03-26	2020-04-27	1	1	27.9251605696733	27.9251605696733	21	46	105.747370141176	1.482602393	Friday	3581	22	-10	2020-03-31	2020-03-11	2020-05-17	2020-03-18	17	37	-30	30	1	1	0	1	1	1	0	1
Baca, Colorado, US	8009	Colorado	2020-04-18	2020-03-26	2020-04-27	1	1	27.9251605696733	27.9251605696733	34	45.8571428571429	105.747370141176	1.482602393	Saturday	3581	23	-9	2020-03-31	2020-03-11	2020-05-17	2020-03-18	18	38	-29	31	1	1	0	1	1	1	0	1
Baca, Colorado, US	8009	Colorado	2020-04-19	2020-03-26	2020-04-27	1	1	27.9251605696733	27.9251605696733	55	43.1428571428571	105.747370141176	1.482602393	Sunday	3581	24	-8	2020-03-31	2020-03-11	2020-05-17	2020-03-18	19	39	-28	32	1	1	0	1	1	1	0	1
Baca, Colorado, US	8009	Colorado	2020-04-20	2020-03-26	2020-04-27	1	1	27.9251605696733	27.9251605696733	26	37.8571428571429	105.747370141176	1.482602393	Monday	3581	25	-7	2020-03-31	2020-03-11	2020-05-17	2020-03-18	20	40	-27	33	1	1	0	1	1	1	0	1
Baca, Colorado, US	8009	Colorado	2020-04-21	2020-03-26	2020-04-27	1	1	27.9251605696733	27.9251605696733	41	35.4285714285714	105.747370141176	1.482602393	Tuesday	3581	26	-6	2020-03-31	2020-03-11	2020-05-17	2020-03-18	21	41	-26	34	1	1	0	1	1	1	0	1
Baca, Colorado, US	8009	Colorado	2020-04-22	2020-03-26	2020-04-27	1	1	27.9251605696733	27.9251605696733	37	36.2857142857143	105.747370141176	1.482602393	Wednesday	3581	27	-5	2020-03-31	2020-03-11	2020-05-17	2020-03-18	22	42	-25	35	1	1	0	1	1	1	0	1
Baca, Colorado, US	8009	Colorado	2020-04-23	2020-03-26	2020-04-27	1	1	27.9251605696733	27.9251605696733	17	33	105.747370141176	1.482602393	Thursday	3581	28	-4	2020-03-31	2020-03-11	2020-05-17	2020-03-18	23	43	-24	36	1	1	0	1	1	1	0	1
Baca, Colorado, US	8009	Colorado	2020-04-24	2020-03-26	2020-04-27	1	1	27.9251605696733	27.9251605696733	26	33.7142857142857	105.747370141176	1.482602393	Friday	3581	29	-3	2020-03-31	2020-03-11	2020-05-17	2020-03-18	24	44	-23	37	1	1	0	1	1	1	0	1
Baca, Colorado, US	8009	Colorado	2020-04-25	2020-03-26	2020-04-27	1	1	27.9251605696733	27.9251605696733	28	32.8571428571429	105.747370141176	1.482602393	Saturday	3581	30	-2	2020-03-31	2020-03-11	2020-05-17	2020-03-18	25	45	-22	38	1	1	0	1	1	1	0	1
Baca, Colorado, US	8009	Colorado	2020-04-26	2020-03-26	2020-04-27	1	1	27.9251605696733	27.9251605696733	50	32.1428571428571	105.747370141176	1.482602393	Sunday	3581	31	-1	2020-03-31	2020-03-11	2020-05-17	2020-03-18	26	46	-21	39	1	1	0	1	1	1	0	1
Baca, Colorado, US	8009	Colorado	2020-04-27	2020-03-26	2020-04-27	0	1	27.9251605696733	27.9251605696733	26	32.1428571428571	105.747370141176	1.482602393	Monday	3581	32	0	2020-03-31	2020-03-11	2020-05-17	2020-03-18	27	47	-20	40	1	1	0	1	1	1	0	1
Baca, Colorado, US	8009	Colorado	2020-04-28	2020-03-26	2020-04-27	0	1	27.9251605696733	27.9251605696733	21	29.2857142857143	105.747370141176	1.482602393	Tuesday	3581	33	1	2020-03-31	2020-03-11	2020-05-17	2020-03-18	28	48	-19	41	1	1	0	1	1	1	0	1
Baca, Colorado, US	8009	Colorado	2020-04-29	2020-03-26	2020-04-27	0	1	27.9251605696733	27.9251605696733	17	26.4285714285714	105.747370141176	1.482602393	Wednesday	3581	34	2	2020-03-31	2020-03-11	2020-05-17	2020-03-18	29	49	-18	42	1	1	0	1	1	1	0	1
Baca, Colorado, US	8009	Colorado	2020-04-30	2020-03-26	2020-04-27	0	1	27.9251605696733	27.9251605696733	14	26	105.747370141176	1.482602393	Thursday	3581	35	3	2020-03-31	2020-03-11	2020-05-17	2020-03-18	30	50	-17	43	1	1	0	1	1	1	0	1
Baca, Colorado, US	8009	Colorado	2020-05-01	2020-03-26	2020-04-27	0	1	27.9251605696733	27.9251605696733	22	25.4285714285714	105.747370141176	1.482602393	Friday	3581	36	4	2020-03-31	2020-03-11	2020-05-17	2020-03-18	31	51	-16	44	1	1	0	1	1	1	0	1
Baca, Colorado, US	8009	Colorado	2020-05-02	2020-03-26	2020-04-27	0	1	27.9251605696733	27.9251605696733	42	27.4285714285714	105.747370141176	1.482602393	Saturday	3581	37	5	2020-03-31	2020-03-11	2020-05-17	2020-03-18	32	52	-15	45	1	1	0	1	1	1	0	1
Baca, Colorado, US	8009	Colorado	2020-05-03	2020-03-26	2020-04-27	0	1	33.5101926836079	28.7230223002354	36	25.4285714285714	105.747370141176	1.482602393	Sunday	3581	38	6	2020-03-31	2020-03-11	2020-05-17	2020-03-18	33	53	-14	46	1	1	0	1	1	1	0	1
Baca, Colorado, US	8009	Colorado	2020-05-04	2020-03-26	2020-04-27	0	1	33.5101926836079	29.5208840307975	33	26.4285714285714	105.747370141176	1.482602393	Monday	3581	39	7	2020-03-31	2020-03-11	2020-05-17	2020-03-18	34	54	-13	47	1	1	0	1	1	1	0	1
Baca, Colorado, US	8009	Colorado	2020-05-05	2020-03-26	2020-04-27	0	1	33.5101926836079	30.3187457613596	9	24.7142857142857	105.747370141176	1.482602393	Tuesday	3581	40	8	2020-03-31	2020-03-11	2020-05-17	2020-03-18	35	55	-12	48	1	1	0	1	1	1	0	1
Baca, Colorado, US	8009	Colorado	2020-05-06	2020-03-26	2020-04-27	0	1	33.5101926836079	31.1166074919217	15	24.4285714285714	105.747370141176	1.482602393	Wednesday	3581	41	9	2020-03-31	2020-03-11	2020-05-17	2020-03-18	36	56	-11	49	1	1	0	1	1	1	0	1
Baca, Colorado, US	8009	Colorado	2020-05-07	2020-03-26	2020-04-27	0	1	33.5101926836079	31.9144692224837	21	25.4285714285714	105.747370141176	1.482602393	Thursday	3581	42	10	2020-03-31	2020-03-11	2020-05-17	2020-03-18	37	57	-10	50	1	1	0	1	1	1	0	1
Baca, Colorado, US	8009	Colorado	2020-05-08	2020-03-26	2020-04-27	0	1	33.5101926836079	32.7123309530458	27	26.1428571428571	105.747370141176	1.482602393	Friday	3581	43	11	2020-03-31	2020-03-11	2020-05-17	2020-03-18	38	58	-9	51	1	1	0	1	1	1	0	1
Baca, Colorado, US	8009	Colorado	2020-05-09	2020-03-26	2020-04-27	0	1	33.5101926836079	33.5101926836079	20	23	105.747370141176	1.482602393	Saturday	3581	44	12	2020-03-31	2020-03-11	2020-05-17	2020-03-18	39	59	-8	52	1	1	0	1	1	1	0	1
Baca, Colorado, US	8009	Colorado	2020-05-10	2020-03-26	2020-04-27	0	1	33.5101926836079	33.5101926836079	41	23.7142857142857	105.747370141176	1.482602393	Sunday	3581	45	13	2020-03-31	2020-03-11	2020-05-17	2020-03-18	40	60	-7	53	1	1	0	1	1	1	0	1
Baca, Colorado, US	8009	Colorado	2020-05-11	2020-03-26	2020-04-27	0	1	33.5101926836079	33.5101926836079	29	23.1428571428571	105.747370141176	1.482602393	Monday	3581	46	14	2020-03-31	2020-03-11	2020-05-17	2020-03-18	41	61	-6	54	1	1	0	1	1	1	0	1
Baca, Colorado, US	8009	Colorado	2020-05-12	2020-03-26	2020-04-27	0	1	33.5101926836079	33.5101926836079	34	26.7142857142857	105.747370141176	1.482602393	Tuesday	3581	47	15	2020-03-31	2020-03-11	2020-05-17	2020-03-18	42	62	-5	55	1	1	0	1	1	1	0	1
Baca, Colorado, US	8009	Colorado	2020-05-13	2020-03-26	2020-04-27	0	1	33.5101926836079	33.5101926836079	17	27	105.747370141176	1.482602393	Wednesday	3581	48	16	2020-03-31	2020-03-11	2020-05-17	2020-03-18	43	63	-4	56	1	1	0	1	1	1	0	1
Baca, Colorado, US	8009	Colorado	2020-05-14	2020-03-26	2020-04-27	0	1	33.5101926836079	33.5101926836079	15	26.1428571428571	105.747370141176	1.482602393	Thursday	3581	49	17	2020-03-31	2020-03-11	2020-05-17	2020-03-18	44	64	-3	57	1	1	0	1	1	1	0	1
Baca, Colorado, US	8009	Colorado	2020-05-15	2020-03-26	2020-04-27	0	1	33.5101926836079	33.5101926836079	21	25.2857142857143	105.747370141176	1.482602393	Friday	3581	50	18	2020-03-31	2020-03-11	2020-05-17	2020-03-18	45	65	-2	58	1	1	0	1	1	1	0	1
Baca, Colorado, US	8009	Colorado	2020-05-16	2020-03-26	2020-04-27	0	1	33.5101926836079	33.5101926836079	22	25.5714285714286	105.747370141176	1.482602393	Saturday	3581	51	19	2020-03-31	2020-03-11	2020-05-17	2020-03-18	46	66	-1	59	1	1	0	1	1	1	0	1
Baca, Colorado, US	8009	Colorado	2020-05-17	2020-03-26	2020-04-27	0	1	33.5101926836079	33.5101926836079	30	24	105.747370141176	1.482602393	Sunday	3581	52	20	2020-03-31	2020-03-11	2020-05-17	2020-03-18	47	67	0	60	1	1	0	1	0	1	0	1
Baca, Colorado, US	8009	Colorado	2020-05-18	2020-03-26	2020-04-27	0	1	33.5101926836079	33.5101926836079	13	21.7142857142857	105.747370141176	1.482602393	Monday	3581	53	21	2020-03-31	2020-03-11	2020-05-17	2020-03-18	48	68	1	61	1	1	1	1	0	1	0	1
Baca, Colorado, US	8009	Colorado	2020-05-19	2020-03-26	2020-04-27	0	1	33.5101926836079	33.5101926836079	22	20	105.747370141176	1.482602393	Tuesday	3581	54	22	2020-03-31	2020-03-11	2020-05-17	2020-03-18	49	69	2	62	1	1	1	1	0	1	0	1
Baca, Colorado, US	8009	Colorado	2020-05-20	2020-03-26	2020-04-27	0	1	33.5101926836079	33.5101926836079	19	20.2857142857143	105.747370141176	1.482602393	Wednesday	3581	55	23	2020-03-31	2020-03-11	2020-05-17	2020-03-18	50	70	3	63	1	1	1	1	0	1	0	1
Baca, Colorado, US	8009	Colorado	2020-05-21	2020-03-26	2020-04-27	0	1	33.5101926836079	33.5101926836079	10	19.5714285714286	105.747370141176	1.482602393	Thursday	3581	56	24	2020-03-31	2020-03-11	2020-05-17	2020-03-18	51	71	4	64	1	1	1	1	0	1	0	1
Baca, Colorado, US	8009	Colorado	2020-05-22	2020-03-26	2020-04-27	0	1	33.5101926836079	33.5101926836079	17	19	105.747370141176	1.482602393	Friday	3581	57	25	2020-03-31	2020-03-11	2020-05-17	2020-03-18	52	72	5	65	1	1	1	1	0	1	0	1
Baca, Colorado, US	8009	Colorado	2020-05-23	2020-03-26	2020-04-27	0	1	33.5101926836079	33.5101926836079	18	18.4285714285714	105.747370141176	1.482602393	Saturday	3581	58	26	2020-03-31	2020-03-11	2020-05-17	2020-03-18	53	73	6	66	1	1	1	1	0	1	0	1
Baca, Colorado, US	8009	Colorado	2020-05-24	2020-03-26	2020-04-27	0	1	33.5101926836079	33.5101926836079	25	17.7142857142857	105.747370141176	1.482602393	Sunday	3581	59	27	2020-03-31	2020-03-11	2020-05-17	2020-03-18	54	74	7	67	1	1	1	1	0	1	0	1
Baca, Colorado, US	8009	Colorado	2020-05-25	2020-03-26	2020-04-27	0	1	33.5101926836079	33.5101926836079	23	19.1428571428571	105.747370141176	1.482602393	Monday	3581	60	28	2020-03-31	2020-03-11	2020-05-17	2020-03-18	55	75	8	68	1	1	1	1	0	1	0	1
Baca, Colorado, US	8009	Colorado	2020-05-26	2020-03-26	2020-04-27	0	1	33.5101926836079	33.5101926836079	13	17.8571428571429	105.747370141176	1.482602393	Tuesday	3581	61	29	2020-03-31	2020-03-11	2020-05-17	2020-03-18	56	76	9	69	1	1	1	1	0	1	0	1
Baca, Colorado, US	8009	Colorado	2020-05-27	2020-03-26	2020-04-27	0	1	33.5101926836079	33.5101926836079	11	16.7142857142857	105.747370141176	1.482602393	Wednesday	3581	62	30	2020-03-31	2020-03-11	2020-05-17	2020-03-18	57	77	10	70	1	1	1	1	0	1	0	1
Baca, Colorado, US	8009	Colorado	2020-05-28	2020-03-26	2020-04-27	0	1	33.5101926836079	33.5101926836079	12	17	105.747370141176	1.482602393	Thursday	3581	63	31	2020-03-31	2020-03-11	2020-05-17	2020-03-18	58	78	11	71	1	1	1	1	0	1	0	1
Baca, Colorado, US	8009	Colorado	2020-05-29	2020-03-26	2020-04-27	0	1	33.5101926836079	33.5101926836079	9	15.8571428571429	105.747370141176	1.482602393	Friday	3581	64	32	2020-03-31	2020-03-11	2020-05-17	2020-03-18	59	79	12	72	1	1	1	1	0	1	0	1
Baca, Colorado, US	8009	Colorado	2020-05-30	2020-03-26	2020-04-27	0	1	33.5101926836079	33.5101926836079	21	16.2857142857143	105.747370141176	1.482602393	Saturday	3581	65	33	2020-03-31	2020-03-11	2020-05-17	2020-03-18	60	80	13	73	1	1	1	1	0	1	0	1
Baca, Colorado, US	8009	Colorado	2020-05-31	2020-03-26	2020-04-27	0	1	33.5101926836079	33.5101926836079	20	15.5714285714286	105.747370141176	1.482602393	Sunday	3581	66	34	2020-03-31	2020-03-11	2020-05-17	2020-03-18	61	81	14	74	1	1	1	1	0	1	0	1
Baca, Colorado, US	8009	Colorado	2020-06-01	2020-03-26	2020-04-27	0	1	33.5101926836079	33.5101926836079	13	14.1428571428571	105.747370141176	1.482602393	Monday	3581	67	35	2020-03-31	2020-03-11	2020-05-17	2020-03-18	62	82	15	75	1	1	1	1	0	1	0	1
Baca, Colorado, US	8009	Colorado	2020-06-02	2020-03-26	2020-04-27	0	1	33.5101926836079	33.5101926836079	12	14	105.747370141176	1.482602393	Tuesday	3581	68	36	2020-03-31	2020-03-11	2020-05-17	2020-03-18	63	83	16	76	1	1	1	1	0	1	0	1
Baca, Colorado, US	8009	Colorado	2020-06-03	2020-03-26	2020-04-27	0	1	33.5101926836079	33.5101926836079	13	14.2857142857143	105.747370141176	1.482602393	Wednesday	3581	69	37	2020-03-31	2020-03-11	2020-05-17	2020-03-18	64	84	17	77	1	1	1	1	0	1	0	1
Baca, Colorado, US	8009	Colorado	2020-06-04	2020-03-26	2020-04-27	0	1	33.5101926836079	33.5101926836079	16	14.8571428571429	105.747370141176	1.482602393	Thursday	3581	70	38	2020-03-31	2020-03-11	2020-05-17	2020-03-18	65	85	18	78	1	1	1	1	0	1	0	1
Baca, Colorado, US	8009	Colorado	2020-06-05	2020-03-26	2020-04-27	0	1	33.5101926836079	33.5101926836079	16	15.8571428571429	105.747370141176	1.482602393	Friday	3581	71	39	2020-03-31	2020-03-11	2020-05-17	2020-03-18	66	86	19	79	1	1	1	1	0	1	0	1
Baca, Colorado, US	8009	Colorado	2020-06-06	2020-03-26	2020-04-27	0	1	33.5101926836079	33.5101926836079	15	15	105.747370141176	1.482602393	Saturday	3581	72	40	2020-03-31	2020-03-11	2020-05-17	2020-03-18	67	87	20	80	1	1	1	1	0	1	0	1
Baca, Colorado, US	8009	Colorado	2020-06-07	2020-03-26	2020-04-27	0	1	33.5101926836079	33.5101926836079	39	17.7142857142857	105.747370141176	1.482602393	Sunday	3581	73	41	2020-03-31	2020-03-11	2020-05-17	2020-03-18	68	88	21	81	1	1	1	1	0	1	0	1
Baca, Colorado, US	8009	Colorado	2020-06-08	2020-03-26	2020-04-27	0	1	33.5101926836079	33.5101926836079	17	18.2857142857143	105.747370141176	1.482602393	Monday	3581	74	42	2020-03-31	2020-03-11	2020-05-17	2020-03-18	69	89	22	82	1	1	1	1	0	1	0	1
Baca, Colorado, US	8009	Colorado	2020-06-09	2020-03-26	2020-04-27	0	1	33.5101926836079	33.5101926836079	36	21.7142857142857	105.747370141176	1.482602393	Tuesday	3581	75	43	2020-03-31	2020-03-11	2020-05-17	2020-03-18	70	90	23	83	1	1	1	1	0	1	0	1
Baca, Colorado, US	8009	Colorado	2020-06-10	2020-03-26	2020-04-27	0	1	33.5101926836079	33.5101926836079	10	21.2857142857143	105.747370141176	1.482602393	Wednesday	3581	76	44	2020-03-31	2020-03-11	2020-05-17	2020-03-18	71	91	24	84	1	1	1	1	0	1	0	1
Baca, Colorado, US	8009	Colorado	2020-06-11	2020-03-26	2020-04-27	0	1	33.5101926836079	33.5101926836079	13	20.8571428571429	105.747370141176	1.482602393	Thursday	3581	77	45	2020-03-31	2020-03-11	2020-05-17	2020-03-18	72	92	25	85	1	1	1	1	0	1	0	1
Baca, Colorado, US	8009	Colorado	2020-06-12	2020-03-26	2020-04-27	0	1	33.5101926836079	33.5101926836079	14	20.5714285714286	105.747370141176	1.482602393	Friday	3581	78	46	2020-03-31	2020-03-11	2020-05-17	2020-03-18	73	93	26	86	1	1	1	1	0	1	0	1
Baca, Colorado, US	8009	Colorado	2020-06-13	2020-03-26	2020-04-27	0	1	33.5101926836079	33.5101926836079	32	23	105.747370141176	1.482602393	Saturday	3581	79	47	2020-03-31	2020-03-11	2020-05-17	2020-03-18	74	94	27	87	1	1	1	1	0	1	0	1
Baca, Colorado, US	8009	Colorado	2020-06-14	2020-03-26	2020-04-27	0	1	33.5101926836079	33.5101926836079	19	20.1428571428571	105.747370141176	1.482602393	Sunday	3581	80	48	2020-03-31	2020-03-11	2020-05-17	2020-03-18	75	95	28	88	1	1	1	1	0	1	0	1
Baca, Colorado, US	8009	Colorado	2020-06-15	2020-03-26	2020-04-27	0	1	33.5101926836079	33.5101926836079	20	20.5714285714286	105.747370141176	1.482602393	Monday	3581	81	49	2020-03-31	2020-03-11	2020-05-17	2020-03-18	76	96	29	89	1	1	1	1	0	1	0	1
Baca, Colorado, US	8009	Colorado	2020-06-16	2020-03-26	2020-04-27	0	1	33.5101926836079	33.5101926836079	28	19.4285714285714	105.747370141176	1.482602393	Tuesday	3581	82	50	2020-03-31	2020-03-11	2020-05-17	2020-03-18	77	97	30	90	1	1	1	1	0	1	0	1
Baca, Colorado, US	8009	Colorado	2020-06-17	2020-03-26	2020-04-27	0	1	33.5101926836079	33.5101926836079	18	20.5714285714286	105.747370141176	1.482602393	Wednesday	3581	83	51	2020-03-31	2020-03-11	2020-05-17	2020-03-18	78	98	31	91	1	1	1	1	0	1	0	1
Baca, Colorado, US	8009	Colorado	2020-06-18	2020-03-26	2020-04-27	0	1	33.5101926836079	33.5101926836079	18	21.2857142857143	105.747370141176	1.482602393	Thursday	3581	84	52	2020-03-31	2020-03-11	2020-05-17	2020-03-18	79	99	32	92	1	1	1	1	0	1	0	1
Baca, Colorado, US	8009	Colorado	2020-06-19	2020-03-26	2020-04-27	0	1	33.5101926836079	33.5101926836079	16	21.5714285714286	105.747370141176	1.482602393	Friday	3581	85	53	2020-03-31	2020-03-11	2020-05-17	2020-03-18	80	100	33	93	1	1	1	1	0	1	0	1
Baca, Colorado, US	8009	Colorado	2020-06-20	2020-03-26	2020-04-27	0	1	33.5101926836079	33.5101926836079	34	21.8571428571429	105.747370141176	1.482602393	Saturday	3581	86	54	2020-03-31	2020-03-11	2020-05-17	2020-03-18	81	101	34	94	1	1	1	1	0	1	0	1
Baca, Colorado, US	8009	Colorado	2020-06-21	2020-03-26	2020-04-27	0	1	33.5101926836079	33.5101926836079	35	24.1428571428571	105.747370141176	1.482602393	Sunday	3581	87	55	2020-03-31	2020-03-11	2020-05-17	2020-03-18	82	102	35	95	1	1	1	1	0	1	0	1
Baca, Colorado, US	8009	Colorado	2020-06-22	2020-03-26	2020-04-27	0	1	33.5101926836079	33.5101926836079	18	23.8571428571429	105.747370141176	1.482602393	Monday	3581	88	56	2020-03-31	2020-03-11	2020-05-17	2020-03-18	83	103	36	96	1	1	1	1	0	1	0	1
Baca, Colorado, US	8009	Colorado	2020-06-23	2020-03-26	2020-04-27	0	1	33.5101926836079	33.5101926836079	19	22.5714285714286	105.747370141176	1.482602393	Tuesday	3581	89	57	2020-03-31	2020-03-11	2020-05-17	2020-03-18	84	104	37	97	1	1	1	1	0	1	0	1
Baca, Colorado, US	8009	Colorado	2020-06-24	2020-03-26	2020-04-27	0	1	33.5101926836079	33.5101926836079	17	22.4285714285714	105.747370141176	1.482602393	Wednesday	3581	90	58	2020-03-31	2020-03-11	2020-05-17	2020-03-18	85	105	38	98	1	1	1	1	0	1	0	1
Baca, Colorado, US	8009	Colorado	2020-06-25	2020-03-26	2020-04-27	0	1	36.3027087405753	33.909123548889	17	22.2857142857143	105.747370141176	1.482602393	Thursday	3581	91	59	2020-03-31	2020-03-11	2020-05-17	2020-03-18	86	106	39	99	1	1	1	1	0	1	0	1
Baca, Colorado, US	8009	Colorado	2020-06-26	2020-03-26	2020-04-27	0	1	36.3027087405753	34.30805441417	15	22.1428571428571	105.747370141176	1.482602393	Friday	3581	92	60	2020-03-31	2020-03-11	2020-05-17	2020-03-18	87	107	40	100	1	1	1	1	0	1	0	1
Baca, Colorado, US	8009	Colorado	2020-06-27	2020-03-26	2020-04-27	0	1	36.3027087405753	34.7069852794511	30	21.5714285714286	105.747370141176	1.482602393	Saturday	3581	93	61	2020-03-31	2020-03-11	2020-05-17	2020-03-18	88	108	41	101	1	1	1	1	0	1	0	1
Baca, Colorado, US	8009	Colorado	2020-06-28	2020-03-26	2020-04-27	0	1	36.3027087405753	35.1059161447321	36	21.7142857142857	105.747370141176	1.482602393	Sunday	3581	94	62	2020-03-31	2020-03-11	2020-05-17	2020-03-18	89	109	42	102	1	1	1	1	0	1	0	1
Baca, Colorado, US	8009	Colorado	2020-06-29	2020-03-26	2020-04-27	0	1	39.0952247975426	35.9037778752942	31	23.5714285714286	105.747370141176	1.482602393	Monday	3581	95	63	2020-03-31	2020-03-11	2020-05-17	2020-03-18	90	110	43	103	1	1	1	1	0	1	0	1
Baca, Colorado, US	8009	Colorado	2020-06-30	2020-03-26	2020-04-27	0	1	39.0952247975426	36.7016396058563	19	23.5714285714286	105.747370141176	1.482602393	Tuesday	3581	96	64	2020-03-31	2020-03-11	2020-05-17	2020-03-18	91	111	44	104	1	1	1	1	0	1	0	1
Baca, Colorado, US	8009	Colorado	2020-07-01	2020-03-26	2020-04-27	0	1	39.0952247975426	37.4995013364184	18	23.7142857142857	105.747370141176	1.482602393	Wednesday	3581	97	65	2020-03-31	2020-03-11	2020-05-17	2020-03-18	92	112	45	105	1	1	1	1	0	1	0	1
Baca, Colorado, US	8009	Colorado	2020-07-02	2020-03-26	2020-04-27	0	1	39.0952247975426	37.8984322016994	21	24.2857142857143	105.747370141176	1.482602393	Thursday	3581	98	66	2020-03-31	2020-03-11	2020-05-17	2020-03-18	93	113	46	106	1	1	1	1	0	1	0	1
Baca, Colorado, US	8009	Colorado	2020-07-03	2020-03-26	2020-04-27	0	1	39.0952247975426	38.2973630669805	32	26.7142857142857	105.747370141176	1.482602393	Friday	3581	99	67	2020-03-31	2020-03-11	2020-05-17	2020-03-18	94	114	47	107	1	1	1	1	0	1	0	1
Baca, Colorado, US	8009	Colorado	2020-07-04	2020-03-26	2020-04-27	0	1	39.0952247975426	38.6962939322615	42	28.4285714285714	105.747370141176	1.482602393	Saturday	3581	100	68	2020-03-31	2020-03-11	2020-05-17	2020-03-18	95	115	48	108	1	1	1	1	0	1	0	1
Baca, Colorado, US	8009	Colorado	2020-07-05	2020-03-26	2020-04-27	0	1	39.0952247975426	39.0952247975426	43	29.4285714285714	105.747370141176	1.482602393	Sunday	3581	101	69	2020-03-31	2020-03-11	2020-05-17	2020-03-18	96	116	49	109	1	1	1	1	0	1	0	1
Bacon, Georgia, US	13005	Georgia	2020-03-01	2020-04-03	2020-05-01	1	0	0	33.5101926836079	47	31.7142857142857	119.396040606586	42.91200171	Sunday	11164	-33	-61	2020-04-08	2020-03-19	2020-05-21	2020-03-22	-38	-18	-81	-21	0	0	0	0	1	0	1	0
Bacon, Georgia, US	13005	Georgia	2020-03-02	2020-04-03	2020-05-01	1	0	0	27.9251605696733	14	31	119.396040606586	42.91200171	Monday	11164	-32	-60	2020-04-08	2020-03-19	2020-05-21	2020-03-22	-37	-17	-80	-20	0	0	0	0	1	0	1	0
Bacon, Georgia, US	13005	Georgia	2020-03-03	2020-04-03	2020-05-01	1	0	0	22.3401284557386	12	30.1428571428571	119.396040606586	42.91200171	Tuesday	11164	-31	-59	2020-04-08	2020-03-19	2020-05-21	2020-03-22	-36	-16	-79	-19	0	0	0	0	1	0	1	0
Bacon, Georgia, US	13005	Georgia	2020-03-04	2020-04-03	2020-05-01	1	0	0	16.755096341804	25	30.7142857142857	119.396040606586	42.91200171	Wednesday	11164	-30	-58	2020-04-08	2020-03-19	2020-05-21	2020-03-22	-35	-15	-78	-18	0	0	0	0	1	0	1	0
Bacon, Georgia, US	13005	Georgia	2020-03-05	2020-04-03	2020-05-01	1	0	0	11.1700642278693	23	29.4285714285714	119.396040606586	42.91200171	Thursday	11164	-29	-57	2020-04-08	2020-03-19	2020-05-21	2020-03-22	-34	-14	-77	-17	0	0	0	0	1	0	1	0
Bacon, Georgia, US	13005	Georgia	2020-03-06	2020-04-03	2020-05-01	1	0	0	5.58503211393465	13	25.2857142857143	119.396040606586	42.91200171	Friday	11164	-28	-56	2020-04-08	2020-03-19	2020-05-21	2020-03-22	-33	-13	-76	-16	0	0	0	0	1	0	1	0
Bacon, Georgia, US	13005	Georgia	2020-03-07	2020-04-03	2020-05-01	1	0	0	0	25	22.7142857142857	119.396040606586	42.91200171	Saturday	11164	-27	-55	2020-04-08	2020-03-19	2020-05-21	2020-03-22	-32	-12	-75	-15	0	0	0	0	1	0	1	0
Bacon, Georgia, US	13005	Georgia	2020-03-08	2020-04-03	2020-05-01	1	0	0	0	42	22	119.396040606586	42.91200171	Sunday	11164	-26	-54	2020-04-08	2020-03-19	2020-05-21	2020-03-22	-31	-11	-74	-14	0	0	0	0	1	0	1	0
Bacon, Georgia, US	13005	Georgia	2020-03-09	2020-04-03	2020-05-01	1	0	0	0	17	22.4285714285714	119.396040606586	42.91200171	Monday	11164	-25	-53	2020-04-08	2020-03-19	2020-05-21	2020-03-22	-30	-10	-73	-13	0	0	0	0	1	0	1	0
Bacon, Georgia, US	13005	Georgia	2020-03-10	2020-04-03	2020-05-01	1	0	0	0	9	22	119.396040606586	42.91200171	Tuesday	11164	-24	-52	2020-04-08	2020-03-19	2020-05-21	2020-03-22	-29	-9	-72	-12	0	0	0	0	1	0	1	0
Bacon, Georgia, US	13005	Georgia	2020-03-11	2020-04-03	2020-05-01	1	0	0	0	7	19.4285714285714	119.396040606586	42.91200171	Wednesday	11164	-23	-51	2020-04-08	2020-03-19	2020-05-21	2020-03-22	-28	-8	-71	-11	0	0	0	0	1	0	1	0
Bacon, Georgia, US	13005	Georgia	2020-03-12	2020-04-03	2020-05-01	1	0	0	0	6	17	119.396040606586	42.91200171	Thursday	11164	-22	-50	2020-04-08	2020-03-19	2020-05-21	2020-03-22	-27	-7	-70	-10	0	0	0	0	1	0	1	0
Bacon, Georgia, US	13005	Georgia	2020-03-13	2020-04-03	2020-05-01	1	0	0	0	8	16.2857142857143	119.396040606586	42.91200171	Friday	11164	-21	-49	2020-04-08	2020-03-19	2020-05-21	2020-03-22	-26	-6	-69	-9	0	0	0	0	1	0	1	0
Bacon, Georgia, US	13005	Georgia	2020-03-14	2020-04-03	2020-05-01	1	0	0	0	18	15.2857142857143	119.396040606586	42.91200171	Saturday	11164	-20	-48	2020-04-08	2020-03-19	2020-05-21	2020-03-22	-25	-5	-68	-8	0	0	0	0	1	0	1	0
Bacon, Georgia, US	13005	Georgia	2020-03-15	2020-04-03	2020-05-01	1	0	0	0	39	14.8571428571429	119.396040606586	42.91200171	Sunday	11164	-19	-47	2020-04-08	2020-03-19	2020-05-21	2020-03-22	-24	-4	-67	-7	0	0	0	0	1	0	1	0
Bacon, Georgia, US	13005	Georgia	2020-03-16	2020-04-03	2020-05-01	1	0	0	0	13	14.2857142857143	119.396040606586	42.91200171	Monday	11164	-18	-46	2020-04-08	2020-03-19	2020-05-21	2020-03-22	-23	-3	-66	-6	0	0	0	0	1	0	1	0
Bacon, Georgia, US	13005	Georgia	2020-03-17	2020-04-03	2020-05-01	1	0	0	0	11	14.5714285714286	119.396040606586	42.91200171	Tuesday	11164	-17	-45	2020-04-08	2020-03-19	2020-05-21	2020-03-22	-22	-2	-65	-5	0	0	0	0	1	0	1	0
Bacon, Georgia, US	13005	Georgia	2020-03-18	2020-04-03	2020-05-01	1	0	0	0	15	15.7142857142857	119.396040606586	42.91200171	Wednesday	11164	-16	-44	2020-04-08	2020-03-19	2020-05-21	2020-03-22	-21	-1	-64	-4	0	0	0	0	1	0	1	0
Bacon, Georgia, US	13005	Georgia	2020-03-19	2020-04-03	2020-05-01	1	0	0	0	5	15.5714285714286	119.396040606586	42.91200171	Thursday	11164	-15	-43	2020-04-08	2020-03-19	2020-05-21	2020-03-22	-20	0	-63	-3	0	0	0	0	1	0	1	0
Bacon, Georgia, US	13005	Georgia	2020-03-20	2020-04-03	2020-05-01	1	0	0	0	14	16.4285714285714	119.396040606586	42.91200171	Friday	11164	-14	-42	2020-04-08	2020-03-19	2020-05-21	2020-03-22	-19	1	-62	-2	0	1	0	0	1	0	1	1
Bacon, Georgia, US	13005	Georgia	2020-03-21	2020-04-03	2020-05-01	1	0	0	0	21	16.8571428571429	119.396040606586	42.91200171	Saturday	11164	-13	-41	2020-04-08	2020-03-19	2020-05-21	2020-03-22	-18	2	-61	-1	0	1	0	0	1	0	1	1
Bacon, Georgia, US	13005	Georgia	2020-03-22	2020-04-03	2020-05-01	1	0	0	0	45	17.7142857142857	119.396040606586	42.91200171	Sunday	11164	-12	-40	2020-04-08	2020-03-19	2020-05-21	2020-03-22	-17	3	-60	0	0	1	0	0	1	0	0	1
Bacon, Georgia, US	13005	Georgia	2020-03-23	2020-04-03	2020-05-01	1	0	0	0	26	19.5714285714286	119.396040606586	42.91200171	Monday	11164	-11	-39	2020-04-08	2020-03-19	2020-05-21	2020-03-22	-16	4	-59	1	0	1	0	1	1	0	0	1
Bacon, Georgia, US	13005	Georgia	2020-03-24	2020-04-03	2020-05-01	1	0	0	0	25	21.5714285714286	119.396040606586	42.91200171	Tuesday	11164	-10	-38	2020-04-08	2020-03-19	2020-05-21	2020-03-22	-15	5	-58	2	0	1	0	1	1	0	0	1
Bacon, Georgia, US	13005	Georgia	2020-03-25	2020-04-03	2020-05-01	1	0	0	0	27	23.2857142857143	119.396040606586	42.91200171	Wednesday	11164	-9	-37	2020-04-08	2020-03-19	2020-05-21	2020-03-22	-14	6	-57	3	0	1	0	1	1	0	0	1
Bacon, Georgia, US	13005	Georgia	2020-03-26	2020-04-03	2020-05-01	1	0	0	0	12	24.2857142857143	119.396040606586	42.91200171	Thursday	11164	-8	-36	2020-04-08	2020-03-19	2020-05-21	2020-03-22	-13	7	-56	4	0	1	0	1	1	0	0	1
Bacon, Georgia, US	13005	Georgia	2020-03-27	2020-04-03	2020-05-01	1	0	0	0	30	26.5714285714286	119.396040606586	42.91200171	Friday	11164	-7	-35	2020-04-08	2020-03-19	2020-05-21	2020-03-22	-12	8	-55	5	0	1	0	1	1	0	0	1
Bacon, Georgia, US	13005	Georgia	2020-03-28	2020-04-03	2020-05-01	1	0	0	0	45	30	119.396040606586	42.91200171	Saturday	11164	-6	-34	2020-04-08	2020-03-19	2020-05-21	2020-03-22	-11	9	-54	6	0	1	0	1	1	0	0	1
Bacon, Georgia, US	13005	Georgia	2020-03-29	2020-04-03	2020-05-01	1	0	0.895736295234683	0.127962327890669	57	31.7142857142857	119.396040606586	42.91200171	Sunday	11164	-5	-33	2020-04-08	2020-03-19	2020-05-21	2020-03-22	-10	10	-53	7	0	1	0	1	1	0	0	1
Bacon, Georgia, US	13005	Georgia	2020-03-30	2020-04-03	2020-05-01	1	0	0.895736295234683	0.255924655781338	31	32.4285714285714	119.396040606586	42.91200171	Monday	11164	-4	-32	2020-04-08	2020-03-19	2020-05-21	2020-03-22	-9	11	-52	8	0	1	0	1	1	0	0	1
Bacon, Georgia, US	13005	Georgia	2020-03-31	2020-04-03	2020-05-01	1	0	1.79147259046937	0.511849311562676	42	34.8571428571429	119.396040606586	42.91200171	Tuesday	11164	-3	-31	2020-04-08	2020-03-19	2020-05-21	2020-03-22	-8	12	-51	9	0	1	0	1	1	0	0	1
Bacon, Georgia, US	13005	Georgia	2020-04-01	2020-04-03	2020-05-01	1	0	5.3744177714081	1.27962327890669	29	35.1428571428571	119.396040606586	42.91200171	Wednesday	11164	-2	-30	2020-04-08	2020-03-19	2020-05-21	2020-03-22	-7	13	-50	10	0	1	0	1	1	0	0	1
Bacon, Georgia, US	13005	Georgia	2020-04-02	2020-04-03	2020-05-01	1	0	5.3744177714081	2.0473972462507	22	36.5714285714286	119.396040606586	42.91200171	Thursday	11164	-1	-29	2020-04-08	2020-03-19	2020-05-21	2020-03-22	-6	14	-49	11	0	1	0	1	1	0	0	1
Bacon, Georgia, US	13005	Georgia	2020-04-03	2020-04-03	2020-05-01	1	0	5.3744177714081	2.81517121359472	34	37.1428571428571	119.396040606586	42.91200171	Friday	11164	0	-28	2020-04-08	2020-03-19	2020-05-21	2020-03-22	-5	15	-48	12	0	1	0	1	1	0	0	1
Bacon, Georgia, US	13005	Georgia	2020-04-04	2020-04-03	2020-05-01	1	1	5.3744177714081	3.58294518093873	54	38.4285714285714	119.396040606586	42.91200171	Saturday	11164	1	-27	2020-04-08	2020-03-19	2020-05-21	2020-03-22	-4	16	-47	13	0	1	0	1	1	0	0	1
Bacon, Georgia, US	13005	Georgia	2020-04-05	2020-04-03	2020-05-01	1	1	5.3744177714081	4.22275682039208	64	39.4285714285714	119.396040606586	42.91200171	Sunday	11164	2	-26	2020-04-08	2020-03-19	2020-05-21	2020-03-22	-3	17	-46	14	0	1	0	1	1	0	0	1
Bacon, Georgia, US	13005	Georgia	2020-04-06	2020-04-03	2020-05-01	1	1	6.27015406664278	4.99053078773609	37	40.2857142857143	119.396040606586	42.91200171	Monday	11164	3	-25	2020-04-08	2020-03-19	2020-05-21	2020-03-22	-2	18	-45	15	0	1	0	1	1	0	0	1
Bacon, Georgia, US	13005	Georgia	2020-04-07	2020-04-03	2020-05-01	1	1	8.95736295234683	6.01422941086144	37	39.5714285714286	119.396040606586	42.91200171	Tuesday	11164	4	-24	2020-04-08	2020-03-19	2020-05-21	2020-03-22	-1	19	-44	16	0	1	0	1	1	0	0	1
Bacon, Georgia, US	13005	Georgia	2020-04-08	2020-04-03	2020-05-01	1	1	11.6445718380509	6.90996570609613	37	40.7142857142857	119.396040606586	42.91200171	Wednesday	11164	5	-23	2020-04-08	2020-03-19	2020-05-21	2020-03-22	0	20	-43	17	0	1	0	1	1	0	0	1
Bacon, Georgia, US	13005	Georgia	2020-04-09	2020-04-03	2020-05-01	1	1	11.6445718380509	7.80570200133081	30	41.8571428571429	119.396040606586	42.91200171	Thursday	11164	6	-22	2020-04-08	2020-03-19	2020-05-21	2020-03-22	1	21	-42	18	1	1	0	1	1	1	0	1
Bacon, Georgia, US	13005	Georgia	2020-04-10	2020-04-03	2020-05-01	1	1	12.5403081332856	8.82940062445616	31	41.4285714285714	119.396040606586	42.91200171	Friday	11164	7	-21	2020-04-08	2020-03-19	2020-05-21	2020-03-22	2	22	-41	19	1	1	0	1	1	1	0	1
Bacon, Georgia, US	13005	Georgia	2020-04-11	2020-04-03	2020-05-01	1	1	12.5403081332856	9.85309924758151	52	41.1428571428571	119.396040606586	42.91200171	Saturday	11164	8	-20	2020-04-08	2020-03-19	2020-05-21	2020-03-22	3	23	-40	20	1	1	0	1	1	1	0	1
Bacon, Georgia, US	13005	Georgia	2020-04-12	2020-04-03	2020-05-01	1	1	12.5403081332856	10.8767978707069	63	41	119.396040606586	42.91200171	Sunday	11164	9	-19	2020-04-08	2020-03-19	2020-05-21	2020-03-22	4	24	-39	21	1	1	0	1	1	1	0	1
Bacon, Georgia, US	13005	Georgia	2020-04-13	2020-04-03	2020-05-01	1	1	12.5403081332856	11.7725341659415	39	41.2857142857143	119.396040606586	42.91200171	Monday	11164	10	-18	2020-04-08	2020-03-19	2020-05-21	2020-03-22	5	25	-38	22	1	1	0	1	1	1	0	1
Bacon, Georgia, US	13005	Georgia	2020-04-14	2020-04-03	2020-05-01	1	1	12.5403081332856	12.2843834775042	36	41.1428571428571	119.396040606586	42.91200171	Tuesday	11164	11	-17	2020-04-08	2020-03-19	2020-05-21	2020-03-22	6	26	-37	23	1	1	0	1	1	1	0	1
Bacon, Georgia, US	13005	Georgia	2020-04-15	2020-04-03	2020-05-01	1	1	12.5403081332856	12.4123458053949	27	39.7142857142857	119.396040606586	42.91200171	Wednesday	11164	12	-16	2020-04-08	2020-03-19	2020-05-21	2020-03-22	7	27	-36	24	1	1	0	1	1	1	0	1
Bacon, Georgia, US	13005	Georgia	2020-04-16	2020-04-03	2020-05-01	1	1	12.5403081332856	12.5403081332856	22	38.5714285714286	119.396040606586	42.91200171	Thursday	11164	13	-15	2020-04-08	2020-03-19	2020-05-21	2020-03-22	8	28	-35	25	1	1	0	1	1	1	0	1
Bacon, Georgia, US	13005	Georgia	2020-04-17	2020-04-03	2020-05-01	1	1	15.2275170189896	12.9241951169576	26	37.8571428571429	119.396040606586	42.91200171	Friday	11164	14	-14	2020-04-08	2020-03-19	2020-05-21	2020-03-22	9	29	-34	26	1	1	0	1	1	1	0	1
Bacon, Georgia, US	13005	Georgia	2020-04-18	2020-04-03	2020-05-01	1	1	15.2275170189896	13.3080821006296	45	36.8571428571429	119.396040606586	42.91200171	Saturday	11164	15	-13	2020-04-08	2020-03-19	2020-05-21	2020-03-22	10	30	-33	27	1	1	0	1	1	1	0	1
Bacon, Georgia, US	13005	Georgia	2020-04-19	2020-04-03	2020-05-01	1	1	16.1232533142243	13.8199314121923	64	37	119.396040606586	42.91200171	Sunday	11164	16	-12	2020-04-08	2020-03-19	2020-05-21	2020-03-22	11	31	-32	28	1	1	0	1	1	1	0	1
Bacon, Georgia, US	13005	Georgia	2020-04-20	2020-04-03	2020-05-01	1	1	17.018989609459	14.4597430516456	30	35.7142857142857	119.396040606586	42.91200171	Monday	11164	17	-11	2020-04-08	2020-03-19	2020-05-21	2020-03-22	12	32	-31	29	1	1	0	1	1	1	0	1
Bacon, Georgia, US	13005	Georgia	2020-04-21	2020-04-03	2020-05-01	1	1	17.018989609459	15.0995546910989	28	34.5714285714286	119.396040606586	42.91200171	Tuesday	11164	18	-10	2020-04-08	2020-03-19	2020-05-21	2020-03-22	13	33	-30	30	1	1	0	1	1	1	0	1
Bacon, Georgia, US	13005	Georgia	2020-04-22	2020-04-03	2020-05-01	1	1	17.9147259046937	15.867328658443	20	33.5714285714286	119.396040606586	42.91200171	Wednesday	11164	19	-9	2020-04-08	2020-03-19	2020-05-21	2020-03-22	14	34	-29	31	1	1	0	1	1	1	0	1
Bacon, Georgia, US	13005	Georgia	2020-04-23	2020-04-03	2020-05-01	1	1	17.9147259046937	16.635102625787	27	34.2857142857143	119.396040606586	42.91200171	Thursday	11164	20	-8	2020-04-08	2020-03-19	2020-05-21	2020-03-22	15	35	-28	32	1	1	0	1	1	1	0	1
Bacon, Georgia, US	13005	Georgia	2020-04-24	2020-04-03	2020-05-01	1	1	17.9147259046937	17.018989609459	20	33.4285714285714	119.396040606586	42.91200171	Friday	11164	21	-7	2020-04-08	2020-03-19	2020-05-21	2020-03-22	16	36	-27	33	1	1	0	1	1	1	0	1
Bacon, Georgia, US	13005	Georgia	2020-04-25	2020-04-03	2020-05-01	1	1	18.8104621999283	17.5308389210217	42	33	119.396040606586	42.91200171	Saturday	11164	22	-6	2020-04-08	2020-03-19	2020-05-21	2020-03-22	17	37	-26	34	1	1	0	1	1	1	0	1
Bacon, Georgia, US	13005	Georgia	2020-04-26	2020-04-03	2020-05-01	1	1	18.8104621999283	17.9147259046937	57	32	119.396040606586	42.91200171	Sunday	11164	23	-5	2020-04-08	2020-03-19	2020-05-21	2020-03-22	18	38	-25	35	1	1	0	1	1	1	0	1
Bacon, Georgia, US	13005	Georgia	2020-04-27	2020-04-03	2020-05-01	1	1	19.706198495163	18.2986128883657	25	31.2857142857143	119.396040606586	42.91200171	Monday	11164	24	-4	2020-04-08	2020-03-19	2020-05-21	2020-03-22	19	39	-24	36	1	1	0	1	1	1	0	1
Bacon, Georgia, US	13005	Georgia	2020-04-28	2020-04-03	2020-05-01	1	1	19.706198495163	18.6824998720377	25	30.8571428571429	119.396040606586	42.91200171	Tuesday	11164	25	-3	2020-04-08	2020-03-19	2020-05-21	2020-03-22	20	40	-23	37	1	1	0	1	1	1	0	1
Bacon, Georgia, US	13005	Georgia	2020-04-29	2020-04-03	2020-05-01	1	1	19.706198495163	18.938424527819	25	31.5714285714286	119.396040606586	42.91200171	Wednesday	11164	26	-2	2020-04-08	2020-03-19	2020-05-21	2020-03-22	21	41	-22	38	1	1	0	1	1	1	0	1
Bacon, Georgia, US	13005	Georgia	2020-04-30	2020-04-03	2020-05-01	1	1	21.4976710856324	19.4502738393817	14	29.7142857142857	119.396040606586	42.91200171	Thursday	11164	27	-1	2020-04-08	2020-03-19	2020-05-21	2020-03-22	22	42	-21	39	1	1	0	1	1	1	0	1
Bacon, Georgia, US	13005	Georgia	2020-05-01	2020-04-03	2020-05-01	0	1	22.3934073808671	20.090085478835	19	29.5714285714286	119.396040606586	42.91200171	Friday	11164	28	0	2020-04-08	2020-03-19	2020-05-21	2020-03-22	23	43	-20	40	1	1	0	1	1	1	0	1
Bacon, Georgia, US	13005	Georgia	2020-05-02	2020-04-03	2020-05-01	0	1	23.2891436761018	20.7298971182884	34	28.4285714285714	119.396040606586	42.91200171	Saturday	11164	29	1	2020-04-08	2020-03-19	2020-05-21	2020-03-22	24	44	-19	41	1	1	0	1	1	1	0	1
Bacon, Georgia, US	13005	Georgia	2020-05-03	2020-04-03	2020-05-01	0	1	24.1848799713364	21.4976710856324	47	27	119.396040606586	42.91200171	Sunday	11164	30	2	2020-04-08	2020-03-19	2020-05-21	2020-03-22	25	45	-18	42	1	1	0	1	1	1	0	1
Bacon, Georgia, US	13005	Georgia	2020-05-04	2020-04-03	2020-05-01	0	1	25.0806162665711	22.2654450529764	22	26.5714285714286	119.396040606586	42.91200171	Monday	11164	31	3	2020-04-08	2020-03-19	2020-05-21	2020-03-22	26	46	-17	43	1	1	0	1	1	1	0	1
Bacon, Georgia, US	13005	Georgia	2020-05-05	2020-04-03	2020-05-01	0	1	25.0806162665711	23.0332190203204	20	25.8571428571429	119.396040606586	42.91200171	Tuesday	11164	32	4	2020-04-08	2020-03-19	2020-05-21	2020-03-22	27	47	-16	44	1	1	0	1	1	1	0	1
Bacon, Georgia, US	13005	Georgia	2020-05-06	2020-04-03	2020-05-01	0	1	25.9763525618058	23.9289553155551	18	24.8571428571429	119.396040606586	42.91200171	Wednesday	11164	33	5	2020-04-08	2020-03-19	2020-05-21	2020-03-22	28	48	-15	45	1	1	0	1	1	1	0	1
Bacon, Georgia, US	13005	Georgia	2020-05-07	2020-04-03	2020-05-01	0	1	28.6635614475098	24.9526539386805	11	24.4285714285714	119.396040606586	42.91200171	Thursday	11164	34	6	2020-04-08	2020-03-19	2020-05-21	2020-03-22	29	49	-14	46	1	1	0	1	1	1	0	1
Bacon, Georgia, US	13005	Georgia	2020-05-08	2020-04-03	2020-05-01	0	1	31.3507703332139	26.2322772175871	20	24.5714285714286	119.396040606586	42.91200171	Friday	11164	35	7	2020-04-08	2020-03-19	2020-05-21	2020-03-22	30	50	-13	47	1	1	0	1	1	1	0	1
Bacon, Georgia, US	13005	Georgia	2020-05-09	2020-04-03	2020-05-01	0	1	36.725188104622	28.1517121359472	22	22.8571428571429	119.396040606586	42.91200171	Saturday	11164	36	8	2020-04-08	2020-03-19	2020-05-21	2020-03-22	31	51	-12	48	1	1	0	1	1	1	0	1
Bacon, Georgia, US	13005	Georgia	2020-05-10	2020-04-03	2020-05-01	0	1	38.5166606950914	30.1991093821979	51	23.4285714285714	119.396040606586	42.91200171	Sunday	11164	37	9	2020-04-08	2020-03-19	2020-05-21	2020-03-22	32	52	-11	49	1	1	0	1	1	1	0	1
Bacon, Georgia, US	13005	Georgia	2020-05-11	2020-04-03	2020-05-01	0	1	38.5166606950914	32.1185443005579	14	22.2857142857143	119.396040606586	42.91200171	Monday	11164	38	10	2020-04-08	2020-03-19	2020-05-21	2020-03-22	33	53	-10	50	1	1	0	1	1	1	0	1
Bacon, Georgia, US	13005	Georgia	2020-05-12	2020-04-03	2020-05-01	0	1	45.6825510569688	35.0616778420433	23	22.7142857142857	119.396040606586	42.91200171	Tuesday	11164	39	11	2020-04-08	2020-03-19	2020-05-21	2020-03-22	34	54	-9	51	1	1	0	1	1	1	0	1
Bacon, Georgia, US	13005	Georgia	2020-05-13	2020-04-03	2020-05-01	0	1	42.9953421712648	37.492962071966	25	23.7142857142857	119.396040606586	42.91200171	Wednesday	11164	40	12	2020-04-08	2020-03-19	2020-05-21	2020-03-22	35	55	-8	52	1	1	0	1	1	1	0	1
Bacon, Georgia, US	13005	Georgia	2020-05-14	2020-04-03	2020-05-01	0	1	45.6825510569688	39.9242463018887	20	25	119.396040606586	42.91200171	Thursday	11164	41	13	2020-04-08	2020-03-19	2020-05-21	2020-03-22	36	56	-7	53	1	1	0	1	1	1	0	1
Bacon, Georgia, US	13005	Georgia	2020-05-15	2020-04-03	2020-05-01	0	1	52.8484414188463	42.9953421712648	20	25	119.396040606586	42.91200171	Friday	11164	42	14	2020-04-08	2020-03-19	2020-05-21	2020-03-22	37	57	-6	54	1	1	0	1	1	1	0	1
Bacon, Georgia, US	13005	Georgia	2020-05-16	2020-04-03	2020-05-01	0	1	52.8484414188463	45.2986640732968	34	26.7142857142857	119.396040606586	42.91200171	Saturday	11164	43	15	2020-04-08	2020-03-19	2020-05-21	2020-03-22	38	58	-5	55	1	1	0	1	1	1	0	1
Bacon, Georgia, US	13005	Georgia	2020-05-17	2020-04-03	2020-05-01	0	1	53.744177714081	47.4740236474382	45	25.8571428571429	119.396040606586	42.91200171	Sunday	11164	44	16	2020-04-08	2020-03-19	2020-05-21	2020-03-22	39	59	-4	56	1	1	0	1	1	1	0	1
Bacon, Georgia, US	13005	Georgia	2020-05-18	2020-04-03	2020-05-01	0	1	54.6399140093157	49.7773455494702	28	27.8571428571429	119.396040606586	42.91200171	Monday	11164	45	17	2020-04-08	2020-03-19	2020-05-21	2020-03-22	40	60	-3	57	1	1	0	1	1	1	0	1
Bacon, Georgia, US	13005	Georgia	2020-05-19	2020-04-03	2020-05-01	0	1	63.5972769616625	52.3365921072836	23	27.8571428571429	119.396040606586	42.91200171	Tuesday	11164	46	18	2020-04-08	2020-03-19	2020-05-21	2020-03-22	41	61	-2	58	1	1	0	1	1	1	0	1
Bacon, Georgia, US	13005	Georgia	2020-05-20	2020-04-03	2020-05-01	0	1	60.9100680759584	54.895838665097	29	28.4285714285714	119.396040606586	42.91200171	Wednesday	11164	47	19	2020-04-08	2020-03-19	2020-05-21	2020-03-22	42	62	-1	59	1	1	0	1	1	1	0	1
Bacon, Georgia, US	13005	Georgia	2020-05-21	2020-04-03	2020-05-01	0	1	65.3887495521319	57.7110098786917	18	28.1428571428571	119.396040606586	42.91200171	Thursday	11164	48	20	2020-04-08	2020-03-19	2020-05-21	2020-03-22	43	63	0	60	1	1	0	1	0	1	0	1
Bacon, Georgia, US	13005	Georgia	2020-05-22	2020-04-03	2020-05-01	0	1	65.3887495521319	59.5024824691611	14	27.2857142857143	119.396040606586	42.91200171	Friday	11164	49	21	2020-04-08	2020-03-19	2020-05-21	2020-03-22	44	64	1	61	1	1	1	1	0	1	0	1
Bacon, Georgia, US	13005	Georgia	2020-05-23	2020-04-03	2020-05-01	0	1	68.0759584378359	61.6778420433025	29	26.5714285714286	119.396040606586	42.91200171	Saturday	11164	50	22	2020-04-08	2020-03-19	2020-05-21	2020-03-22	45	65	2	62	1	1	1	1	0	1	0	1
Bacon, Georgia, US	13005	Georgia	2020-05-24	2020-04-03	2020-05-01	0	1	67.1802221426012	63.5972769616625	52	27.5714285714286	119.396040606586	42.91200171	Sunday	11164	51	23	2020-04-08	2020-03-19	2020-05-21	2020-03-22	46	66	3	63	1	1	1	1	0	1	0	1
Bacon, Georgia, US	13005	Georgia	2020-05-25	2020-04-03	2020-05-01	0	1	68.9716947330706	65.6446742079132	41	29.4285714285714	119.396040606586	42.91200171	Monday	11164	52	24	2020-04-08	2020-03-19	2020-05-21	2020-03-22	47	67	4	64	1	1	1	1	0	1	0	1
Bacon, Georgia, US	13005	Georgia	2020-05-26	2020-04-03	2020-05-01	0	1	71.6589036187746	66.7963351589292	16	28.4285714285714	119.396040606586	42.91200171	Tuesday	11164	53	25	2020-04-08	2020-03-19	2020-05-21	2020-03-22	48	68	5	65	1	1	1	1	0	1	0	1
Bacon, Georgia, US	13005	Georgia	2020-05-27	2020-04-03	2020-05-01	0	1	74.3461125044787	68.7157700772892	21	27.2857142857143	119.396040606586	42.91200171	Wednesday	11164	54	26	2020-04-08	2020-03-19	2020-05-21	2020-03-22	49	69	6	66	1	1	1	1	0	1	0	1
Bacon, Georgia, US	13005	Georgia	2020-05-28	2020-04-03	2020-05-01	0	1	81.5120028663561	71.0190919793213	21	27.7142857142857	119.396040606586	42.91200171	Thursday	11164	55	27	2020-04-08	2020-03-19	2020-05-21	2020-03-22	50	70	7	67	1	1	1	1	0	1	0	1
Bacon, Georgia, US	13005	Georgia	2020-05-29	2020-04-03	2020-05-01	0	1	82.4077391615908	73.450376209244	16	28	119.396040606586	42.91200171	Friday	11164	56	28	2020-04-08	2020-03-19	2020-05-21	2020-03-22	51	71	8	68	1	1	1	1	0	1	0	1
Bacon, Georgia, US	13005	Georgia	2020-05-30	2020-04-03	2020-05-01	0	1	96.7395198853458	77.5451707017454	29	28	119.396040606586	42.91200171	Saturday	11164	57	29	2020-04-08	2020-03-19	2020-05-21	2020-03-22	52	72	9	69	1	1	1	1	0	1	0	1
Bacon, Georgia, US	13005	Georgia	2020-05-31	2020-04-03	2020-05-01	0	1	109.279828018631	83.5594001126069	54	28.2857142857143	119.396040606586	42.91200171	Sunday	11164	58	30	2020-04-08	2020-03-19	2020-05-21	2020-03-22	53	73	10	70	1	1	1	1	0	1	0	1
Bacon, Georgia, US	13005	Georgia	2020-06-01	2020-04-03	2020-05-01	0	1	115.549982085274	90.2134411629216	30	26.7142857142857	119.396040606586	42.91200171	Monday	11164	59	31	2020-04-08	2020-03-19	2020-05-21	2020-03-22	54	74	11	71	1	1	1	1	0	1	0	1
Bacon, Georgia, US	13005	Georgia	2020-06-02	2020-04-03	2020-05-01	0	1	117.341454675743	96.7395198853458	20	27.2857142857143	119.396040606586	42.91200171	Tuesday	11164	60	32	2020-04-08	2020-03-19	2020-05-21	2020-03-22	55	75	12	72	1	1	1	1	0	1	0	1
Bacon, Georgia, US	13005	Georgia	2020-06-03	2020-04-03	2020-05-01	0	1	121.820136151917	103.521523263551	26	28	119.396040606586	42.91200171	Wednesday	11164	61	33	2020-04-08	2020-03-19	2020-05-21	2020-03-22	56	76	13	73	1	1	1	1	0	1	0	1
Bacon, Georgia, US	13005	Georgia	2020-06-04	2020-04-03	2020-05-01	0	1	122.715872447152	109.407790346522	25	28.5714285714286	119.396040606586	42.91200171	Thursday	11164	62	34	2020-04-08	2020-03-19	2020-05-21	2020-03-22	57	77	14	74	1	1	1	1	0	1	0	1
Bacon, Georgia, US	13005	Georgia	2020-06-05	2020-04-03	2020-05-01	0	1	126.29881762809	115.677944413165	25	29.8571428571429	119.396040606586	42.91200171	Friday	11164	63	35	2020-04-08	2020-03-19	2020-05-21	2020-03-22	58	78	15	75	1	1	1	1	0	1	0	1
Bacon, Georgia, US	13005	Georgia	2020-06-06	2020-04-03	2020-05-01	0	1	128.986026513794	120.284588217229	34	30.5714285714286	119.396040606586	42.91200171	Saturday	11164	64	36	2020-04-08	2020-03-19	2020-05-21	2020-03-22	59	79	16	76	1	1	1	1	0	1	0	1
Bacon, Georgia, US	13005	Georgia	2020-06-07	2020-04-03	2020-05-01	0	1	128.986026513794	123.099759430824	46	29.4285714285714	119.396040606586	42.91200171	Sunday	11164	65	37	2020-04-08	2020-03-19	2020-05-21	2020-03-22	60	80	17	77	1	1	1	1	0	1	0	1
Bacon, Georgia, US	13005	Georgia	2020-06-08	2020-04-03	2020-05-01	0	1	130.777499104264	125.275119004965	17	27.5714285714286	119.396040606586	42.91200171	Monday	11164	66	38	2020-04-08	2020-03-19	2020-05-21	2020-03-22	61	81	18	78	1	1	1	1	0	1	0	1
Bacon, Georgia, US	13005	Georgia	2020-06-09	2020-04-03	2020-05-01	0	1	136.151916875672	127.962327890669	20	27.5714285714286	119.396040606586	42.91200171	Tuesday	11164	67	39	2020-04-08	2020-03-19	2020-05-21	2020-03-22	62	82	19	79	1	1	1	1	0	1	0	1
Bacon, Georgia, US	13005	Georgia	2020-06-10	2020-04-03	2020-05-01	0	1	136.151916875672	130.00972513692	8	25	119.396040606586	42.91200171	Wednesday	11164	68	40	2020-04-08	2020-03-19	2020-05-21	2020-03-22	63	83	20	80	1	1	1	1	0	1	0	1
Bacon, Georgia, US	13005	Georgia	2020-06-11	2020-04-03	2020-05-01	0	1	146.900752418488	133.464707989968	11	23	119.396040606586	42.91200171	Thursday	11164	69	41	2020-04-08	2020-03-19	2020-05-21	2020-03-22	64	84	21	81	1	1	1	1	0	1	0	1
Bacon, Georgia, US	13005	Georgia	2020-06-12	2020-04-03	2020-05-01	0	1	147.796488713723	136.535803859344	16	21.7142857142857	119.396040606586	42.91200171	Friday	11164	70	42	2020-04-08	2020-03-19	2020-05-21	2020-03-22	65	85	22	82	1	1	1	1	0	1	0	1
Bacon, Georgia, US	13005	Georgia	2020-06-13	2020-04-03	2020-05-01	0	1	155.858115370835	140.374673696064	24	20.2857142857143	119.396040606586	42.91200171	Saturday	11164	71	43	2020-04-08	2020-03-19	2020-05-21	2020-03-22	66	86	23	83	1	1	1	1	0	1	0	1
Bacon, Georgia, US	13005	Georgia	2020-06-14	2020-04-03	2020-05-01	0	1	157.649587961304	144.469468188565	35	18.7142857142857	119.396040606586	42.91200171	Sunday	11164	72	44	2020-04-08	2020-03-19	2020-05-21	2020-03-22	67	87	24	84	1	1	1	1	0	1	0	1
Bacon, Georgia, US	13005	Georgia	2020-06-15	2020-04-03	2020-05-01	0	1	158.545324256539	148.436300353176	24	19.7142857142857	119.396040606586	42.91200171	Monday	11164	73	45	2020-04-08	2020-03-19	2020-05-21	2020-03-22	68	88	25	85	1	1	1	1	0	1	0	1
Bacon, Georgia, US	13005	Georgia	2020-06-16	2020-04-03	2020-05-01	0	1	162.128269437478	152.147207862005	17	19.2857142857143	119.396040606586	42.91200171	Tuesday	11164	74	46	2020-04-08	2020-03-19	2020-05-21	2020-03-22	69	89	26	86	1	1	1	1	0	1	0	1
Bacon, Georgia, US	13005	Georgia	2020-06-17	2020-04-03	2020-05-01	0	1	160.336796847008	155.602190715053	18	20.7142857142857	119.396040606586	42.91200171	Wednesday	11164	75	47	2020-04-08	2020-03-19	2020-05-21	2020-03-22	70	90	27	87	1	1	1	1	0	1	0	1
Bacon, Georgia, US	13005	Georgia	2020-06-18	2020-04-03	2020-05-01	0	1	166.606950913651	158.417361928648	15	21.2857142857143	119.396040606586	42.91200171	Thursday	11164	76	48	2020-04-08	2020-03-19	2020-05-21	2020-03-22	71	91	28	88	1	1	1	1	0	1	0	1
Bacon, Georgia, US	13005	Georgia	2020-06-19	2020-04-03	2020-05-01	0	1	173.772841275528	162.128269437478	16	21.2857142857143	119.396040606586	42.91200171	Friday	11164	77	49	2020-04-08	2020-03-19	2020-05-21	2020-03-22	72	92	29	89	1	1	1	1	0	1	0	1
Bacon, Georgia, US	13005	Georgia	2020-06-20	2020-04-03	2020-05-01	0	1	173.772841275528	164.687515995291	25	21.4285714285714	119.396040606586	42.91200171	Saturday	11164	78	50	2020-04-08	2020-03-19	2020-05-21	2020-03-22	73	93	30	90	1	1	1	1	0	1	0	1
Bacon, Georgia, US	13005	Georgia	2020-06-21	2020-04-03	2020-05-01	0	1	175.564313865998	167.246762553104	41	22.2857142857143	119.396040606586	42.91200171	Sunday	11164	79	51	2020-04-08	2020-03-19	2020-05-21	2020-03-22	74	94	31	91	1	1	1	1	0	1	0	1
Bacon, Georgia, US	13005	Georgia	2020-06-22	2020-04-03	2020-05-01	0	1	182.730204227875	170.701745406152	23	22.1428571428571	119.396040606586	42.91200171	Monday	11164	80	52	2020-04-08	2020-03-19	2020-05-21	2020-03-22	75	95	32	92	1	1	1	1	0	1	0	1
Bacon, Georgia, US	13005	Georgia	2020-06-23	2020-04-03	2020-05-01	0	1	185.417413113579	174.02876593131	19	22.4285714285714	119.396040606586	42.91200171	Tuesday	11164	81	53	2020-04-08	2020-03-19	2020-05-21	2020-03-22	76	96	33	93	1	1	1	1	0	1	0	1
Bacon, Georgia, US	13005	Georgia	2020-06-24	2020-04-03	2020-05-01	0	1	188.104621999283	177.995598095921	21	22.8571428571429	119.396040606586	42.91200171	Wednesday	11164	82	54	2020-04-08	2020-03-19	2020-05-21	2020-03-22	77	97	34	94	1	1	1	1	0	1	0	1
Bacon, Georgia, US	13005	Georgia	2020-06-25	2020-04-03	2020-05-01	0	1	188.104621999283	181.066693965297	18	23.2857142857143	119.396040606586	42.91200171	Thursday	11164	83	55	2020-04-08	2020-03-19	2020-05-21	2020-03-22	78	98	35	95	1	1	1	1	0	1	0	1
Bacon, Georgia, US	13005	Georgia	2020-06-26	2020-04-03	2020-05-01	0	1	194.374776065926	184.009827506782	20	23.8571428571429	119.396040606586	42.91200171	Friday	11164	84	56	2020-04-08	2020-03-19	2020-05-21	2020-03-22	79	99	36	96	1	1	1	1	0	1	0	1
Bacon, Georgia, US	13005	Georgia	2020-06-27	2020-04-03	2020-05-01	0	1	202.436402723038	188.104621999283	29	24.4285714285714	119.396040606586	42.91200171	Saturday	11164	85	57	2020-04-08	2020-03-19	2020-05-21	2020-03-22	80	100	37	97	1	1	1	1	0	1	0	1
Bacon, Georgia, US	13005	Georgia	2020-06-28	2020-04-03	2020-05-01	0	1	204.227875313508	192.199416491785	40	24.2857142857143	119.396040606586	42.91200171	Sunday	11164	86	58	2020-04-08	2020-03-19	2020-05-21	2020-03-22	81	101	38	98	1	1	1	1	0	1	0	1
Bacon, Georgia, US	13005	Georgia	2020-06-29	2020-04-03	2020-05-01	0	1	205.123611608742	195.398474689052	37	26.2857142857143	119.396040606586	42.91200171	Monday	11164	87	59	2020-04-08	2020-03-19	2020-05-21	2020-03-22	82	102	39	99	1	1	1	1	0	1	0	1
Bacon, Georgia, US	13005	Georgia	2020-06-30	2020-04-03	2020-05-01	0	1	211.393765675385	199.109382197881	26	27.2857142857143	119.396040606586	42.91200171	Tuesday	11164	88	60	2020-04-08	2020-03-19	2020-05-21	2020-03-22	83	103	40	100	1	1	1	1	0	1	0	1
Bacon, Georgia, US	13005	Georgia	2020-07-01	2020-04-03	2020-05-01	0	1	218.559656037263	203.460101346164	18	26.8571428571429	119.396040606586	42.91200171	Wednesday	11164	89	61	2020-04-08	2020-03-19	2020-05-21	2020-03-22	84	104	41	101	1	1	1	1	0	1	0	1
Bacon, Georgia, US	13005	Georgia	2020-07-02	2020-04-03	2020-05-01	0	1	227.517018989609	209.090443773353	12	26	119.396040606586	42.91200171	Thursday	11164	90	62	2020-04-08	2020-03-19	2020-05-21	2020-03-22	85	105	42	102	1	1	1	1	0	1	0	1
Bacon, Georgia, US	13005	Georgia	2020-07-03	2020-04-03	2020-05-01	0	1	245.431744894303	216.384296463121	19	25.8571428571429	119.396040606586	42.91200171	Friday	11164	91	63	2020-04-08	2020-03-19	2020-05-21	2020-03-22	86	106	43	103	1	1	1	1	0	1	0	1
Bacon, Georgia, US	13005	Georgia	2020-07-04	2020-04-03	2020-05-01	0	1	250.806162665711	223.294262169217	41	27.5714285714286	119.396040606586	42.91200171	Saturday	11164	92	64	2020-04-08	2020-03-19	2020-05-21	2020-03-22	87	107	44	104	1	1	1	1	0	1	0	1
Bacon, Georgia, US	13005	Georgia	2020-07-05	2020-04-03	2020-05-01	0	1	251.701898960946	230.076265547423	50	29	119.396040606586	42.91200171	Sunday	11164	93	65	2020-04-08	2020-03-19	2020-05-21	2020-03-22	88	108	45	105	1	1	1	1	0	1	0	1
Baker, Florida, US	12003	Florida	2020-03-01	2020-04-03	2020-05-18	1	0	0	122.65306122449	41	31.5714285714286	96.2417037594513	46.33213415	Sunday	29210	-33	-78	2020-04-08	2020-03-19	2020-06-07	2020-04-08	-38	-18	-98	-38	0	0	0	0	1	0	1	0
Baker, Florida, US	12003	Florida	2020-03-02	2020-04-03	2020-05-18	1	0	0	103.469387755102	12	30	96.2417037594513	46.33213415	Monday	29210	-32	-77	2020-04-08	2020-03-19	2020-06-07	2020-04-08	-37	-17	-97	-37	0	0	0	0	1	0	1	0
Baker, Florida, US	12003	Florida	2020-03-03	2020-04-03	2020-05-18	1	0	0	83.0612244897959	10	28.1428571428571	96.2417037594513	46.33213415	Tuesday	29210	-31	-76	2020-04-08	2020-03-19	2020-06-07	2020-04-08	-36	-16	-96	-36	0	0	0	0	1	0	1	0
Baker, Florida, US	12003	Florida	2020-03-04	2020-04-03	2020-05-18	1	0	0	62.4489795918367	11	25.7142857142857	96.2417037594513	46.33213415	Wednesday	29210	-30	-75	2020-04-08	2020-03-19	2020-06-07	2020-04-08	-35	-15	-95	-35	0	0	0	0	1	0	1	0
Baker, Florida, US	12003	Florida	2020-03-05	2020-04-03	2020-05-18	1	0	0	41.6326530612245	11	23.2857142857143	96.2417037594513	46.33213415	Thursday	29210	-29	-74	2020-04-08	2020-03-19	2020-06-07	2020-04-08	-34	-14	-94	-34	0	0	0	0	1	0	1	0
Baker, Florida, US	12003	Florida	2020-03-06	2020-04-03	2020-05-18	1	0	0	20.8163265306122	9	19.1428571428571	96.2417037594513	46.33213415	Friday	29210	-28	-73	2020-04-08	2020-03-19	2020-06-07	2020-04-08	-33	-13	-93	-33	0	0	0	0	1	0	1	0
Baker, Florida, US	12003	Florida	2020-03-07	2020-04-03	2020-05-18	1	0	0	0	25	17	96.2417037594513	46.33213415	Saturday	29210	-27	-72	2020-04-08	2020-03-19	2020-06-07	2020-04-08	-32	-12	-92	-32	0	0	0	0	1	0	1	0
Baker, Florida, US	12003	Florida	2020-03-08	2020-04-03	2020-05-18	1	0	0	0	40	16.8571428571429	96.2417037594513	46.33213415	Sunday	29210	-26	-71	2020-04-08	2020-03-19	2020-06-07	2020-04-08	-31	-11	-91	-31	0	0	0	0	1	0	1	0
Baker, Florida, US	12003	Florida	2020-03-09	2020-04-03	2020-05-18	1	0	0	0	14	17.1428571428571	96.2417037594513	46.33213415	Monday	29210	-25	-70	2020-04-08	2020-03-19	2020-06-07	2020-04-08	-30	-10	-90	-30	0	0	0	0	1	0	1	0
Baker, Florida, US	12003	Florida	2020-03-10	2020-04-03	2020-05-18	1	0	0	0	9	17	96.2417037594513	46.33213415	Tuesday	29210	-24	-69	2020-04-08	2020-03-19	2020-06-07	2020-04-08	-29	-9	-89	-29	0	0	0	0	1	0	1	0
Baker, Florida, US	12003	Florida	2020-03-11	2020-04-03	2020-05-18	1	0	0	0	15	17.5714285714286	96.2417037594513	46.33213415	Wednesday	29210	-23	-68	2020-04-08	2020-03-19	2020-06-07	2020-04-08	-28	-8	-88	-28	0	0	0	0	1	0	1	0
Baker, Florida, US	12003	Florida	2020-03-12	2020-04-03	2020-05-18	1	0	0	0	11	17.5714285714286	96.2417037594513	46.33213415	Thursday	29210	-22	-67	2020-04-08	2020-03-19	2020-06-07	2020-04-08	-27	-7	-87	-27	0	0	0	0	1	0	1	0
Baker, Florida, US	12003	Florida	2020-03-13	2020-04-03	2020-05-18	1	0	0	0	12	18	96.2417037594513	46.33213415	Friday	29210	-21	-66	2020-04-08	2020-03-19	2020-06-07	2020-04-08	-26	-6	-86	-26	0	0	0	0	1	0	1	0
Baker, Florida, US	12003	Florida	2020-03-14	2020-04-03	2020-05-18	1	0	0	0	31	18.8571428571429	96.2417037594513	46.33213415	Saturday	29210	-20	-65	2020-04-08	2020-03-19	2020-06-07	2020-04-08	-25	-5	-85	-25	0	0	0	0	1	0	1	0
Baker, Florida, US	12003	Florida	2020-03-15	2020-04-03	2020-05-18	1	0	0	0	48	20	96.2417037594513	46.33213415	Sunday	29210	-19	-64	2020-04-08	2020-03-19	2020-06-07	2020-04-08	-24	-4	-84	-24	0	0	0	0	1	0	1	0
Baker, Florida, US	12003	Florida	2020-03-16	2020-04-03	2020-05-18	1	0	0	0	20	20.8571428571429	96.2417037594513	46.33213415	Monday	29210	-18	-63	2020-04-08	2020-03-19	2020-06-07	2020-04-08	-23	-3	-83	-23	0	0	0	0	1	0	1	0
Baker, Florida, US	12003	Florida	2020-03-17	2020-04-03	2020-05-18	1	0	0	0	19	22.2857142857143	96.2417037594513	46.33213415	Tuesday	29210	-17	-62	2020-04-08	2020-03-19	2020-06-07	2020-04-08	-22	-2	-82	-22	0	0	0	0	1	0	1	0
Baker, Florida, US	12003	Florida	2020-03-18	2020-04-03	2020-05-18	1	0	0	0	19	22.8571428571429	96.2417037594513	46.33213415	Wednesday	29210	-16	-61	2020-04-08	2020-03-19	2020-06-07	2020-04-08	-21	-1	-81	-21	0	0	0	0	1	0	1	0
Baker, Florida, US	12003	Florida	2020-03-19	2020-04-03	2020-05-18	1	0	0	0	20	24.1428571428571	96.2417037594513	46.33213415	Thursday	29210	-15	-60	2020-04-08	2020-03-19	2020-06-07	2020-04-08	-20	0	-80	-20	0	0	0	0	1	0	1	0
Baker, Florida, US	12003	Florida	2020-03-20	2020-04-03	2020-05-18	1	0	0	0	16	24.7142857142857	96.2417037594513	46.33213415	Friday	29210	-14	-59	2020-04-08	2020-03-19	2020-06-07	2020-04-08	-19	1	-79	-19	0	1	0	0	1	0	1	1
Baker, Florida, US	12003	Florida	2020-03-21	2020-04-03	2020-05-18	1	0	0.342348510783978	0.0489069301119969	44	26.5714285714286	96.2417037594513	46.33213415	Saturday	29210	-13	-58	2020-04-08	2020-03-19	2020-06-07	2020-04-08	-18	2	-78	-18	0	1	0	0	1	0	1	1
Baker, Florida, US	12003	Florida	2020-03-22	2020-04-03	2020-05-18	1	0	0.684697021567956	0.146720790335991	59	28.1428571428571	96.2417037594513	46.33213415	Sunday	29210	-12	-57	2020-04-08	2020-03-19	2020-06-07	2020-04-08	-17	3	-77	-17	0	1	0	0	1	0	1	1
Baker, Florida, US	12003	Florida	2020-03-23	2020-04-03	2020-05-18	1	0	1.02704553235193	0.293441580671981	29	29.4285714285714	96.2417037594513	46.33213415	Monday	29210	-11	-56	2020-04-08	2020-03-19	2020-06-07	2020-04-08	-16	4	-76	-16	0	1	0	0	1	0	1	1
Baker, Florida, US	12003	Florida	2020-03-24	2020-04-03	2020-05-18	1	0	1.36939404313591	0.489069301119969	31	31.1428571428571	96.2417037594513	46.33213415	Tuesday	29210	-10	-55	2020-04-08	2020-03-19	2020-06-07	2020-04-08	-15	5	-75	-15	0	1	0	0	1	0	1	1
Baker, Florida, US	12003	Florida	2020-03-25	2020-04-03	2020-05-18	1	0	1.71174255391989	0.733603951679953	29	32.5714285714286	96.2417037594513	46.33213415	Wednesday	29210	-9	-54	2020-04-08	2020-03-19	2020-06-07	2020-04-08	-14	6	-74	-14	0	1	0	0	1	0	1	1
Baker, Florida, US	12003	Florida	2020-03-26	2020-04-03	2020-05-18	1	0	1.71174255391989	0.978138602239937	25	33.2857142857143	96.2417037594513	46.33213415	Thursday	29210	-8	-53	2020-04-08	2020-03-19	2020-06-07	2020-04-08	-13	7	-73	-13	0	1	0	0	1	0	1	1
Baker, Florida, US	12003	Florida	2020-03-27	2020-04-03	2020-05-18	1	0	2.39643957548785	1.32048711302392	27	34.8571428571429	96.2417037594513	46.33213415	Friday	29210	-7	-52	2020-04-08	2020-03-19	2020-06-07	2020-04-08	-12	8	-72	-12	0	1	0	0	1	0	1	1
Baker, Florida, US	12003	Florida	2020-03-28	2020-04-03	2020-05-18	1	0	2.39643957548785	1.6139286936959	45	35	96.2417037594513	46.33213415	Saturday	29210	-6	-51	2020-04-08	2020-03-19	2020-06-07	2020-04-08	-11	9	-71	-11	0	1	0	0	1	0	1	1
Baker, Florida, US	12003	Florida	2020-03-29	2020-04-03	2020-05-18	1	0	2.39643957548785	1.85846334425588	62	35.4285714285714	96.2417037594513	46.33213415	Sunday	29210	-5	-50	2020-04-08	2020-03-19	2020-06-07	2020-04-08	-10	10	-70	-10	0	1	0	0	1	0	1	1
Baker, Florida, US	12003	Florida	2020-03-30	2020-04-03	2020-05-18	1	0	2.73878808627182	2.10299799481587	30	35.5714285714286	96.2417037594513	46.33213415	Monday	29210	-4	-49	2020-04-08	2020-03-19	2020-06-07	2020-04-08	-9	11	-69	-9	0	1	0	0	1	0	1	1
Baker, Florida, US	12003	Florida	2020-03-31	2020-04-03	2020-05-18	1	0	3.0811365970558	2.34753264537585	32	35.7142857142857	96.2417037594513	46.33213415	Tuesday	29210	-3	-48	2020-04-08	2020-03-19	2020-06-07	2020-04-08	-8	12	-68	-8	0	1	0	0	1	0	1	1
Baker, Florida, US	12003	Florida	2020-04-01	2020-04-03	2020-05-18	1	0	3.0811365970558	2.54316036582384	22	34.7142857142857	96.2417037594513	46.33213415	Wednesday	29210	-2	-47	2020-04-08	2020-03-19	2020-06-07	2020-04-08	-7	13	-67	-7	0	1	0	0	1	0	1	1
Baker, Florida, US	12003	Florida	2020-04-02	2020-04-03	2020-05-18	1	0	3.76583361862376	2.83660194649582	31	35.5714285714286	96.2417037594513	46.33213415	Thursday	29210	-1	-46	2020-04-08	2020-03-19	2020-06-07	2020-04-08	-6	14	-66	-6	0	1	0	0	1	0	1	1
Baker, Florida, US	12003	Florida	2020-04-03	2020-04-03	2020-05-18	1	0	3.76583361862376	3.03222966694381	30	36	96.2417037594513	46.33213415	Friday	29210	0	-45	2020-04-08	2020-03-19	2020-06-07	2020-04-08	-5	15	-65	-5	0	1	0	0	1	0	1	1
Baker, Florida, US	12003	Florida	2020-04-04	2020-04-03	2020-05-18	1	1	3.76583361862376	3.22785738739179	48	36.4285714285714	96.2417037594513	46.33213415	Saturday	29210	1	-44	2020-04-08	2020-03-19	2020-06-07	2020-04-08	-4	16	-64	-4	0	1	0	0	1	0	1	1
Baker, Florida, US	12003	Florida	2020-04-05	2020-04-03	2020-05-18	1	1	4.10818212940774	3.47239203795178	70	37.5714285714286	96.2417037594513	46.33213415	Sunday	29210	2	-43	2020-04-08	2020-03-19	2020-06-07	2020-04-08	-3	17	-63	-3	0	1	0	0	1	0	1	1
Baker, Florida, US	12003	Florida	2020-04-06	2020-04-03	2020-05-18	1	1	4.45053064019172	3.71692668851176	42	39.2857142857143	96.2417037594513	46.33213415	Monday	29210	3	-42	2020-04-08	2020-03-19	2020-06-07	2020-04-08	-2	18	-62	-2	0	1	0	0	1	0	1	1
Baker, Florida, US	12003	Florida	2020-04-07	2020-04-03	2020-05-18	1	1	5.13522766175967	4.01036826918374	39	40.2857142857143	96.2417037594513	46.33213415	Tuesday	29210	4	-41	2020-04-08	2020-03-19	2020-06-07	2020-04-08	-1	19	-61	-1	0	1	0	0	1	0	1	1
Baker, Florida, US	12003	Florida	2020-04-08	2020-04-03	2020-05-18	1	1	5.13522766175967	4.30380984985572	34	42	96.2417037594513	46.33213415	Wednesday	29210	5	-40	2020-04-08	2020-03-19	2020-06-07	2020-04-08	0	20	-60	0	0	1	0	0	1	0	0	1
Baker, Florida, US	12003	Florida	2020-04-09	2020-04-03	2020-05-18	1	1	5.47757617254365	4.54834450041571	34	42.4285714285714	96.2417037594513	46.33213415	Thursday	29210	6	-39	2020-04-08	2020-03-19	2020-06-07	2020-04-08	1	21	-59	1	1	1	0	1	1	1	0	1
Baker, Florida, US	12003	Florida	2020-04-10	2020-04-03	2020-05-18	1	1	5.47757617254365	4.79287915097569	30	42.4285714285714	96.2417037594513	46.33213415	Friday	29210	7	-38	2020-04-08	2020-03-19	2020-06-07	2020-04-08	2	22	-58	2	1	1	0	1	1	1	0	1
Baker, Florida, US	12003	Florida	2020-04-11	2020-04-03	2020-05-18	1	1	5.81992468332763	5.08632073164767	50	42.7142857142857	96.2417037594513	46.33213415	Saturday	29210	8	-37	2020-04-08	2020-03-19	2020-06-07	2020-04-08	3	23	-57	3	1	1	0	1	1	1	0	1
Baker, Florida, US	12003	Florida	2020-04-12	2020-04-03	2020-05-18	1	1	5.81992468332763	5.33085538220766	70	42.7142857142857	96.2417037594513	46.33213415	Sunday	29210	9	-36	2020-04-08	2020-03-19	2020-06-07	2020-04-08	4	24	-56	4	1	1	0	1	1	1	0	1
Baker, Florida, US	12003	Florida	2020-04-13	2020-04-03	2020-05-18	1	1	5.81992468332763	5.52648310265565	41	42.5714285714286	96.2417037594513	46.33213415	Monday	29210	10	-35	2020-04-08	2020-03-19	2020-06-07	2020-04-08	5	25	-55	5	1	1	0	1	1	1	0	1
Baker, Florida, US	12003	Florida	2020-04-14	2020-04-03	2020-05-18	1	1	5.81992468332763	5.62429696287964	36	42.1428571428571	96.2417037594513	46.33213415	Tuesday	29210	11	-34	2020-04-08	2020-03-19	2020-06-07	2020-04-08	6	26	-54	6	1	1	0	1	1	1	0	1
Baker, Florida, US	12003	Florida	2020-04-15	2020-04-03	2020-05-18	1	1	5.81992468332763	5.72211082310363	41	43.1428571428571	96.2417037594513	46.33213415	Wednesday	29210	12	-33	2020-04-08	2020-03-19	2020-06-07	2020-04-08	7	27	-53	7	1	1	0	1	1	1	0	1
Baker, Florida, US	12003	Florida	2020-04-16	2020-04-03	2020-05-18	1	1	5.81992468332763	5.77101775321563	31	42.7142857142857	96.2417037594513	46.33213415	Thursday	29210	13	-32	2020-04-08	2020-03-19	2020-06-07	2020-04-08	8	28	-52	8	1	1	0	1	1	1	0	1
Baker, Florida, US	12003	Florida	2020-04-17	2020-04-03	2020-05-18	1	1	5.81992468332763	5.81992468332763	25	42	96.2417037594513	46.33213415	Friday	29210	14	-31	2020-04-08	2020-03-19	2020-06-07	2020-04-08	9	29	-51	9	1	1	0	1	1	1	0	1
Baker, Florida, US	12003	Florida	2020-04-18	2020-04-03	2020-05-18	1	1	5.81992468332763	5.81992468332763	50	42	96.2417037594513	46.33213415	Saturday	29210	15	-30	2020-04-08	2020-03-19	2020-06-07	2020-04-08	10	30	-50	10	1	1	0	1	1	1	0	1
Baker, Florida, US	12003	Florida	2020-04-19	2020-04-03	2020-05-18	1	1	5.81992468332763	5.81992468332763	64	41.1428571428571	96.2417037594513	46.33213415	Sunday	29210	16	-29	2020-04-08	2020-03-19	2020-06-07	2020-04-08	11	31	-49	11	1	1	0	1	1	1	0	1
Baker, Florida, US	12003	Florida	2020-04-20	2020-04-03	2020-05-18	1	1	5.81992468332763	5.81992468332763	31	39.7142857142857	96.2417037594513	46.33213415	Monday	29210	17	-28	2020-04-08	2020-03-19	2020-06-07	2020-04-08	12	32	-48	12	1	1	0	1	1	1	0	1
Baker, Florida, US	12003	Florida	2020-04-21	2020-04-03	2020-05-18	1	1	5.81992468332763	5.81992468332763	20	37.4285714285714	96.2417037594513	46.33213415	Tuesday	29210	18	-27	2020-04-08	2020-03-19	2020-06-07	2020-04-08	13	33	-47	13	1	1	0	1	1	1	0	1
Baker, Florida, US	12003	Florida	2020-04-22	2020-04-03	2020-05-18	1	1	5.81992468332763	5.81992468332763	22	34.7142857142857	96.2417037594513	46.33213415	Wednesday	29210	19	-26	2020-04-08	2020-03-19	2020-06-07	2020-04-08	14	34	-46	14	1	1	0	1	1	1	0	1
Baker, Florida, US	12003	Florida	2020-04-23	2020-04-03	2020-05-18	1	1	6.50462170489558	5.91773854355162	29	34.4285714285714	96.2417037594513	46.33213415	Thursday	29210	20	-25	2020-04-08	2020-03-19	2020-06-07	2020-04-08	15	35	-45	15	1	1	0	1	1	1	0	1
Baker, Florida, US	12003	Florida	2020-04-24	2020-04-03	2020-05-18	1	1	6.84697021567956	6.06445933388761	25	34.4285714285714	96.2417037594513	46.33213415	Friday	29210	21	-24	2020-04-08	2020-03-19	2020-06-07	2020-04-08	16	36	-44	16	1	1	0	1	1	1	0	1
Baker, Florida, US	12003	Florida	2020-04-25	2020-04-03	2020-05-18	1	1	6.84697021567956	6.2111801242236	41	33.1428571428571	96.2417037594513	46.33213415	Saturday	29210	22	-23	2020-04-08	2020-03-19	2020-06-07	2020-04-08	17	37	-43	17	1	1	0	1	1	1	0	1
Baker, Florida, US	12003	Florida	2020-04-26	2020-04-03	2020-05-18	1	1	6.84697021567956	6.35790091455959	54	31.7142857142857	96.2417037594513	46.33213415	Sunday	29210	23	-22	2020-04-08	2020-03-19	2020-06-07	2020-04-08	18	38	-42	18	1	1	0	1	1	1	0	1
Baker, Florida, US	12003	Florida	2020-04-27	2020-04-03	2020-05-18	1	1	6.84697021567956	6.50462170489558	27	31.1428571428571	96.2417037594513	46.33213415	Monday	29210	24	-21	2020-04-08	2020-03-19	2020-06-07	2020-04-08	19	39	-41	19	1	1	0	1	1	1	0	1
Baker, Florida, US	12003	Florida	2020-04-28	2020-04-03	2020-05-18	1	1	6.84697021567956	6.65134249523157	25	31.8571428571429	96.2417037594513	46.33213415	Tuesday	29210	25	-20	2020-04-08	2020-03-19	2020-06-07	2020-04-08	20	40	-40	20	1	1	0	1	1	1	0	1
Baker, Florida, US	12003	Florida	2020-04-29	2020-04-03	2020-05-18	1	1	6.84697021567956	6.79806328556756	30	33	96.2417037594513	46.33213415	Wednesday	29210	26	-19	2020-04-08	2020-03-19	2020-06-07	2020-04-08	21	41	-39	21	1	1	0	1	1	1	0	1
Baker, Florida, US	12003	Florida	2020-04-30	2020-04-03	2020-05-18	1	1	6.84697021567956	6.84697021567956	27	32.7142857142857	96.2417037594513	46.33213415	Thursday	29210	27	-18	2020-04-08	2020-03-19	2020-06-07	2020-04-08	22	42	-38	22	1	1	0	1	1	1	0	1
Baker, Florida, US	12003	Florida	2020-05-01	2020-04-03	2020-05-18	1	1	7.53166723724752	6.94478407590355	19	31.8571428571429	96.2417037594513	46.33213415	Friday	29210	28	-17	2020-04-08	2020-03-19	2020-06-07	2020-04-08	23	43	-37	23	1	1	0	1	1	1	0	1
Baker, Florida, US	12003	Florida	2020-05-02	2020-04-03	2020-05-18	1	1	7.53166723724752	7.04259793612755	37	31.2857142857143	96.2417037594513	46.33213415	Saturday	29210	29	-16	2020-04-08	2020-03-19	2020-06-07	2020-04-08	24	44	-36	24	1	1	0	1	1	1	0	1
Baker, Florida, US	12003	Florida	2020-05-03	2020-04-03	2020-05-18	1	1	7.53166723724752	7.14041179635154	54	31.2857142857143	96.2417037594513	46.33213415	Sunday	29210	30	-15	2020-04-08	2020-03-19	2020-06-07	2020-04-08	25	45	-35	25	1	1	0	1	1	1	0	1
Baker, Florida, US	12003	Florida	2020-05-04	2020-04-03	2020-05-18	1	1	7.53166723724752	7.23822565657554	28	31.4285714285714	96.2417037594513	46.33213415	Monday	29210	31	-14	2020-04-08	2020-03-19	2020-06-07	2020-04-08	26	46	-34	26	1	1	0	1	1	1	0	1
Baker, Florida, US	12003	Florida	2020-05-05	2020-04-03	2020-05-18	1	1	7.53166723724752	7.33603951679953	24	31.2857142857143	96.2417037594513	46.33213415	Tuesday	29210	32	-13	2020-04-08	2020-03-19	2020-06-07	2020-04-08	27	47	-33	27	1	1	0	1	1	1	0	1
Baker, Florida, US	12003	Florida	2020-05-06	2020-04-03	2020-05-18	1	1	7.53166723724752	7.43385337702352	23	30.2857142857143	96.2417037594513	46.33213415	Wednesday	29210	33	-12	2020-04-08	2020-03-19	2020-06-07	2020-04-08	28	48	-32	28	1	1	0	1	1	1	0	1
Baker, Florida, US	12003	Florida	2020-05-07	2020-04-03	2020-05-18	1	1	7.53166723724752	7.53166723724752	17	28.8571428571429	96.2417037594513	46.33213415	Thursday	29210	34	-11	2020-04-08	2020-03-19	2020-06-07	2020-04-08	29	49	-31	29	1	1	0	1	1	1	0	1
Baker, Florida, US	12003	Florida	2020-05-08	2020-04-03	2020-05-18	1	1	8.21636425881547	7.62948109747151	16	28.4285714285714	96.2417037594513	46.33213415	Friday	29210	35	-10	2020-04-08	2020-03-19	2020-06-07	2020-04-08	30	50	-30	30	1	1	0	1	1	1	0	1
Baker, Florida, US	12003	Florida	2020-05-09	2020-04-03	2020-05-18	1	1	8.21636425881547	7.72729495769551	33	27.8571428571429	96.2417037594513	46.33213415	Saturday	29210	36	-9	2020-04-08	2020-03-19	2020-06-07	2020-04-08	31	51	-29	31	1	1	0	1	1	1	0	1
Baker, Florida, US	12003	Florida	2020-05-10	2020-04-03	2020-05-18	1	1	8.55871276959945	7.8740157480315	54	27.8571428571429	96.2417037594513	46.33213415	Sunday	29210	37	-8	2020-04-08	2020-03-19	2020-06-07	2020-04-08	32	52	-28	32	1	1	0	1	1	1	0	1
Baker, Florida, US	12003	Florida	2020-05-11	2020-04-03	2020-05-18	1	1	8.55871276959945	8.02073653836749	29	28	96.2417037594513	46.33213415	Monday	29210	38	-7	2020-04-08	2020-03-19	2020-06-07	2020-04-08	33	53	-27	33	1	1	0	1	1	1	0	1
Baker, Florida, US	12003	Florida	2020-05-12	2020-04-03	2020-05-18	1	1	8.55871276959945	8.16745732870348	23	27.8571428571429	96.2417037594513	46.33213415	Tuesday	29210	39	-6	2020-04-08	2020-03-19	2020-06-07	2020-04-08	34	54	-26	34	1	1	0	1	1	1	0	1
Baker, Florida, US	12003	Florida	2020-05-13	2020-04-03	2020-05-18	1	1	8.90106128038343	8.36308504915147	22	27.7142857142857	96.2417037594513	46.33213415	Wednesday	29210	40	-5	2020-04-08	2020-03-19	2020-06-07	2020-04-08	35	55	-25	35	1	1	0	1	1	1	0	1
Baker, Florida, US	12003	Florida	2020-05-14	2020-04-03	2020-05-18	1	1	8.90106128038343	8.55871276959945	15	27.4285714285714	96.2417037594513	46.33213415	Thursday	29210	41	-4	2020-04-08	2020-03-19	2020-06-07	2020-04-08	36	56	-24	36	1	1	0	1	1	1	0	1
Baker, Florida, US	12003	Florida	2020-05-15	2020-04-03	2020-05-18	1	1	8.90106128038343	8.65652662982345	15	27.2857142857143	96.2417037594513	46.33213415	Friday	29210	42	-3	2020-04-08	2020-03-19	2020-06-07	2020-04-08	37	57	-23	37	1	1	0	1	1	1	0	1
Baker, Florida, US	12003	Florida	2020-05-16	2020-04-03	2020-05-18	1	1	8.90106128038343	8.75434049004744	40	28.2857142857143	96.2417037594513	46.33213415	Saturday	29210	43	-2	2020-04-08	2020-03-19	2020-06-07	2020-04-08	38	58	-22	38	1	1	0	1	1	1	0	1
Baker, Florida, US	12003	Florida	2020-05-17	2020-04-03	2020-05-18	1	1	8.90106128038343	8.80324742015944	47	27.2857142857143	96.2417037594513	46.33213415	Sunday	29210	44	-1	2020-04-08	2020-03-19	2020-06-07	2020-04-08	39	59	-21	39	1	1	0	1	1	1	0	1
Baker, Florida, US	12003	Florida	2020-05-18	2020-04-03	2020-05-18	0	1	8.90106128038343	8.85215435027143	24	26.5714285714286	96.2417037594513	46.33213415	Monday	29210	45	0	2020-04-08	2020-03-19	2020-06-07	2020-04-08	40	60	-20	40	1	1	0	1	1	1	0	1
Baker, Florida, US	12003	Florida	2020-05-19	2020-04-03	2020-05-18	0	1	8.90106128038343	8.90106128038343	23	26.5714285714286	96.2417037594513	46.33213415	Tuesday	29210	46	1	2020-04-08	2020-03-19	2020-06-07	2020-04-08	41	61	-19	41	1	1	0	1	1	1	0	1
Baker, Florida, US	12003	Florida	2020-05-20	2020-04-03	2020-05-18	0	1	8.90106128038343	8.90106128038343	20	26.2857142857143	96.2417037594513	46.33213415	Wednesday	29210	47	2	2020-04-08	2020-03-19	2020-06-07	2020-04-08	42	62	-18	42	1	1	0	1	1	1	0	1
Baker, Florida, US	12003	Florida	2020-05-21	2020-04-03	2020-05-18	0	1	8.90106128038343	8.90106128038343	17	26.5714285714286	96.2417037594513	46.33213415	Thursday	29210	48	3	2020-04-08	2020-03-19	2020-06-07	2020-04-08	43	63	-17	43	1	1	0	1	1	1	0	1
Baker, Florida, US	12003	Florida	2020-05-22	2020-04-03	2020-05-18	0	1	8.90106128038343	8.90106128038343	21	27.4285714285714	96.2417037594513	46.33213415	Friday	29210	49	4	2020-04-08	2020-03-19	2020-06-07	2020-04-08	44	64	-16	44	1	1	0	1	1	1	0	1
Baker, Florida, US	12003	Florida	2020-05-23	2020-04-03	2020-05-18	0	1	9.24340979116741	8.94996821049543	33	26.4285714285714	96.2417037594513	46.33213415	Saturday	29210	50	5	2020-04-08	2020-03-19	2020-06-07	2020-04-08	45	65	-15	45	1	1	0	1	1	1	0	1
Baker, Florida, US	12003	Florida	2020-05-24	2020-04-03	2020-05-18	0	1	9.24340979116741	8.99887514060742	50	26.8571428571429	96.2417037594513	46.33213415	Sunday	29210	51	6	2020-04-08	2020-03-19	2020-06-07	2020-04-08	46	66	-14	46	1	1	0	1	1	1	0	1
Baker, Florida, US	12003	Florida	2020-05-25	2020-04-03	2020-05-18	0	1	9.24340979116741	9.04778207071942	52	30.8571428571429	96.2417037594513	46.33213415	Monday	29210	52	7	2020-04-08	2020-03-19	2020-06-07	2020-04-08	47	67	-13	47	1	1	0	1	1	1	0	1
Baker, Florida, US	12003	Florida	2020-05-26	2020-04-03	2020-05-18	0	1	9.24340979116741	9.09668900083142	24	31	96.2417037594513	46.33213415	Tuesday	29210	53	8	2020-04-08	2020-03-19	2020-06-07	2020-04-08	48	68	-12	48	1	1	0	1	1	1	0	1
Baker, Florida, US	12003	Florida	2020-05-27	2020-04-03	2020-05-18	0	1	9.92810681273536	9.24340979116741	17	30.5714285714286	96.2417037594513	46.33213415	Wednesday	29210	54	9	2020-04-08	2020-03-19	2020-06-07	2020-04-08	49	69	-11	49	1	1	0	1	1	1	0	1
Baker, Florida, US	12003	Florida	2020-05-28	2020-04-03	2020-05-18	0	1	9.58575830195139	9.3412236513914	20	31	96.2417037594513	46.33213415	Thursday	29210	55	10	2020-04-08	2020-03-19	2020-06-07	2020-04-08	50	70	-10	50	1	1	0	1	1	1	0	1
Baker, Florida, US	12003	Florida	2020-05-29	2020-04-03	2020-05-18	0	1	9.58575830195139	9.4390375116154	16	30.2857142857143	96.2417037594513	46.33213415	Friday	29210	56	11	2020-04-08	2020-03-19	2020-06-07	2020-04-08	51	71	-9	51	1	1	0	1	1	1	0	1
Baker, Florida, US	12003	Florida	2020-05-30	2020-04-03	2020-05-18	0	1	9.92810681273536	9.53685137183939	34	30.4285714285714	96.2417037594513	46.33213415	Saturday	29210	57	12	2020-04-08	2020-03-19	2020-06-07	2020-04-08	52	72	-8	52	1	1	0	1	1	1	0	1
Baker, Florida, US	12003	Florida	2020-05-31	2020-04-03	2020-05-18	0	1	9.92810681273536	9.63466523206338	49	30.2857142857143	96.2417037594513	46.33213415	Sunday	29210	58	13	2020-04-08	2020-03-19	2020-06-07	2020-04-08	53	73	-7	53	1	1	0	1	1	1	0	1
Baker, Florida, US	12003	Florida	2020-06-01	2020-04-03	2020-05-18	0	1	9.92810681273536	9.73247909228738	20	25.7142857142857	96.2417037594513	46.33213415	Monday	29210	59	14	2020-04-08	2020-03-19	2020-06-07	2020-04-08	54	74	-6	54	1	1	0	1	1	1	0	1
Baker, Florida, US	12003	Florida	2020-06-02	2020-04-03	2020-05-18	0	1	9.92810681273536	9.83029295251137	17	24.7142857142857	96.2417037594513	46.33213415	Tuesday	29210	60	15	2020-04-08	2020-03-19	2020-06-07	2020-04-08	55	75	-5	55	1	1	0	1	1	1	0	1
Baker, Florida, US	12003	Florida	2020-06-03	2020-04-03	2020-05-18	0	1	9.92810681273536	9.83029295251137	13	24.1428571428571	96.2417037594513	46.33213415	Wednesday	29210	61	16	2020-04-08	2020-03-19	2020-06-07	2020-04-08	56	76	-4	56	1	1	0	1	1	1	0	1
Baker, Florida, US	12003	Florida	2020-06-04	2020-04-03	2020-05-18	0	1	9.92810681273536	9.87919988262337	15	23.4285714285714	96.2417037594513	46.33213415	Thursday	29210	62	17	2020-04-08	2020-03-19	2020-06-07	2020-04-08	57	77	-3	57	1	1	0	1	1	1	0	1
Baker, Florida, US	12003	Florida	2020-06-05	2020-04-03	2020-05-18	0	1	9.92810681273536	9.92810681273536	15	23.2857142857143	96.2417037594513	46.33213415	Friday	29210	63	18	2020-04-08	2020-03-19	2020-06-07	2020-04-08	58	78	-2	58	1	1	0	1	1	1	0	1
Baker, Florida, US	12003	Florida	2020-06-06	2020-04-03	2020-05-18	0	1	9.92810681273536	9.92810681273536	38	23.8571428571429	96.2417037594513	46.33213415	Saturday	29210	64	19	2020-04-08	2020-03-19	2020-06-07	2020-04-08	59	79	-1	59	1	1	0	1	1	1	0	1
Baker, Florida, US	12003	Florida	2020-06-07	2020-04-03	2020-05-18	0	1	9.92810681273536	9.92810681273536	56	24.8571428571429	96.2417037594513	46.33213415	Sunday	29210	65	20	2020-04-08	2020-03-19	2020-06-07	2020-04-08	60	80	0	60	1	1	0	1	0	1	0	1
Baker, Florida, US	12003	Florida	2020-06-08	2020-04-03	2020-05-18	0	1	9.92810681273536	9.92810681273536	25	25.5714285714286	96.2417037594513	46.33213415	Monday	29210	66	21	2020-04-08	2020-03-19	2020-06-07	2020-04-08	61	81	1	61	1	1	1	1	0	1	0	1
Baker, Florida, US	12003	Florida	2020-06-09	2020-04-03	2020-05-18	0	1	9.92810681273536	9.92810681273536	15	25.2857142857143	96.2417037594513	46.33213415	Tuesday	29210	67	22	2020-04-08	2020-03-19	2020-06-07	2020-04-08	62	82	2	62	1	1	1	1	0	1	0	1
Baker, Florida, US	12003	Florida	2020-06-10	2020-04-03	2020-05-18	0	1	9.92810681273536	9.92810681273536	18	26	96.2417037594513	46.33213415	Wednesday	29210	68	23	2020-04-08	2020-03-19	2020-06-07	2020-04-08	63	83	3	63	1	1	1	1	0	1	0	1
Baker, Florida, US	12003	Florida	2020-06-11	2020-04-03	2020-05-18	0	1	9.92810681273536	9.92810681273536	13	25.7142857142857	96.2417037594513	46.33213415	Thursday	29210	69	24	2020-04-08	2020-03-19	2020-06-07	2020-04-08	64	84	4	64	1	1	1	1	0	1	0	1
Baker, Florida, US	12003	Florida	2020-06-12	2020-04-03	2020-05-18	0	1	10.2704553235193	9.97701374284736	18	26.1428571428571	96.2417037594513	46.33213415	Friday	29210	70	25	2020-04-08	2020-03-19	2020-06-07	2020-04-08	65	85	5	65	1	1	1	1	0	1	0	1
Baker, Florida, US	12003	Florida	2020-06-13	2020-04-03	2020-05-18	0	1	10.2704553235193	10.0259206729594	34	25.5714285714286	96.2417037594513	46.33213415	Saturday	29210	71	26	2020-04-08	2020-03-19	2020-06-07	2020-04-08	66	86	6	66	1	1	1	1	0	1	0	1
Baker, Florida, US	12003	Florida	2020-06-14	2020-04-03	2020-05-18	0	1	10.2704553235193	10.0748276030714	37	22.8571428571429	96.2417037594513	46.33213415	Sunday	29210	72	27	2020-04-08	2020-03-19	2020-06-07	2020-04-08	67	87	7	67	1	1	1	1	0	1	0	1
Baker, Florida, US	12003	Florida	2020-06-15	2020-04-03	2020-05-18	0	1	10.2704553235193	10.1237345331834	28	23.2857142857143	96.2417037594513	46.33213415	Monday	29210	73	28	2020-04-08	2020-03-19	2020-06-07	2020-04-08	68	88	8	68	1	1	1	1	0	1	0	1
Baker, Florida, US	12003	Florida	2020-06-16	2020-04-03	2020-05-18	0	1	11.6398493666553	10.3682691837433	21	24.1428571428571	96.2417037594513	46.33213415	Tuesday	29210	74	29	2020-04-08	2020-03-19	2020-06-07	2020-04-08	69	89	9	69	1	1	1	1	0	1	0	1
Baker, Florida, US	12003	Florida	2020-06-17	2020-04-03	2020-05-18	0	1	11.9821978774392	10.6617107644153	20	24.4285714285714	96.2417037594513	46.33213415	Wednesday	29210	75	30	2020-04-08	2020-03-19	2020-06-07	2020-04-08	70	90	10	70	1	1	1	1	0	1	0	1
Baker, Florida, US	12003	Florida	2020-06-18	2020-04-03	2020-05-18	0	1	11.9821978774392	10.9551523450873	18	25.1428571428571	96.2417037594513	46.33213415	Thursday	29210	76	31	2020-04-08	2020-03-19	2020-06-07	2020-04-08	71	91	11	71	1	1	1	1	0	1	0	1
Baker, Florida, US	12003	Florida	2020-06-19	2020-04-03	2020-05-18	0	1	13.3515919205751	11.3953147160953	17	25	96.2417037594513	46.33213415	Friday	29210	77	32	2020-04-08	2020-03-19	2020-06-07	2020-04-08	72	92	12	72	1	1	1	1	0	1	0	1
Baker, Florida, US	12003	Florida	2020-06-20	2020-04-03	2020-05-18	0	1	13.3515919205751	11.8354770871032	25	23.7142857142857	96.2417037594513	46.33213415	Saturday	29210	78	33	2020-04-08	2020-03-19	2020-06-07	2020-04-08	73	93	13	73	1	1	1	1	0	1	0	1
Baker, Florida, US	12003	Florida	2020-06-21	2020-04-03	2020-05-18	0	1	14.0362889421431	12.3734533183352	34	23.2857142857143	96.2417037594513	46.33213415	Sunday	29210	79	34	2020-04-08	2020-03-19	2020-06-07	2020-04-08	74	94	14	74	1	1	1	1	0	1	0	1
Baker, Florida, US	12003	Florida	2020-06-22	2020-04-03	2020-05-18	0	1	15.063334474495	13.0581503399032	26	23	96.2417037594513	46.33213415	Monday	29210	80	35	2020-04-08	2020-03-19	2020-06-07	2020-04-08	75	95	15	75	1	1	1	1	0	1	0	1
Baker, Florida, US	12003	Florida	2020-06-23	2020-04-03	2020-05-18	0	1	14.3786374529271	13.4494057807991	23	23.2857142857143	96.2417037594513	46.33213415	Tuesday	29210	81	36	2020-04-08	2020-03-19	2020-06-07	2020-04-08	76	96	16	76	1	1	1	1	0	1	0	1
Baker, Florida, US	12003	Florida	2020-06-24	2020-04-03	2020-05-18	0	1	14.3786374529271	13.7917542915831	21	23.4285714285714	96.2417037594513	46.33213415	Wednesday	29210	82	37	2020-04-08	2020-03-19	2020-06-07	2020-04-08	77	97	17	77	1	1	1	1	0	1	0	1
Baker, Florida, US	12003	Florida	2020-06-25	2020-04-03	2020-05-18	0	1	15.063334474495	14.2319166625911	20	23.7142857142857	96.2417037594513	46.33213415	Thursday	29210	83	38	2020-04-08	2020-03-19	2020-06-07	2020-04-08	78	98	18	78	1	1	1	1	0	1	0	1
Baker, Florida, US	12003	Florida	2020-06-26	2020-04-03	2020-05-18	0	1	16.090380006847	14.6231721034871	18	23.8571428571429	96.2417037594513	46.33213415	Friday	29210	84	39	2020-04-08	2020-03-19	2020-06-07	2020-04-08	79	99	19	79	1	1	1	1	0	1	0	1
Baker, Florida, US	12003	Florida	2020-06-27	2020-04-03	2020-05-18	0	1	17.4597740499829	15.210055264831	32	24.8571428571429	96.2417037594513	46.33213415	Saturday	29210	85	40	2020-04-08	2020-03-19	2020-06-07	2020-04-08	80	100	20	80	1	1	1	1	0	1	0	1
Baker, Florida, US	12003	Florida	2020-06-28	2020-04-03	2020-05-18	0	1	18.8291680931188	15.894752286399	42	26	96.2417037594513	46.33213415	Sunday	29210	86	41	2020-04-08	2020-03-19	2020-06-07	2020-04-08	81	101	21	81	1	1	1	1	0	1	0	1
Baker, Florida, US	12003	Florida	2020-06-29	2020-04-03	2020-05-18	0	1	19.5138651146868	16.5305423778549	36	27.4285714285714	96.2417037594513	46.33213415	Monday	29210	87	42	2020-04-08	2020-03-19	2020-06-07	2020-04-08	82	102	22	82	1	1	1	1	0	1	0	1
Baker, Florida, US	12003	Florida	2020-06-30	2020-04-03	2020-05-18	0	1	21.5679561793906	17.5575879102069	32	28.7142857142857	96.2417037594513	46.33213415	Tuesday	29210	88	43	2020-04-08	2020-03-19	2020-06-07	2020-04-08	83	103	23	83	1	1	1	1	0	1	0	1
Baker, Florida, US	12003	Florida	2020-07-01	2020-04-03	2020-05-18	0	1	24.6490927764464	19.0247958135668	20	28.5714285714286	96.2417037594513	46.33213415	Wednesday	29210	89	44	2020-04-08	2020-03-19	2020-06-07	2020-04-08	84	104	24	84	1	1	1	1	0	1	0	1
Baker, Florida, US	12003	Florida	2020-07-02	2020-04-03	2020-05-18	0	1	27.3878808627182	20.7854452975987	17	28.1428571428571	96.2417037594513	46.33213415	Thursday	29210	90	45	2020-04-08	2020-03-19	2020-06-07	2020-04-08	85	105	25	85	1	1	1	1	0	1	0	1
Baker, Florida, US	12003	Florida	2020-07-03	2020-04-03	2020-05-18	0	1	28.7572749058542	22.5950017117426	29	29.7142857142857	96.2417037594513	46.33213415	Friday	29210	91	46	2020-04-08	2020-03-19	2020-06-07	2020-04-08	86	106	26	86	1	1	1	1	0	1	0	1
Baker, Florida, US	12003	Florida	2020-07-04	2020-04-03	2020-05-18	0	1	33.5501540568299	24.8936274270064	43	31.2857142857143	96.2417037594513	46.33213415	Saturday	29210	92	47	2020-04-08	2020-03-19	2020-06-07	2020-04-08	87	107	27	87	1	1	1	1	0	1	0	1
Baker, Florida, US	12003	Florida	2020-07-05	2020-04-03	2020-05-18	0	1	34.9195480999658	27.1922531422703	44	31.5714285714286	96.2417037594513	46.33213415	Sunday	29210	93	48	2020-04-08	2020-03-19	2020-06-07	2020-04-08	88	108	28	88	1	1	1	1	0	1	0	1
Baker, Georgia, US	13007	Georgia	2020-03-01	2020-04-03	2020-05-01	1	0	0	24.4045581258864	23	29.7142857142857	116.316039554376	10.09230619	Sunday	3038	-33	-61	2020-04-08	2020-03-19	2020-05-21	2020-03-22	-38	-18	-81	-21	0	0	0	0	1	0	1	0
Baker, Georgia, US	13007	Georgia	2020-03-02	2020-04-03	2020-05-01	1	0	0	21.3234215288306	6	26	116.316039554376	10.09230619	Monday	3038	-32	-60	2020-04-08	2020-03-19	2020-05-21	2020-03-22	-37	-17	-80	-20	0	0	0	0	1	0	1	0
Baker, Georgia, US	13007	Georgia	2020-03-03	2020-04-03	2020-05-01	1	0	0	17.8021225607669	11	24.7142857142857	116.316039554376	10.09230619	Tuesday	3038	-31	-59	2020-04-08	2020-03-19	2020-05-21	2020-03-22	-36	-16	-79	-19	0	0	0	0	1	0	1	0
Baker, Georgia, US	13007	Georgia	2020-03-04	2020-04-03	2020-05-01	1	0	0	13.8895681518071	18	24.8571428571429	116.316039554376	10.09230619	Wednesday	3038	-30	-58	2020-04-08	2020-03-19	2020-05-21	2020-03-22	-35	-15	-78	-18	0	0	0	0	1	0	1	0
Baker, Georgia, US	13007	Georgia	2020-03-05	2020-04-03	2020-05-01	1	0	0	9.78138602239937	8	21.8571428571429	116.316039554376	10.09230619	Thursday	3038	-29	-57	2020-04-08	2020-03-19	2020-05-21	2020-03-22	-34	-14	-77	-17	0	0	0	0	1	0	1	0
Baker, Georgia, US	13007	Georgia	2020-03-06	2020-04-03	2020-05-01	1	0	0	4.98850687142368	9	17	116.316039554376	10.09230619	Friday	3038	-28	-56	2020-04-08	2020-03-19	2020-05-21	2020-03-22	-33	-13	-76	-16	0	0	0	0	1	0	1	0
Baker, Georgia, US	13007	Georgia	2020-03-07	2020-04-03	2020-05-01	1	0	0	0	17	13.1428571428571	116.316039554376	10.09230619	Saturday	3038	-27	-55	2020-04-08	2020-03-19	2020-05-21	2020-03-22	-32	-12	-75	-15	0	0	0	0	1	0	1	0
Baker, Georgia, US	13007	Georgia	2020-03-08	2020-04-03	2020-05-01	1	0	0	0	18	12.4285714285714	116.316039554376	10.09230619	Sunday	3038	-26	-54	2020-04-08	2020-03-19	2020-05-21	2020-03-22	-31	-11	-74	-14	0	0	0	0	1	0	1	0
Baker, Georgia, US	13007	Georgia	2020-03-09	2020-04-03	2020-05-01	1	0	0	0	14	13.5714285714286	116.316039554376	10.09230619	Monday	3038	-25	-53	2020-04-08	2020-03-19	2020-05-21	2020-03-22	-30	-10	-73	-13	0	0	0	0	1	0	1	0
Baker, Georgia, US	13007	Georgia	2020-03-10	2020-04-03	2020-05-01	1	0	0	0	8	13.1428571428571	116.316039554376	10.09230619	Tuesday	3038	-24	-52	2020-04-08	2020-03-19	2020-05-21	2020-03-22	-29	-9	-72	-12	0	0	0	0	1	0	1	0
Baker, Georgia, US	13007	Georgia	2020-03-11	2020-04-03	2020-05-01	1	0	0	0	8	11.7142857142857	116.316039554376	10.09230619	Wednesday	3038	-23	-51	2020-04-08	2020-03-19	2020-05-21	2020-03-22	-28	-8	-71	-11	0	0	0	0	1	0	1	0
Baker, Georgia, US	13007	Georgia	2020-03-12	2020-04-03	2020-05-01	1	0	0	0	4	11.1428571428571	116.316039554376	10.09230619	Thursday	3038	-22	-50	2020-04-08	2020-03-19	2020-05-21	2020-03-22	-27	-7	-70	-10	0	0	0	0	1	0	1	0
Baker, Georgia, US	13007	Georgia	2020-03-13	2020-04-03	2020-05-01	1	0	0	0	4	10.4285714285714	116.316039554376	10.09230619	Friday	3038	-21	-49	2020-04-08	2020-03-19	2020-05-21	2020-03-22	-26	-6	-69	-9	0	0	0	0	1	0	1	0
Baker, Georgia, US	13007	Georgia	2020-03-14	2020-04-03	2020-05-01	1	0	0	0	14	10	116.316039554376	10.09230619	Saturday	3038	-20	-48	2020-04-08	2020-03-19	2020-05-21	2020-03-22	-25	-5	-68	-8	0	0	0	0	1	0	1	0
Baker, Georgia, US	13007	Georgia	2020-03-15	2020-04-03	2020-05-01	1	0	0	0	42	13.4285714285714	116.316039554376	10.09230619	Sunday	3038	-19	-47	2020-04-08	2020-03-19	2020-05-21	2020-03-22	-24	-4	-67	-7	0	0	0	0	1	0	1	0
Baker, Georgia, US	13007	Georgia	2020-03-16	2020-04-03	2020-05-01	1	0	0	0	11	13	116.316039554376	10.09230619	Monday	3038	-18	-46	2020-04-08	2020-03-19	2020-05-21	2020-03-22	-23	-3	-66	-6	0	0	0	0	1	0	1	0
Baker, Georgia, US	13007	Georgia	2020-03-17	2020-04-03	2020-05-01	1	0	0	0	14	13.8571428571429	116.316039554376	10.09230619	Tuesday	3038	-17	-45	2020-04-08	2020-03-19	2020-05-21	2020-03-22	-22	-2	-65	-5	0	0	0	0	1	0	1	0
Baker, Georgia, US	13007	Georgia	2020-03-18	2020-04-03	2020-05-01	1	0	0	0	28	16.7142857142857	116.316039554376	10.09230619	Wednesday	3038	-16	-44	2020-04-08	2020-03-19	2020-05-21	2020-03-22	-21	-1	-64	-4	0	0	0	0	1	0	1	0
Baker, Georgia, US	13007	Georgia	2020-03-19	2020-04-03	2020-05-01	1	0	0	0	17	18.5714285714286	116.316039554376	10.09230619	Thursday	3038	-15	-43	2020-04-08	2020-03-19	2020-05-21	2020-03-22	-20	0	-63	-3	0	0	0	0	1	0	1	0
Baker, Georgia, US	13007	Georgia	2020-03-20	2020-04-03	2020-05-01	1	0	0	0	15	20.1428571428571	116.316039554376	10.09230619	Friday	3038	-14	-42	2020-04-08	2020-03-19	2020-05-21	2020-03-22	-19	1	-62	-2	0	1	0	0	1	0	1	1
Baker, Georgia, US	13007	Georgia	2020-03-21	2020-04-03	2020-05-01	1	0	0	0	27	22	116.316039554376	10.09230619	Saturday	3038	-13	-41	2020-04-08	2020-03-19	2020-05-21	2020-03-22	-18	2	-61	-1	0	1	0	0	1	0	1	1
Baker, Georgia, US	13007	Georgia	2020-03-22	2020-04-03	2020-05-01	1	0	0	0	40	21.7142857142857	116.316039554376	10.09230619	Sunday	3038	-12	-40	2020-04-08	2020-03-19	2020-05-21	2020-03-22	-17	3	-60	0	0	1	0	0	1	0	0	1
Baker, Georgia, US	13007	Georgia	2020-03-23	2020-04-03	2020-05-01	1	0	0	0	27	24	116.316039554376	10.09230619	Monday	3038	-11	-39	2020-04-08	2020-03-19	2020-05-21	2020-03-22	-16	4	-59	1	0	1	0	1	1	0	0	1
Baker, Georgia, US	13007	Georgia	2020-03-24	2020-04-03	2020-05-01	1	0	6.58327847267939	0.940468353239914	20	24.8571428571429	116.316039554376	10.09230619	Tuesday	3038	-10	-38	2020-04-08	2020-03-19	2020-05-21	2020-03-22	-15	5	-58	2	0	1	0	1	1	0	0	1
Baker, Georgia, US	13007	Georgia	2020-03-25	2020-04-03	2020-05-01	1	0	9.87491770901909	2.35117088309978	11	22.4285714285714	116.316039554376	10.09230619	Wednesday	3038	-9	-37	2020-04-08	2020-03-19	2020-05-21	2020-03-22	-14	6	-57	3	0	1	0	1	1	0	0	1
Baker, Georgia, US	13007	Georgia	2020-03-26	2020-04-03	2020-05-01	1	0	3.2916392363397	2.82140505971974	25	23.5714285714286	116.316039554376	10.09230619	Thursday	3038	-8	-36	2020-04-08	2020-03-19	2020-05-21	2020-03-22	-13	7	-56	4	0	1	0	1	1	0	0	1
Baker, Georgia, US	13007	Georgia	2020-03-27	2020-04-03	2020-05-01	1	0	3.2916392363397	3.2916392363397	16	23.7142857142857	116.316039554376	10.09230619	Friday	3038	-7	-35	2020-04-08	2020-03-19	2020-05-21	2020-03-22	-12	8	-55	5	0	1	0	1	1	0	0	1
Baker, Georgia, US	13007	Georgia	2020-03-28	2020-04-03	2020-05-01	1	0	3.2916392363397	3.76187341295965	44	26.1428571428571	116.316039554376	10.09230619	Saturday	3038	-6	-34	2020-04-08	2020-03-19	2020-05-21	2020-03-22	-11	9	-54	6	0	1	0	1	1	0	0	1
Baker, Georgia, US	13007	Georgia	2020-03-29	2020-04-03	2020-05-01	1	0	3.2916392363397	4.23210758957961	62	29.2857142857143	116.316039554376	10.09230619	Sunday	3038	-5	-33	2020-04-08	2020-03-19	2020-05-21	2020-03-22	-10	10	-53	7	0	1	0	1	1	0	0	1
Baker, Georgia, US	13007	Georgia	2020-03-30	2020-04-03	2020-05-01	1	0	3.2916392363397	4.70234176619957	20	28.2857142857143	116.316039554376	10.09230619	Monday	3038	-4	-32	2020-04-08	2020-03-19	2020-05-21	2020-03-22	-9	11	-52	8	0	1	0	1	1	0	0	1
Baker, Georgia, US	13007	Georgia	2020-03-31	2020-04-03	2020-05-01	1	0	13.1665569453588	5.64281011943948	20	28.2857142857143	116.316039554376	10.09230619	Tuesday	3038	-3	-31	2020-04-08	2020-03-19	2020-05-21	2020-03-22	-8	12	-51	9	0	1	0	1	1	0	0	1
Baker, Georgia, US	13007	Georgia	2020-04-01	2020-04-03	2020-05-01	1	0	13.1665569453588	6.11304429605944	25	30.2857142857143	116.316039554376	10.09230619	Wednesday	3038	-2	-30	2020-04-08	2020-03-19	2020-05-21	2020-03-22	-7	13	-50	10	0	1	0	1	1	0	0	1
Baker, Georgia, US	13007	Georgia	2020-04-02	2020-04-03	2020-05-01	1	0	13.1665569453588	7.52374682591931	10	28.1428571428571	116.316039554376	10.09230619	Thursday	3038	-1	-29	2020-04-08	2020-03-19	2020-05-21	2020-03-22	-6	14	-49	11	0	1	0	1	1	0	0	1
Baker, Georgia, US	13007	Georgia	2020-04-03	2020-04-03	2020-05-01	1	0	13.1665569453588	8.93444935577918	12	27.5714285714286	116.316039554376	10.09230619	Friday	3038	0	-28	2020-04-08	2020-03-19	2020-05-21	2020-03-22	-5	15	-48	12	0	1	0	1	1	0	0	1
Baker, Georgia, US	13007	Georgia	2020-04-04	2020-04-03	2020-05-01	1	1	13.1665569453588	10.345151885639	39	26.8571428571429	116.316039554376	10.09230619	Saturday	3038	1	-27	2020-04-08	2020-03-19	2020-05-21	2020-03-22	-4	16	-47	13	0	1	0	1	1	0	0	1
Baker, Georgia, US	13007	Georgia	2020-04-05	2020-04-03	2020-05-01	1	1	16.4581961816985	12.2260885921189	54	25.7142857142857	116.316039554376	10.09230619	Sunday	3038	2	-26	2020-04-08	2020-03-19	2020-05-21	2020-03-22	-3	17	-46	14	0	1	0	1	1	0	0	1
Baker, Georgia, US	13007	Georgia	2020-04-06	2020-04-03	2020-05-01	1	1	16.4581961816985	14.1070252985987	26	26.5714285714286	116.316039554376	10.09230619	Monday	3038	3	-25	2020-04-08	2020-03-19	2020-05-21	2020-03-22	-2	18	-45	15	0	1	0	1	1	0	0	1
Baker, Georgia, US	13007	Georgia	2020-04-07	2020-04-03	2020-05-01	1	1	29.6247531270573	16.4581961816985	29	27.8571428571429	116.316039554376	10.09230619	Tuesday	3038	4	-24	2020-04-08	2020-03-19	2020-05-21	2020-03-22	-1	19	-44	16	0	1	0	1	1	0	0	1
Baker, Georgia, US	13007	Georgia	2020-04-08	2020-04-03	2020-05-01	1	1	29.6247531270573	18.8093670647983	33	29	116.316039554376	10.09230619	Wednesday	3038	5	-23	2020-04-08	2020-03-19	2020-05-21	2020-03-22	0	20	-43	17	0	1	0	1	1	0	0	1
Baker, Georgia, US	13007	Georgia	2020-04-09	2020-04-03	2020-05-01	1	1	36.2080315997367	22.101006301138	29	31.7142857142857	116.316039554376	10.09230619	Thursday	3038	6	-22	2020-04-08	2020-03-19	2020-05-21	2020-03-22	1	21	-42	18	1	1	0	1	1	1	0	1
Baker, Georgia, US	13007	Georgia	2020-04-10	2020-04-03	2020-05-01	1	1	36.2080315997367	25.3926455374777	36	35.1428571428571	116.316039554376	10.09230619	Friday	3038	7	-21	2020-04-08	2020-03-19	2020-05-21	2020-03-22	2	22	-41	19	1	1	0	1	1	1	0	1
Baker, Georgia, US	13007	Georgia	2020-04-11	2020-04-03	2020-05-01	1	1	39.4996708360764	29.1545189504373	45	36	116.316039554376	10.09230619	Saturday	3038	8	-20	2020-04-08	2020-03-19	2020-05-21	2020-03-22	3	23	-40	20	1	1	0	1	1	1	0	1
Baker, Georgia, US	13007	Georgia	2020-04-12	2020-04-03	2020-05-01	1	1	46.0829493087558	33.3866265400169	69	38.1428571428571	116.316039554376	10.09230619	Sunday	3038	9	-19	2020-04-08	2020-03-19	2020-05-21	2020-03-22	4	24	-39	21	1	1	0	1	1	1	0	1
Baker, Georgia, US	13007	Georgia	2020-04-13	2020-04-03	2020-05-01	1	1	52.6662277814352	38.5592024828365	34	39.2857142857143	116.316039554376	10.09230619	Monday	3038	10	-18	2020-04-08	2020-03-19	2020-05-21	2020-03-22	5	25	-38	22	1	1	0	1	1	1	0	1
Baker, Georgia, US	13007	Georgia	2020-04-14	2020-04-03	2020-05-01	1	1	52.6662277814352	41.8508417191762	39	40.7142857142857	116.316039554376	10.09230619	Tuesday	3038	11	-17	2020-04-08	2020-03-19	2020-05-21	2020-03-22	6	26	-37	23	1	1	0	1	1	1	0	1
Baker, Georgia, US	13007	Georgia	2020-04-15	2020-04-03	2020-05-01	1	1	52.6662277814352	45.1424809555159	24	39.4285714285714	116.316039554376	10.09230619	Wednesday	3038	12	-16	2020-04-08	2020-03-19	2020-05-21	2020-03-22	7	27	-36	24	1	1	0	1	1	1	0	1
Baker, Georgia, US	13007	Georgia	2020-04-16	2020-04-03	2020-05-01	1	1	55.9578670177749	47.9638860152356	22	38.4285714285714	116.316039554376	10.09230619	Thursday	3038	13	-15	2020-04-08	2020-03-19	2020-05-21	2020-03-22	8	28	-35	25	1	1	0	1	1	1	0	1
Baker, Georgia, US	13007	Georgia	2020-04-17	2020-04-03	2020-05-01	1	1	62.5411454904542	51.7257594281952	20	36.1428571428571	116.316039554376	10.09230619	Friday	3038	14	-14	2020-04-08	2020-03-19	2020-05-21	2020-03-22	9	29	-34	26	1	1	0	1	1	1	0	1
Baker, Georgia, US	13007	Georgia	2020-04-18	2020-04-03	2020-05-01	1	1	52.6662277814352	53.6066961346751	45	36.1428571428571	116.316039554376	10.09230619	Saturday	3038	15	-13	2020-04-08	2020-03-19	2020-05-21	2020-03-22	10	30	-33	27	1	1	0	1	1	1	0	1
Baker, Georgia, US	13007	Georgia	2020-04-19	2020-04-03	2020-05-01	1	1	55.9578670177749	55.0173986645349	59	34.7142857142857	116.316039554376	10.09230619	Sunday	3038	16	-12	2020-04-08	2020-03-19	2020-05-21	2020-03-22	11	31	-32	28	1	1	0	1	1	1	0	1
Baker, Georgia, US	13007	Georgia	2020-04-20	2020-04-03	2020-05-01	1	1	65.8327847267939	56.8983353710148	26	33.5714285714286	116.316039554376	10.09230619	Monday	3038	17	-11	2020-04-08	2020-03-19	2020-05-21	2020-03-22	12	32	-31	29	1	1	0	1	1	1	0	1
Baker, Georgia, US	13007	Georgia	2020-04-21	2020-04-03	2020-05-01	1	1	65.8327847267939	58.7792720774946	20	30.8571428571429	116.316039554376	10.09230619	Tuesday	3038	18	-10	2020-04-08	2020-03-19	2020-05-21	2020-03-22	13	33	-30	30	1	1	0	1	1	1	0	1
Baker, Georgia, US	13007	Georgia	2020-04-22	2020-04-03	2020-05-01	1	1	65.8327847267939	60.6602087839744	22	30.5714285714286	116.316039554376	10.09230619	Wednesday	3038	19	-9	2020-04-08	2020-03-19	2020-05-21	2020-03-22	14	34	-29	31	1	1	0	1	1	1	0	1
Baker, Georgia, US	13007	Georgia	2020-04-23	2020-04-03	2020-05-01	1	1	62.5411454904542	61.6006771372143	35	32.4285714285714	116.316039554376	10.09230619	Thursday	3038	20	-8	2020-04-08	2020-03-19	2020-05-21	2020-03-22	15	35	-28	32	1	1	0	1	1	1	0	1
Baker, Georgia, US	13007	Georgia	2020-04-24	2020-04-03	2020-05-01	1	1	62.5411454904542	61.6006771372143	31	34	116.316039554376	10.09230619	Friday	3038	21	-7	2020-04-08	2020-03-19	2020-05-21	2020-03-22	16	36	-27	33	1	1	0	1	1	1	0	1
Baker, Georgia, US	13007	Georgia	2020-04-25	2020-04-03	2020-05-01	1	1	62.5411454904542	63.0113796670742	22	30.7142857142857	116.316039554376	10.09230619	Saturday	3038	22	-6	2020-04-08	2020-03-19	2020-05-21	2020-03-22	17	37	-26	34	1	1	0	1	1	1	0	1
Baker, Georgia, US	13007	Georgia	2020-04-26	2020-04-03	2020-05-01	1	1	62.5411454904542	63.9518480203141	42	28.2857142857143	116.316039554376	10.09230619	Sunday	3038	23	-5	2020-04-08	2020-03-19	2020-05-21	2020-03-22	18	38	-25	35	1	1	0	1	1	1	0	1
Baker, Georgia, US	13007	Georgia	2020-04-27	2020-04-03	2020-05-01	1	1	69.1244239631337	64.4220821969341	18	27.1428571428571	116.316039554376	10.09230619	Monday	3038	24	-4	2020-04-08	2020-03-19	2020-05-21	2020-03-22	19	39	-24	36	1	1	0	1	1	1	0	1
Baker, Georgia, US	13007	Georgia	2020-04-28	2020-04-03	2020-05-01	1	1	69.1244239631337	64.892316373554	16	26.5714285714286	116.316039554376	10.09230619	Tuesday	3038	25	-3	2020-04-08	2020-03-19	2020-05-21	2020-03-22	20	40	-23	37	1	1	0	1	1	1	0	1
Baker, Georgia, US	13007	Georgia	2020-04-29	2020-04-03	2020-05-01	1	1	72.4160631994733	65.8327847267939	23	26.7142857142857	116.316039554376	10.09230619	Wednesday	3038	26	-2	2020-04-08	2020-03-19	2020-05-21	2020-03-22	21	41	-22	38	1	1	0	1	1	1	0	1
Baker, Georgia, US	13007	Georgia	2020-04-30	2020-04-03	2020-05-01	1	1	75.707702435813	67.7137214332738	22	24.8571428571429	116.316039554376	10.09230619	Thursday	3038	27	-1	2020-04-08	2020-03-19	2020-05-21	2020-03-22	22	42	-21	39	1	1	0	1	1	1	0	1
Baker, Georgia, US	13007	Georgia	2020-05-01	2020-04-03	2020-05-01	0	1	75.707702435813	69.5946581397536	15	22.5714285714286	116.316039554376	10.09230619	Friday	3038	28	0	2020-04-08	2020-03-19	2020-05-21	2020-03-22	23	43	-20	40	1	1	0	1	1	1	0	1
Baker, Georgia, US	13007	Georgia	2020-05-02	2020-04-03	2020-05-01	0	1	75.707702435813	71.4755948462334	17	21.8571428571429	116.316039554376	10.09230619	Saturday	3038	29	1	2020-04-08	2020-03-19	2020-05-21	2020-03-22	24	44	-19	41	1	1	0	1	1	1	0	1
Baker, Georgia, US	13007	Georgia	2020-05-03	2020-04-03	2020-05-01	0	1	75.707702435813	73.3565315527132	36	21	116.316039554376	10.09230619	Sunday	3038	30	2	2020-04-08	2020-03-19	2020-05-21	2020-03-22	25	45	-18	42	1	1	0	1	1	1	0	1
Baker, Georgia, US	13007	Georgia	2020-05-04	2020-04-03	2020-05-01	0	1	85.5826201448321	75.707702435813	25	22	116.316039554376	10.09230619	Monday	3038	31	3	2020-04-08	2020-03-19	2020-05-21	2020-03-22	26	46	-17	43	1	1	0	1	1	1	0	1
Baker, Georgia, US	13007	Georgia	2020-05-05	2020-04-03	2020-05-01	0	1	85.5826201448321	78.0588733189128	20	22.5714285714286	116.316039554376	10.09230619	Tuesday	3038	32	4	2020-04-08	2020-03-19	2020-05-21	2020-03-22	27	47	-16	44	1	1	0	1	1	1	0	1
Baker, Georgia, US	13007	Georgia	2020-05-06	2020-04-03	2020-05-01	0	1	92.1658986175115	80.8802783786326	11	20.8571428571429	116.316039554376	10.09230619	Wednesday	3038	33	5	2020-04-08	2020-03-19	2020-05-21	2020-03-22	28	48	-15	45	1	1	0	1	1	1	0	1
Baker, Georgia, US	13007	Georgia	2020-05-07	2020-04-03	2020-05-01	0	1	95.4575378538512	83.7016834383523	11	19.2857142857143	116.316039554376	10.09230619	Thursday	3038	34	6	2020-04-08	2020-03-19	2020-05-21	2020-03-22	29	49	-14	46	1	1	0	1	1	1	0	1
Baker, Georgia, US	13007	Georgia	2020-05-08	2020-04-03	2020-05-01	0	1	102.040816326531	87.4635568513119	18	19.7142857142857	116.316039554376	10.09230619	Friday	3038	35	7	2020-04-08	2020-03-19	2020-05-21	2020-03-22	30	50	-13	47	1	1	0	1	1	1	0	1
Baker, Georgia, US	13007	Georgia	2020-05-09	2020-04-03	2020-05-01	0	1	102.040816326531	91.2254302642716	24	20.7142857142857	116.316039554376	10.09230619	Saturday	3038	36	8	2020-04-08	2020-03-19	2020-05-21	2020-03-22	31	51	-12	48	1	1	0	1	1	1	0	1
Baker, Georgia, US	13007	Georgia	2020-05-10	2020-04-03	2020-05-01	0	1	102.040816326531	94.9873036772313	43	21.7142857142857	116.316039554376	10.09230619	Sunday	3038	37	9	2020-04-08	2020-03-19	2020-05-21	2020-03-22	32	52	-11	49	1	1	0	1	1	1	0	1
Baker, Georgia, US	13007	Georgia	2020-05-11	2020-04-03	2020-05-01	0	1	108.62409479921	98.278942913571	21	21.1428571428571	116.316039554376	10.09230619	Monday	3038	38	10	2020-04-08	2020-03-19	2020-05-21	2020-03-22	33	53	-10	50	1	1	0	1	1	1	0	1
Baker, Georgia, US	13007	Georgia	2020-05-12	2020-04-03	2020-05-01	0	1	111.91573403555	102.040816326531	23	21.5714285714286	116.316039554376	10.09230619	Tuesday	3038	39	11	2020-04-08	2020-03-19	2020-05-21	2020-03-22	34	54	-9	51	1	1	0	1	1	1	0	1
Baker, Georgia, US	13007	Georgia	2020-05-13	2020-04-03	2020-05-01	0	1	111.91573403555	104.86222138625	21	23	116.316039554376	10.09230619	Wednesday	3038	40	12	2020-04-08	2020-03-19	2020-05-21	2020-03-22	35	55	-8	52	1	1	0	1	1	1	0	1
Baker, Georgia, US	13007	Georgia	2020-05-14	2020-04-03	2020-05-01	0	1	108.62409479921	106.74315809273	17	23.8571428571429	116.316039554376	10.09230619	Thursday	3038	41	13	2020-04-08	2020-03-19	2020-05-21	2020-03-22	36	56	-7	53	1	1	0	1	1	1	0	1
Baker, Georgia, US	13007	Georgia	2020-05-15	2020-04-03	2020-05-01	0	1	108.62409479921	107.68362644597	17	23.7142857142857	116.316039554376	10.09230619	Friday	3038	42	14	2020-04-08	2020-03-19	2020-05-21	2020-03-22	37	57	-6	54	1	1	0	1	1	1	0	1
Baker, Georgia, US	13007	Georgia	2020-05-16	2020-04-03	2020-05-01	0	1	108.62409479921	108.62409479921	27	24.1428571428571	116.316039554376	10.09230619	Saturday	3038	43	15	2020-04-08	2020-03-19	2020-05-21	2020-03-22	38	58	-5	55	1	1	0	1	1	1	0	1
Baker, Georgia, US	13007	Georgia	2020-05-17	2020-04-03	2020-05-01	0	1	108.62409479921	109.56456315245	37	23.2857142857143	116.316039554376	10.09230619	Sunday	3038	44	16	2020-04-08	2020-03-19	2020-05-21	2020-03-22	39	59	-4	56	1	1	0	1	1	1	0	1
Baker, Georgia, US	13007	Georgia	2020-05-18	2020-04-03	2020-05-01	0	1	108.62409479921	109.56456315245	12	22	116.316039554376	10.09230619	Monday	3038	45	17	2020-04-08	2020-03-19	2020-05-21	2020-03-22	40	60	-3	57	1	1	0	1	1	1	0	1
Baker, Georgia, US	13007	Georgia	2020-05-19	2020-04-03	2020-05-01	0	1	105.33245556287	108.62409479921	22	21.8571428571429	116.316039554376	10.09230619	Tuesday	3038	46	18	2020-04-08	2020-03-19	2020-05-21	2020-03-22	41	61	-2	58	1	1	0	1	1	1	0	1
Baker, Georgia, US	13007	Georgia	2020-05-20	2020-04-03	2020-05-01	0	1	105.33245556287	107.68362644597	21	21.8571428571429	116.316039554376	10.09230619	Wednesday	3038	47	19	2020-04-08	2020-03-19	2020-05-21	2020-03-22	42	62	-1	59	1	1	0	1	1	1	0	1
Baker, Georgia, US	13007	Georgia	2020-05-21	2020-04-03	2020-05-01	0	1	105.33245556287	107.21339226935	19	22.1428571428571	116.316039554376	10.09230619	Thursday	3038	48	20	2020-04-08	2020-03-19	2020-05-21	2020-03-22	43	63	0	60	1	1	0	1	0	1	0	1
Baker, Georgia, US	13007	Georgia	2020-05-22	2020-04-03	2020-05-01	0	1	105.33245556287	106.74315809273	11	21.2857142857143	116.316039554376	10.09230619	Friday	3038	49	21	2020-04-08	2020-03-19	2020-05-21	2020-03-22	44	64	1	61	1	1	1	1	0	1	0	1
Baker, Georgia, US	13007	Georgia	2020-05-23	2020-04-03	2020-05-01	0	1	108.62409479921	106.74315809273	35	22.4285714285714	116.316039554376	10.09230619	Saturday	3038	50	22	2020-04-08	2020-03-19	2020-05-21	2020-03-22	45	65	2	62	1	1	1	1	0	1	0	1
Baker, Georgia, US	13007	Georgia	2020-05-24	2020-04-03	2020-05-01	0	1	108.62409479921	106.74315809273	41	23	116.316039554376	10.09230619	Sunday	3038	51	23	2020-04-08	2020-03-19	2020-05-21	2020-03-22	46	66	3	63	1	1	1	1	0	1	0	1
Baker, Georgia, US	13007	Georgia	2020-05-25	2020-04-03	2020-05-01	0	1	108.62409479921	106.74315809273	37	26.5714285714286	116.316039554376	10.09230619	Monday	3038	52	24	2020-04-08	2020-03-19	2020-05-21	2020-03-22	47	67	4	64	1	1	1	1	0	1	0	1
Baker, Georgia, US	13007	Georgia	2020-05-26	2020-04-03	2020-05-01	0	1	118.499012508229	108.62409479921	19	26.1428571428571	116.316039554376	10.09230619	Tuesday	3038	53	25	2020-04-08	2020-03-19	2020-05-21	2020-03-22	48	68	5	65	1	1	1	1	0	1	0	1
Baker, Georgia, US	13007	Georgia	2020-05-27	2020-04-03	2020-05-01	0	1	111.91573403555	109.56456315245	13	25	116.316039554376	10.09230619	Wednesday	3038	54	26	2020-04-08	2020-03-19	2020-05-21	2020-03-22	49	69	6	66	1	1	1	1	0	1	0	1
Baker, Georgia, US	13007	Georgia	2020-05-28	2020-04-03	2020-05-01	0	1	111.91573403555	110.50503150569	9	23.5714285714286	116.316039554376	10.09230619	Thursday	3038	55	27	2020-04-08	2020-03-19	2020-05-21	2020-03-22	50	70	7	67	1	1	1	1	0	1	0	1
Baker, Georgia, US	13007	Georgia	2020-05-29	2020-04-03	2020-05-01	0	1	111.91573403555	111.44549985893	8	23.1428571428571	116.316039554376	10.09230619	Friday	3038	56	28	2020-04-08	2020-03-19	2020-05-21	2020-03-22	51	71	8	68	1	1	1	1	0	1	0	1
Baker, Georgia, US	13007	Georgia	2020-05-30	2020-04-03	2020-05-01	0	1	111.91573403555	111.91573403555	27	22	116.316039554376	10.09230619	Saturday	3038	57	29	2020-04-08	2020-03-19	2020-05-21	2020-03-22	52	72	9	69	1	1	1	1	0	1	0	1
Baker, Georgia, US	13007	Georgia	2020-05-31	2020-04-03	2020-05-01	0	1	111.91573403555	112.38596821217	38	21.5714285714286	116.316039554376	10.09230619	Sunday	3038	58	30	2020-04-08	2020-03-19	2020-05-21	2020-03-22	53	73	10	70	1	1	1	1	0	1	0	1
Baker, Georgia, US	13007	Georgia	2020-06-01	2020-04-03	2020-05-01	0	1	115.207373271889	113.32643656541	25	19.8571428571429	116.316039554376	10.09230619	Monday	3038	59	31	2020-04-08	2020-03-19	2020-05-21	2020-03-22	54	74	11	71	1	1	1	1	0	1	0	1
Baker, Georgia, US	13007	Georgia	2020-06-02	2020-04-03	2020-05-01	0	1	111.91573403555	112.38596821217	7	18.1428571428571	116.316039554376	10.09230619	Tuesday	3038	60	32	2020-04-08	2020-03-19	2020-05-21	2020-03-22	55	75	12	72	1	1	1	1	0	1	0	1
Baker, Georgia, US	13007	Georgia	2020-06-03	2020-04-03	2020-05-01	0	1	111.91573403555	112.38596821217	22	19.4285714285714	116.316039554376	10.09230619	Wednesday	3038	61	33	2020-04-08	2020-03-19	2020-05-21	2020-03-22	56	76	13	73	1	1	1	1	0	1	0	1
Baker, Georgia, US	13007	Georgia	2020-06-04	2020-04-03	2020-05-01	0	1	115.207373271889	112.85620238879	15	20.2857142857143	116.316039554376	10.09230619	Thursday	3038	62	34	2020-04-08	2020-03-19	2020-05-21	2020-03-22	57	77	14	74	1	1	1	1	0	1	0	1
Baker, Georgia, US	13007	Georgia	2020-06-05	2020-04-03	2020-05-01	0	1	115.207373271889	113.32643656541	18	21.7142857142857	116.316039554376	10.09230619	Friday	3038	63	35	2020-04-08	2020-03-19	2020-05-21	2020-03-22	58	78	15	75	1	1	1	1	0	1	0	1
Baker, Georgia, US	13007	Georgia	2020-06-06	2020-04-03	2020-05-01	0	1	118.499012508229	114.266904918649	19	20.5714285714286	116.316039554376	10.09230619	Saturday	3038	64	36	2020-04-08	2020-03-19	2020-05-21	2020-03-22	59	79	16	76	1	1	1	1	0	1	0	1
Baker, Georgia, US	13007	Georgia	2020-06-07	2020-04-03	2020-05-01	0	1	118.499012508229	115.207373271889	45	21.5714285714286	116.316039554376	10.09230619	Sunday	3038	65	37	2020-04-08	2020-03-19	2020-05-21	2020-03-22	60	80	17	77	1	1	1	1	0	1	0	1
Baker, Georgia, US	13007	Georgia	2020-06-08	2020-04-03	2020-05-01	0	1	121.790651744569	116.147841625129	23	21.2857142857143	116.316039554376	10.09230619	Monday	3038	66	38	2020-04-08	2020-03-19	2020-05-21	2020-03-22	61	81	18	78	1	1	1	1	0	1	0	1
Baker, Georgia, US	13007	Georgia	2020-06-09	2020-04-03	2020-05-01	0	1	121.790651744569	117.558544154989	17	22.7142857142857	116.316039554376	10.09230619	Tuesday	3038	67	39	2020-04-08	2020-03-19	2020-05-21	2020-03-22	62	82	19	79	1	1	1	1	0	1	0	1
Baker, Georgia, US	13007	Georgia	2020-06-10	2020-04-03	2020-05-01	0	1	121.790651744569	118.969246684849	11	21.1428571428571	116.316039554376	10.09230619	Wednesday	3038	68	40	2020-04-08	2020-03-19	2020-05-21	2020-03-22	63	83	20	80	1	1	1	1	0	1	0	1
Baker, Georgia, US	13007	Georgia	2020-06-11	2020-04-03	2020-05-01	0	1	121.790651744569	119.909715038089	13	20.8571428571429	116.316039554376	10.09230619	Thursday	3038	69	41	2020-04-08	2020-03-19	2020-05-21	2020-03-22	64	84	21	81	1	1	1	1	0	1	0	1
Baker, Georgia, US	13007	Georgia	2020-06-12	2020-04-03	2020-05-01	0	1	121.790651744569	120.850183391329	9	19.5714285714286	116.316039554376	10.09230619	Friday	3038	70	42	2020-04-08	2020-03-19	2020-05-21	2020-03-22	65	85	22	82	1	1	1	1	0	1	0	1
Baker, Georgia, US	13007	Georgia	2020-06-13	2020-04-03	2020-05-01	0	1	121.790651744569	121.320417567949	17	19.2857142857143	116.316039554376	10.09230619	Saturday	3038	71	43	2020-04-08	2020-03-19	2020-05-21	2020-03-22	66	86	23	83	1	1	1	1	0	1	0	1
Baker, Georgia, US	13007	Georgia	2020-06-14	2020-04-03	2020-05-01	0	1	121.790651744569	121.790651744569	27	16.7142857142857	116.316039554376	10.09230619	Sunday	3038	72	44	2020-04-08	2020-03-19	2020-05-21	2020-03-22	67	87	24	84	1	1	1	1	0	1	0	1
Baker, Georgia, US	13007	Georgia	2020-06-15	2020-04-03	2020-05-01	0	1	121.790651744569	121.790651744569	16	15.7142857142857	116.316039554376	10.09230619	Monday	3038	73	45	2020-04-08	2020-03-19	2020-05-21	2020-03-22	68	88	25	85	1	1	1	1	0	1	0	1
Baker, Georgia, US	13007	Georgia	2020-06-16	2020-04-03	2020-05-01	0	1	118.499012508229	121.320417567949	17	15.7142857142857	116.316039554376	10.09230619	Tuesday	3038	74	46	2020-04-08	2020-03-19	2020-05-21	2020-03-22	69	89	26	86	1	1	1	1	0	1	0	1
Baker, Georgia, US	13007	Georgia	2020-06-17	2020-04-03	2020-05-01	0	1	121.790651744569	121.320417567949	25	17.7142857142857	116.316039554376	10.09230619	Wednesday	3038	75	47	2020-04-08	2020-03-19	2020-05-21	2020-03-22	70	90	27	87	1	1	1	1	0	1	0	1
Baker, Georgia, US	13007	Georgia	2020-06-18	2020-04-03	2020-05-01	0	1	118.499012508229	120.850183391329	17	18.2857142857143	116.316039554376	10.09230619	Thursday	3038	76	48	2020-04-08	2020-03-19	2020-05-21	2020-03-22	71	91	28	88	1	1	1	1	0	1	0	1
Baker, Georgia, US	13007	Georgia	2020-06-19	2020-04-03	2020-05-01	0	1	118.499012508229	120.379949214709	9	18.2857142857143	116.316039554376	10.09230619	Friday	3038	77	49	2020-04-08	2020-03-19	2020-05-21	2020-03-22	72	92	29	89	1	1	1	1	0	1	0	1
Baker, Georgia, US	13007	Georgia	2020-06-20	2020-04-03	2020-05-01	0	1	118.499012508229	119.909715038089	12	17.5714285714286	116.316039554376	10.09230619	Saturday	3038	78	50	2020-04-08	2020-03-19	2020-05-21	2020-03-22	73	93	30	90	1	1	1	1	0	1	0	1
Baker, Georgia, US	13007	Georgia	2020-06-21	2020-04-03	2020-05-01	0	1	118.499012508229	119.439480861469	31	18.1428571428571	116.316039554376	10.09230619	Sunday	3038	79	51	2020-04-08	2020-03-19	2020-05-21	2020-03-22	74	94	31	91	1	1	1	1	0	1	0	1
Baker, Georgia, US	13007	Georgia	2020-06-22	2020-04-03	2020-05-01	0	1	118.499012508229	118.969246684849	14	17.8571428571429	116.316039554376	10.09230619	Monday	3038	80	52	2020-04-08	2020-03-19	2020-05-21	2020-03-22	75	95	32	92	1	1	1	1	0	1	0	1
Baker, Georgia, US	13007	Georgia	2020-06-23	2020-04-03	2020-05-01	0	1	118.499012508229	118.969246684849	20	18.2857142857143	116.316039554376	10.09230619	Tuesday	3038	81	53	2020-04-08	2020-03-19	2020-05-21	2020-03-22	76	96	33	93	1	1	1	1	0	1	0	1
Baker, Georgia, US	13007	Georgia	2020-06-24	2020-04-03	2020-05-01	0	1	121.790651744569	118.969246684849	31	19.1428571428571	116.316039554376	10.09230619	Wednesday	3038	82	54	2020-04-08	2020-03-19	2020-05-21	2020-03-22	77	97	34	94	1	1	1	1	0	1	0	1
Baker, Georgia, US	13007	Georgia	2020-06-25	2020-04-03	2020-05-01	0	1	121.790651744569	119.439480861469	20	19.5714285714286	116.316039554376	10.09230619	Thursday	3038	83	55	2020-04-08	2020-03-19	2020-05-21	2020-03-22	78	98	35	95	1	1	1	1	0	1	0	1
Baker, Georgia, US	13007	Georgia	2020-06-26	2020-04-03	2020-05-01	0	1	141.540487162607	122.731120097809	11	19.8571428571429	116.316039554376	10.09230619	Friday	3038	84	56	2020-04-08	2020-03-19	2020-05-21	2020-03-22	79	99	36	96	1	1	1	1	0	1	0	1
Baker, Georgia, US	13007	Georgia	2020-06-27	2020-04-03	2020-05-01	0	1	141.540487162607	126.022759334148	30	22.4285714285714	116.316039554376	10.09230619	Saturday	3038	85	57	2020-04-08	2020-03-19	2020-05-21	2020-03-22	80	100	37	97	1	1	1	1	0	1	0	1
Baker, Georgia, US	13007	Georgia	2020-06-28	2020-04-03	2020-05-01	0	1	141.540487162607	129.314398570488	45	24.4285714285714	116.316039554376	10.09230619	Sunday	3038	86	58	2020-04-08	2020-03-19	2020-05-21	2020-03-22	81	101	38	98	1	1	1	1	0	1	0	1
Baker, Georgia, US	13007	Georgia	2020-06-29	2020-04-03	2020-05-01	0	1	141.540487162607	132.606037806828	32	27	116.316039554376	10.09230619	Monday	3038	87	59	2020-04-08	2020-03-19	2020-05-21	2020-03-22	82	102	39	99	1	1	1	1	0	1	0	1
Baker, Georgia, US	13007	Georgia	2020-06-30	2020-04-03	2020-05-01	0	1	141.540487162607	135.897677043168	21	27.1428571428571	116.316039554376	10.09230619	Tuesday	3038	88	60	2020-04-08	2020-03-19	2020-05-21	2020-03-22	83	103	40	100	1	1	1	1	0	1	0	1
Baker, Georgia, US	13007	Georgia	2020-07-01	2020-04-03	2020-05-01	0	1	141.540487162607	138.719082102887	20	25.5714285714286	116.316039554376	10.09230619	Wednesday	3038	89	61	2020-04-08	2020-03-19	2020-05-21	2020-03-22	84	104	41	101	1	1	1	1	0	1	0	1
Baker, Georgia, US	13007	Georgia	2020-07-02	2020-04-03	2020-05-01	0	1	141.540487162607	141.540487162607	17	25.1428571428571	116.316039554376	10.09230619	Thursday	3038	90	62	2020-04-08	2020-03-19	2020-05-21	2020-03-22	85	105	42	102	1	1	1	1	0	1	0	1
Baker, Georgia, US	13007	Georgia	2020-07-03	2020-04-03	2020-05-01	0	1	141.540487162607	141.540487162607	20	26.4285714285714	116.316039554376	10.09230619	Friday	3038	91	63	2020-04-08	2020-03-19	2020-05-21	2020-03-22	86	106	43	103	1	1	1	1	0	1	0	1
Baker, Georgia, US	13007	Georgia	2020-07-04	2020-04-03	2020-05-01	0	1	141.540487162607	141.540487162607	36	27.2857142857143	116.316039554376	10.09230619	Saturday	3038	92	64	2020-04-08	2020-03-19	2020-05-21	2020-03-22	87	107	44	104	1	1	1	1	0	1	0	1
Baker, Georgia, US	13007	Georgia	2020-07-05	2020-04-03	2020-05-01	0	1	144.832126398947	142.010721339227	41	26.7142857142857	116.316039554376	10.09230619	Sunday	3038	93	65	2020-04-08	2020-03-19	2020-05-21	2020-03-22	88	108	45	105	1	1	1	1	0	1	0	1
Baker, Oregon, US	41001	Oregon	2020-03-01	2020-03-23	2020-06-19	1	0	0	121.790651744569	40	27.8571428571429	99.5596311464109	5.258187923	Sunday	16124	-22	-110	2020-03-28	2020-03-08	2020-07-09	2020-05-10	-27	-7	-130	-70	0	0	0	0	1	0	1	0
Baker, Oregon, US	41001	Oregon	2020-03-02	2020-03-23	2020-06-19	1	0	0	101.570582149911	23	28.1428571428571	99.5596311464109	5.258187923	Monday	16124	-21	-109	2020-03-28	2020-03-08	2020-07-09	2020-05-10	-26	-6	-129	-69	0	0	0	0	1	0	1	0
Baker, Oregon, US	41001	Oregon	2020-03-03	2020-03-23	2020-06-19	1	0	0	81.3505125552525	18	27.8571428571429	99.5596311464109	5.258187923	Tuesday	16124	-20	-108	2020-03-28	2020-03-08	2020-07-09	2020-05-10	-25	-5	-128	-68	0	0	0	0	1	0	1	0
Baker, Oregon, US	41001	Oregon	2020-03-04	2020-03-23	2020-06-19	1	0	0	61.1304429605944	24	28.8571428571429	99.5596311464109	5.258187923	Wednesday	16124	-19	-107	2020-03-28	2020-03-08	2020-07-09	2020-05-10	-24	-4	-127	-67	0	0	0	0	1	0	1	0
Baker, Oregon, US	41001	Oregon	2020-03-05	2020-03-23	2020-06-19	1	0	0	40.9103733659362	19	28.7142857142857	99.5596311464109	5.258187923	Thursday	16124	-18	-106	2020-03-28	2020-03-08	2020-07-09	2020-05-10	-23	-3	-126	-66	0	0	0	0	1	0	1	0
Baker, Oregon, US	41001	Oregon	2020-03-06	2020-03-23	2020-06-19	1	0	0	20.6903037712781	21	26.5714285714286	99.5596311464109	5.258187923	Friday	16124	-17	-105	2020-03-28	2020-03-08	2020-07-09	2020-05-10	-22	-2	-125	-65	0	0	0	0	1	0	1	0
Baker, Oregon, US	41001	Oregon	2020-03-07	2020-03-23	2020-06-19	1	0	0	0	32	25.2857142857143	99.5596311464109	5.258187923	Saturday	16124	-16	-104	2020-03-28	2020-03-08	2020-07-09	2020-05-10	-21	-1	-124	-64	0	0	0	0	1	0	1	0
Baker, Oregon, US	41001	Oregon	2020-03-08	2020-03-23	2020-06-19	1	0	0	0	42	25.5714285714286	99.5596311464109	5.258187923	Sunday	16124	-15	-103	2020-03-28	2020-03-08	2020-07-09	2020-05-10	-20	0	-123	-63	0	0	0	0	1	0	1	0
Baker, Oregon, US	41001	Oregon	2020-03-09	2020-03-23	2020-06-19	1	0	0	0	26	26	99.5596311464109	5.258187923	Monday	16124	-14	-102	2020-03-28	2020-03-08	2020-07-09	2020-05-10	-19	1	-122	-62	0	1	0	0	1	0	1	1
Baker, Oregon, US	41001	Oregon	2020-03-10	2020-03-23	2020-06-19	1	0	0	0	20	26.2857142857143	99.5596311464109	5.258187923	Tuesday	16124	-13	-101	2020-03-28	2020-03-08	2020-07-09	2020-05-10	-18	2	-121	-61	0	1	0	0	1	0	1	1
Baker, Oregon, US	41001	Oregon	2020-03-11	2020-03-23	2020-06-19	1	0	0	0	23	26.1428571428571	99.5596311464109	5.258187923	Wednesday	16124	-12	-100	2020-03-28	2020-03-08	2020-07-09	2020-05-10	-17	3	-120	-60	0	1	0	0	1	0	1	1
Baker, Oregon, US	41001	Oregon	2020-03-12	2020-03-23	2020-06-19	1	0	0	0	21	26.4285714285714	99.5596311464109	5.258187923	Thursday	16124	-11	-99	2020-03-28	2020-03-08	2020-07-09	2020-05-10	-16	4	-119	-59	0	1	0	0	1	0	1	1
Baker, Oregon, US	41001	Oregon	2020-03-13	2020-03-23	2020-06-19	1	0	0	0	24	26.8571428571429	99.5596311464109	5.258187923	Friday	16124	-10	-98	2020-03-28	2020-03-08	2020-07-09	2020-05-10	-15	5	-118	-58	0	1	0	0	1	0	1	1
Baker, Oregon, US	41001	Oregon	2020-03-14	2020-03-23	2020-06-19	1	0	0	0	25	25.8571428571429	99.5596311464109	5.258187923	Saturday	16124	-9	-97	2020-03-28	2020-03-08	2020-07-09	2020-05-10	-14	6	-117	-57	0	1	0	0	1	0	1	1
Baker, Oregon, US	41001	Oregon	2020-03-15	2020-03-23	2020-06-19	1	0	0	0	43	26	99.5596311464109	5.258187923	Sunday	16124	-8	-96	2020-03-28	2020-03-08	2020-07-09	2020-05-10	-13	7	-116	-56	0	1	0	0	1	0	1	1
Baker, Oregon, US	41001	Oregon	2020-03-16	2020-03-23	2020-06-19	1	0	0	0	22	25.4285714285714	99.5596311464109	5.258187923	Monday	16124	-7	-95	2020-03-28	2020-03-08	2020-07-09	2020-05-10	-12	8	-115	-55	0	1	0	0	1	0	1	1
Baker, Oregon, US	41001	Oregon	2020-03-17	2020-03-23	2020-06-19	1	0	0	0	22	25.7142857142857	99.5596311464109	5.258187923	Tuesday	16124	-6	-94	2020-03-28	2020-03-08	2020-07-09	2020-05-10	-11	9	-114	-54	0	1	0	0	1	0	1	1
Baker, Oregon, US	41001	Oregon	2020-03-18	2020-03-23	2020-06-19	1	0	0	0	24	25.8571428571429	99.5596311464109	5.258187923	Wednesday	16124	-5	-93	2020-03-28	2020-03-08	2020-07-09	2020-05-10	-10	10	-113	-53	0	1	0	0	1	0	1	1
Baker, Oregon, US	41001	Oregon	2020-03-19	2020-03-23	2020-06-19	1	0	0	0	23	26.1428571428571	99.5596311464109	5.258187923	Thursday	16124	-4	-92	2020-03-28	2020-03-08	2020-07-09	2020-05-10	-9	11	-112	-52	0	1	0	0	1	0	1	1
Baker, Oregon, US	41001	Oregon	2020-03-20	2020-03-23	2020-06-19	1	0	0	0	25	26.2857142857143	99.5596311464109	5.258187923	Friday	16124	-3	-91	2020-03-28	2020-03-08	2020-07-09	2020-05-10	-8	12	-111	-51	0	1	0	0	1	0	1	1
Baker, Oregon, US	41001	Oregon	2020-03-21	2020-03-23	2020-06-19	1	0	0	0	34	27.5714285714286	99.5596311464109	5.258187923	Saturday	16124	-2	-90	2020-03-28	2020-03-08	2020-07-09	2020-05-10	-7	13	-110	-50	0	1	0	0	1	0	1	1
Baker, Oregon, US	41001	Oregon	2020-03-22	2020-03-23	2020-06-19	1	0	0	0	51	28.7142857142857	99.5596311464109	5.258187923	Sunday	16124	-1	-89	2020-03-28	2020-03-08	2020-07-09	2020-05-10	-6	14	-109	-49	0	1	0	0	1	0	1	1
Baker, Oregon, US	41001	Oregon	2020-03-23	2020-03-23	2020-06-19	1	0	0	0	38	31	99.5596311464109	5.258187923	Monday	16124	0	-88	2020-03-28	2020-03-08	2020-07-09	2020-05-10	-5	15	-108	-48	0	1	0	0	1	0	1	1
Baker, Oregon, US	41001	Oregon	2020-03-24	2020-03-23	2020-06-19	1	1	0	0	42	33.8571428571429	99.5596311464109	5.258187923	Tuesday	16124	1	-87	2020-03-28	2020-03-08	2020-07-09	2020-05-10	-4	16	-107	-47	0	1	0	0	1	0	1	1
Baker, Oregon, US	41001	Oregon	2020-03-25	2020-03-23	2020-06-19	1	1	0	0	38	35.8571428571429	99.5596311464109	5.258187923	Wednesday	16124	2	-86	2020-03-28	2020-03-08	2020-07-09	2020-05-10	-3	17	-106	-46	0	1	0	0	1	0	1	1
Baker, Oregon, US	41001	Oregon	2020-03-26	2020-03-23	2020-06-19	1	1	0	0	39	38.1428571428571	99.5596311464109	5.258187923	Thursday	16124	3	-85	2020-03-28	2020-03-08	2020-07-09	2020-05-10	-2	18	-105	-45	0	1	0	0	1	0	1	1
Baker, Oregon, US	41001	Oregon	2020-03-27	2020-03-23	2020-06-19	1	1	0	0	40	40.2857142857143	99.5596311464109	5.258187923	Friday	16124	4	-84	2020-03-28	2020-03-08	2020-07-09	2020-05-10	-1	19	-104	-44	0	1	0	0	1	0	1	1
Baker, Oregon, US	41001	Oregon	2020-03-28	2020-03-23	2020-06-19	1	1	0	0	59	43.8571428571429	99.5596311464109	5.258187923	Saturday	16124	5	-83	2020-03-28	2020-03-08	2020-07-09	2020-05-10	0	20	-103	-43	0	1	0	0	1	0	1	1
Baker, Oregon, US	41001	Oregon	2020-03-29	2020-03-23	2020-06-19	1	1	0	0	63	45.5714285714286	99.5596311464109	5.258187923	Sunday	16124	6	-82	2020-03-28	2020-03-08	2020-07-09	2020-05-10	1	21	-102	-42	1	1	0	0	1	1	1	1
Baker, Oregon, US	41001	Oregon	2020-03-30	2020-03-23	2020-06-19	1	1	0	0	47	46.8571428571429	99.5596311464109	5.258187923	Monday	16124	7	-81	2020-03-28	2020-03-08	2020-07-09	2020-05-10	2	22	-101	-41	1	1	0	0	1	1	1	1
Baker, Oregon, US	41001	Oregon	2020-03-31	2020-03-23	2020-06-19	1	1	0	0	44	47.1428571428571	99.5596311464109	5.258187923	Tuesday	16124	8	-80	2020-03-28	2020-03-08	2020-07-09	2020-05-10	3	23	-100	-40	1	1	0	0	1	1	1	1
Baker, Oregon, US	41001	Oregon	2020-04-01	2020-03-23	2020-06-19	1	1	0	0	28	45.7142857142857	99.5596311464109	5.258187923	Wednesday	16124	9	-79	2020-03-28	2020-03-08	2020-07-09	2020-05-10	4	24	-99	-39	1	1	0	0	1	1	1	1
Baker, Oregon, US	41001	Oregon	2020-04-02	2020-03-23	2020-06-19	1	1	0	0	32	44.7142857142857	99.5596311464109	5.258187923	Thursday	16124	10	-78	2020-03-28	2020-03-08	2020-07-09	2020-05-10	5	25	-98	-38	1	1	0	0	1	1	1	1
Baker, Oregon, US	41001	Oregon	2020-04-03	2020-03-23	2020-06-19	1	1	0	0	30	43.2857142857143	99.5596311464109	5.258187923	Friday	16124	11	-77	2020-03-28	2020-03-08	2020-07-09	2020-05-10	6	26	-97	-37	1	1	0	0	1	1	1	1
Baker, Oregon, US	41001	Oregon	2020-04-04	2020-03-23	2020-06-19	1	1	0	0	35	39.8571428571429	99.5596311464109	5.258187923	Saturday	16124	12	-76	2020-03-28	2020-03-08	2020-07-09	2020-05-10	7	27	-96	-36	1	1	0	0	1	1	1	1
Baker, Oregon, US	41001	Oregon	2020-04-05	2020-03-23	2020-06-19	1	1	0	0	60	39.4285714285714	99.5596311464109	5.258187923	Sunday	16124	13	-75	2020-03-28	2020-03-08	2020-07-09	2020-05-10	8	28	-95	-35	1	1	0	0	1	1	1	1
Baker, Oregon, US	41001	Oregon	2020-04-06	2020-03-23	2020-06-19	1	1	0	0	50	39.8571428571429	99.5596311464109	5.258187923	Monday	16124	14	-74	2020-03-28	2020-03-08	2020-07-09	2020-05-10	9	29	-94	-34	1	1	0	0	1	1	1	1
Baker, Oregon, US	41001	Oregon	2020-04-07	2020-03-23	2020-06-19	1	1	0	0	28	37.5714285714286	99.5596311464109	5.258187923	Tuesday	16124	15	-73	2020-03-28	2020-03-08	2020-07-09	2020-05-10	10	30	-93	-33	1	1	0	0	1	1	1	1
Baker, Oregon, US	41001	Oregon	2020-04-08	2020-03-23	2020-06-19	1	1	0	0	35	38.5714285714286	99.5596311464109	5.258187923	Wednesday	16124	16	-72	2020-03-28	2020-03-08	2020-07-09	2020-05-10	11	31	-92	-32	1	1	0	0	1	1	1	1
Baker, Oregon, US	41001	Oregon	2020-04-09	2020-03-23	2020-06-19	1	1	0	0	33	38.7142857142857	99.5596311464109	5.258187923	Thursday	16124	17	-71	2020-03-28	2020-03-08	2020-07-09	2020-05-10	12	32	-91	-31	1	1	0	0	1	1	1	1
Baker, Oregon, US	41001	Oregon	2020-04-10	2020-03-23	2020-06-19	1	1	0	0	39	40	99.5596311464109	5.258187923	Friday	16124	18	-70	2020-03-28	2020-03-08	2020-07-09	2020-05-10	13	33	-90	-30	1	1	0	0	1	1	1	1
Baker, Oregon, US	41001	Oregon	2020-04-11	2020-03-23	2020-06-19	1	1	0	0	42	41	99.5596311464109	5.258187923	Saturday	16124	19	-69	2020-03-28	2020-03-08	2020-07-09	2020-05-10	14	34	-89	-29	1	1	0	0	1	1	1	1
Baker, Oregon, US	41001	Oregon	2020-04-12	2020-03-23	2020-06-19	1	1	0	0	51	39.7142857142857	99.5596311464109	5.258187923	Sunday	16124	20	-68	2020-03-28	2020-03-08	2020-07-09	2020-05-10	15	35	-88	-28	1	1	0	0	1	1	1	1
Baker, Oregon, US	41001	Oregon	2020-04-13	2020-03-23	2020-06-19	1	1	0	0	42	38.5714285714286	99.5596311464109	5.258187923	Monday	16124	21	-67	2020-03-28	2020-03-08	2020-07-09	2020-05-10	16	36	-87	-27	1	1	0	0	1	1	1	1
Baker, Oregon, US	41001	Oregon	2020-04-14	2020-03-23	2020-06-19	1	1	0	0	34	39.4285714285714	99.5596311464109	5.258187923	Tuesday	16124	22	-66	2020-03-28	2020-03-08	2020-07-09	2020-05-10	17	37	-86	-26	1	1	0	0	1	1	1	1
Baker, Oregon, US	41001	Oregon	2020-04-15	2020-03-23	2020-06-19	1	1	0	0	38	39.8571428571429	99.5596311464109	5.258187923	Wednesday	16124	23	-65	2020-03-28	2020-03-08	2020-07-09	2020-05-10	18	38	-85	-25	1	1	0	0	1	1	1	1
Baker, Oregon, US	41001	Oregon	2020-04-16	2020-03-23	2020-06-19	1	1	0	0	28	39.1428571428571	99.5596311464109	5.258187923	Thursday	16124	24	-64	2020-03-28	2020-03-08	2020-07-09	2020-05-10	19	39	-84	-24	1	1	0	0	1	1	1	1
Baker, Oregon, US	41001	Oregon	2020-04-17	2020-03-23	2020-06-19	1	1	0	0	27	37.4285714285714	99.5596311464109	5.258187923	Friday	16124	25	-63	2020-03-28	2020-03-08	2020-07-09	2020-05-10	20	40	-83	-23	1	1	0	0	1	1	1	1
Baker, Oregon, US	41001	Oregon	2020-04-18	2020-03-23	2020-06-19	1	1	0	0	36	36.5714285714286	99.5596311464109	5.258187923	Saturday	16124	26	-62	2020-03-28	2020-03-08	2020-07-09	2020-05-10	21	41	-82	-22	1	1	0	0	1	1	1	1
Baker, Oregon, US	41001	Oregon	2020-04-19	2020-03-23	2020-06-19	1	1	0	0	46	35.8571428571429	99.5596311464109	5.258187923	Sunday	16124	27	-61	2020-03-28	2020-03-08	2020-07-09	2020-05-10	22	42	-81	-21	1	1	0	0	1	1	1	1
Baker, Oregon, US	41001	Oregon	2020-04-20	2020-03-23	2020-06-19	1	1	0	0	30	34.1428571428571	99.5596311464109	5.258187923	Monday	16124	28	-60	2020-03-28	2020-03-08	2020-07-09	2020-05-10	23	43	-80	-20	1	1	0	0	1	1	1	1
Baker, Oregon, US	41001	Oregon	2020-04-21	2020-03-23	2020-06-19	1	1	0	0	34	34.1428571428571	99.5596311464109	5.258187923	Tuesday	16124	29	-59	2020-03-28	2020-03-08	2020-07-09	2020-05-10	24	44	-79	-19	1	1	0	0	1	1	1	1
Baker, Oregon, US	41001	Oregon	2020-04-22	2020-03-23	2020-06-19	1	1	0	0	31	33.1428571428571	99.5596311464109	5.258187923	Wednesday	16124	30	-58	2020-03-28	2020-03-08	2020-07-09	2020-05-10	25	45	-78	-18	1	1	0	0	1	1	1	1
Baker, Oregon, US	41001	Oregon	2020-04-23	2020-03-23	2020-06-19	1	1	0	0	28	33.1428571428571	99.5596311464109	5.258187923	Thursday	16124	31	-57	2020-03-28	2020-03-08	2020-07-09	2020-05-10	26	46	-77	-17	1	1	0	0	1	1	1	1
Baker, Oregon, US	41001	Oregon	2020-04-24	2020-03-23	2020-06-19	1	1	0	0	25	32.8571428571429	99.5596311464109	5.258187923	Friday	16124	32	-56	2020-03-28	2020-03-08	2020-07-09	2020-05-10	27	47	-76	-16	1	1	0	0	1	1	1	1
Baker, Oregon, US	41001	Oregon	2020-04-25	2020-03-23	2020-06-19	1	1	0	0	27	31.5714285714286	99.5596311464109	5.258187923	Saturday	16124	33	-55	2020-03-28	2020-03-08	2020-07-09	2020-05-10	28	48	-75	-15	1	1	0	0	1	1	1	1
Baker, Oregon, US	41001	Oregon	2020-04-26	2020-03-23	2020-06-19	1	1	0	0	27	28.8571428571429	99.5596311464109	5.258187923	Sunday	16124	34	-54	2020-03-28	2020-03-08	2020-07-09	2020-05-10	29	49	-74	-14	1	1	0	0	1	1	1	1
Baker, Oregon, US	41001	Oregon	2020-04-27	2020-03-23	2020-06-19	1	1	0	0	33	29.2857142857143	99.5596311464109	5.258187923	Monday	16124	35	-53	2020-03-28	2020-03-08	2020-07-09	2020-05-10	30	50	-73	-13	1	1	0	0	1	1	1	1
Baker, Oregon, US	41001	Oregon	2020-04-28	2020-03-23	2020-06-19	1	1	0	0	23	27.7142857142857	99.5596311464109	5.258187923	Tuesday	16124	36	-52	2020-03-28	2020-03-08	2020-07-09	2020-05-10	31	51	-72	-12	1	1	0	0	1	1	1	1
Baker, Oregon, US	41001	Oregon	2020-04-29	2020-03-23	2020-06-19	1	1	0	0	29	27.4285714285714	99.5596311464109	5.258187923	Wednesday	16124	37	-51	2020-03-28	2020-03-08	2020-07-09	2020-05-10	32	52	-71	-11	1	1	0	0	1	1	1	1
Baker, Oregon, US	41001	Oregon	2020-04-30	2020-03-23	2020-06-19	1	1	0	0	27	27.2857142857143	99.5596311464109	5.258187923	Thursday	16124	38	-50	2020-03-28	2020-03-08	2020-07-09	2020-05-10	33	53	-70	-10	1	1	0	0	1	1	1	1
Baker, Oregon, US	41001	Oregon	2020-05-01	2020-03-23	2020-06-19	1	1	0	0	24	27.1428571428571	99.5596311464109	5.258187923	Friday	16124	39	-49	2020-03-28	2020-03-08	2020-07-09	2020-05-10	34	54	-69	-9	1	1	0	0	1	1	1	1
Baker, Oregon, US	41001	Oregon	2020-05-02	2020-03-23	2020-06-19	1	1	0	0	22	26.4285714285714	99.5596311464109	5.258187923	Saturday	16124	40	-48	2020-03-28	2020-03-08	2020-07-09	2020-05-10	35	55	-68	-8	1	1	0	0	1	1	1	1
Baker, Oregon, US	41001	Oregon	2020-05-03	2020-03-23	2020-06-19	1	1	0	0	45	29	99.5596311464109	5.258187923	Sunday	16124	41	-47	2020-03-28	2020-03-08	2020-07-09	2020-05-10	36	56	-67	-7	1	1	0	0	1	1	1	1
Baker, Oregon, US	41001	Oregon	2020-05-04	2020-03-23	2020-06-19	1	1	0	0	27	28.1428571428571	99.5596311464109	5.258187923	Monday	16124	42	-46	2020-03-28	2020-03-08	2020-07-09	2020-05-10	37	57	-66	-6	1	1	0	0	1	1	1	1
Baker, Oregon, US	41001	Oregon	2020-05-05	2020-03-23	2020-06-19	1	1	0	0	22	28	99.5596311464109	5.258187923	Tuesday	16124	43	-45	2020-03-28	2020-03-08	2020-07-09	2020-05-10	38	58	-65	-5	1	1	0	0	1	1	1	1
Baker, Oregon, US	41001	Oregon	2020-05-06	2020-03-23	2020-06-19	1	1	0.620193500372116	0.0885990714817309	39	29.4285714285714	99.5596311464109	5.258187923	Wednesday	16124	44	-44	2020-03-28	2020-03-08	2020-07-09	2020-05-10	39	59	-64	-4	1	1	0	0	1	1	1	1
Baker, Oregon, US	41001	Oregon	2020-05-07	2020-03-23	2020-06-19	1	1	0.620193500372116	0.177198142963462	18	28.1428571428571	99.5596311464109	5.258187923	Thursday	16124	45	-43	2020-03-28	2020-03-08	2020-07-09	2020-05-10	40	60	-63	-3	1	1	0	0	1	1	1	1
Baker, Oregon, US	41001	Oregon	2020-05-08	2020-03-23	2020-06-19	1	1	0.620193500372116	0.265797214445193	22	27.8571428571429	99.5596311464109	5.258187923	Friday	16124	46	-42	2020-03-28	2020-03-08	2020-07-09	2020-05-10	41	61	-62	-2	1	1	0	0	1	1	1	1
Baker, Oregon, US	41001	Oregon	2020-05-09	2020-03-23	2020-06-19	1	1	0.620193500372116	0.354396285926923	21	27.7142857142857	99.5596311464109	5.258187923	Saturday	16124	47	-41	2020-03-28	2020-03-08	2020-07-09	2020-05-10	42	62	-61	-1	1	1	0	0	1	1	1	1
Baker, Oregon, US	41001	Oregon	2020-05-10	2020-03-23	2020-06-19	1	1	0.620193500372116	0.442995357408654	33	26	99.5596311464109	5.258187923	Sunday	16124	48	-40	2020-03-28	2020-03-08	2020-07-09	2020-05-10	43	63	-60	0	1	1	0	0	1	1	0	1
Baker, Oregon, US	41001	Oregon	2020-05-11	2020-03-23	2020-06-19	1	1	0.620193500372116	0.531594428890385	25	25.7142857142857	99.5596311464109	5.258187923	Monday	16124	49	-39	2020-03-28	2020-03-08	2020-07-09	2020-05-10	44	64	-59	1	1	1	0	1	1	1	0	1
Baker, Oregon, US	41001	Oregon	2020-05-12	2020-03-23	2020-06-19	1	1	0.620193500372116	0.620193500372116	25	26.1428571428571	99.5596311464109	5.258187923	Tuesday	16124	50	-38	2020-03-28	2020-03-08	2020-07-09	2020-05-10	45	65	-58	2	1	1	0	1	1	1	0	1
Baker, Oregon, US	41001	Oregon	2020-05-13	2020-03-23	2020-06-19	1	1	0.620193500372116	0.620193500372116	21	23.5714285714286	99.5596311464109	5.258187923	Wednesday	16124	51	-37	2020-03-28	2020-03-08	2020-07-09	2020-05-10	46	66	-57	3	1	1	0	1	1	1	0	1
Baker, Oregon, US	41001	Oregon	2020-05-14	2020-03-23	2020-06-19	1	1	0.620193500372116	0.620193500372116	26	24.7142857142857	99.5596311464109	5.258187923	Thursday	16124	52	-36	2020-03-28	2020-03-08	2020-07-09	2020-05-10	47	67	-56	4	1	1	0	1	1	1	0	1
Baker, Oregon, US	41001	Oregon	2020-05-15	2020-03-23	2020-06-19	1	1	1.86058050111635	0.797391643335578	29	25.7142857142857	99.5596311464109	5.258187923	Friday	16124	53	-35	2020-03-28	2020-03-08	2020-07-09	2020-05-10	48	68	-55	5	1	1	0	1	1	1	0	1
Baker, Oregon, US	41001	Oregon	2020-05-16	2020-03-23	2020-06-19	1	1	0.620193500372116	0.797391643335578	27	26.5714285714286	99.5596311464109	5.258187923	Saturday	16124	54	-34	2020-03-28	2020-03-08	2020-07-09	2020-05-10	49	69	-54	6	1	1	0	1	1	1	0	1
Baker, Oregon, US	41001	Oregon	2020-05-17	2020-03-23	2020-06-19	1	1	0.620193500372116	0.797391643335578	27	25.7142857142857	99.5596311464109	5.258187923	Sunday	16124	55	-33	2020-03-28	2020-03-08	2020-07-09	2020-05-10	50	70	-53	7	1	1	0	1	1	1	0	1
Baker, Oregon, US	41001	Oregon	2020-05-18	2020-03-23	2020-06-19	1	1	0.620193500372116	0.797391643335578	32	26.7142857142857	99.5596311464109	5.258187923	Monday	16124	56	-32	2020-03-28	2020-03-08	2020-07-09	2020-05-10	51	71	-52	8	1	1	0	1	1	1	0	1
Baker, Oregon, US	41001	Oregon	2020-05-19	2020-03-23	2020-06-19	1	1	0.620193500372116	0.797391643335578	30	27.4285714285714	99.5596311464109	5.258187923	Tuesday	16124	57	-31	2020-03-28	2020-03-08	2020-07-09	2020-05-10	52	72	-51	9	1	1	0	1	1	1	0	1
Baker, Oregon, US	41001	Oregon	2020-05-20	2020-03-23	2020-06-19	1	1	0.620193500372116	0.797391643335578	30	28.7142857142857	99.5596311464109	5.258187923	Wednesday	16124	58	-30	2020-03-28	2020-03-08	2020-07-09	2020-05-10	53	73	-50	10	1	1	0	1	1	1	0	1
Baker, Oregon, US	41001	Oregon	2020-05-21	2020-03-23	2020-06-19	1	1	0.620193500372116	0.797391643335578	34	29.8571428571429	99.5596311464109	5.258187923	Thursday	16124	59	-29	2020-03-28	2020-03-08	2020-07-09	2020-05-10	54	74	-49	11	1	1	0	1	1	1	0	1
Baker, Oregon, US	41001	Oregon	2020-05-22	2020-03-23	2020-06-19	1	1	0.620193500372116	0.620193500372116	19	28.4285714285714	99.5596311464109	5.258187923	Friday	16124	60	-28	2020-03-28	2020-03-08	2020-07-09	2020-05-10	55	75	-48	12	1	1	0	1	1	1	0	1
Baker, Oregon, US	41001	Oregon	2020-05-23	2020-03-23	2020-06-19	1	1	0.620193500372116	0.620193500372116	33	29.2857142857143	99.5596311464109	5.258187923	Saturday	16124	61	-27	2020-03-28	2020-03-08	2020-07-09	2020-05-10	56	76	-47	13	1	1	0	1	1	1	0	1
Baker, Oregon, US	41001	Oregon	2020-05-24	2020-03-23	2020-06-19	1	1	0.620193500372116	0.620193500372116	30	29.7142857142857	99.5596311464109	5.258187923	Sunday	16124	62	-26	2020-03-28	2020-03-08	2020-07-09	2020-05-10	57	77	-46	14	1	1	0	1	1	1	0	1
Baker, Oregon, US	41001	Oregon	2020-05-25	2020-03-23	2020-06-19	1	1	0.620193500372116	0.620193500372116	29	29.2857142857143	99.5596311464109	5.258187923	Monday	16124	63	-25	2020-03-28	2020-03-08	2020-07-09	2020-05-10	58	78	-45	15	1	1	0	1	1	1	0	1
Baker, Oregon, US	41001	Oregon	2020-05-26	2020-03-23	2020-06-19	1	1	0.620193500372116	0.620193500372116	24	28.4285714285714	99.5596311464109	5.258187923	Tuesday	16124	64	-24	2020-03-28	2020-03-08	2020-07-09	2020-05-10	59	79	-44	16	1	1	0	1	1	1	0	1
Baker, Oregon, US	41001	Oregon	2020-05-27	2020-03-23	2020-06-19	1	1	0.620193500372116	0.620193500372116	24	27.5714285714286	99.5596311464109	5.258187923	Wednesday	16124	65	-23	2020-03-28	2020-03-08	2020-07-09	2020-05-10	60	80	-43	17	1	1	0	1	1	1	0	1
Baker, Oregon, US	41001	Oregon	2020-05-28	2020-03-23	2020-06-19	1	1	0.620193500372116	0.620193500372116	23	26	99.5596311464109	5.258187923	Thursday	16124	66	-22	2020-03-28	2020-03-08	2020-07-09	2020-05-10	61	81	-42	18	1	1	0	1	1	1	0	1
Baker, Oregon, US	41001	Oregon	2020-05-29	2020-03-23	2020-06-19	1	1	0.620193500372116	0.620193500372116	17	25.7142857142857	99.5596311464109	5.258187923	Friday	16124	67	-21	2020-03-28	2020-03-08	2020-07-09	2020-05-10	62	82	-41	19	1	1	0	1	1	1	0	1
Baker, Oregon, US	41001	Oregon	2020-05-30	2020-03-23	2020-06-19	1	1	0.620193500372116	0.620193500372116	24	24.4285714285714	99.5596311464109	5.258187923	Saturday	16124	68	-20	2020-03-28	2020-03-08	2020-07-09	2020-05-10	63	83	-40	20	1	1	0	1	1	1	0	1
Baker, Oregon, US	41001	Oregon	2020-05-31	2020-03-23	2020-06-19	1	1	0.620193500372116	0.620193500372116	31	24.5714285714286	99.5596311464109	5.258187923	Sunday	16124	69	-19	2020-03-28	2020-03-08	2020-07-09	2020-05-10	64	84	-39	21	1	1	0	1	1	1	0	1
Baker, Oregon, US	41001	Oregon	2020-06-01	2020-03-23	2020-06-19	1	1	0.620193500372116	0.620193500372116	32	25	99.5596311464109	5.258187923	Monday	16124	70	-18	2020-03-28	2020-03-08	2020-07-09	2020-05-10	65	85	-38	22	1	1	0	1	1	1	0	1
Baker, Oregon, US	41001	Oregon	2020-06-02	2020-03-23	2020-06-19	1	1	0.620193500372116	0.620193500372116	22	24.7142857142857	99.5596311464109	5.258187923	Tuesday	16124	71	-17	2020-03-28	2020-03-08	2020-07-09	2020-05-10	66	86	-37	23	1	1	0	1	1	1	0	1
Baker, Oregon, US	41001	Oregon	2020-06-03	2020-03-23	2020-06-19	1	1	0.620193500372116	0.620193500372116	22	24.4285714285714	99.5596311464109	5.258187923	Wednesday	16124	72	-16	2020-03-28	2020-03-08	2020-07-09	2020-05-10	67	87	-36	24	1	1	0	1	1	1	0	1
Baker, Oregon, US	41001	Oregon	2020-06-04	2020-03-23	2020-06-19	1	1	0.620193500372116	0.620193500372116	26	24.8571428571429	99.5596311464109	5.258187923	Thursday	16124	73	-15	2020-03-28	2020-03-08	2020-07-09	2020-05-10	68	88	-35	25	1	1	0	1	1	1	0	1
Baker, Oregon, US	41001	Oregon	2020-06-05	2020-03-23	2020-06-19	1	1	0.620193500372116	0.620193500372116	19	25.1428571428571	99.5596311464109	5.258187923	Friday	16124	74	-14	2020-03-28	2020-03-08	2020-07-09	2020-05-10	69	89	-34	26	1	1	0	1	1	1	0	1
Baker, Oregon, US	41001	Oregon	2020-06-06	2020-03-23	2020-06-19	1	1	0.620193500372116	0.620193500372116	25	25.2857142857143	99.5596311464109	5.258187923	Saturday	16124	75	-13	2020-03-28	2020-03-08	2020-07-09	2020-05-10	70	90	-33	27	1	1	0	1	1	1	0	1
Baker, Oregon, US	41001	Oregon	2020-06-07	2020-03-23	2020-06-19	1	1	0.620193500372116	0.620193500372116	27	24.7142857142857	99.5596311464109	5.258187923	Sunday	16124	76	-12	2020-03-28	2020-03-08	2020-07-09	2020-05-10	71	91	-32	28	1	1	0	1	1	1	0	1
Baker, Oregon, US	41001	Oregon	2020-06-08	2020-03-23	2020-06-19	1	1	0.620193500372116	0.620193500372116	28	24.1428571428571	99.5596311464109	5.258187923	Monday	16124	77	-11	2020-03-28	2020-03-08	2020-07-09	2020-05-10	72	92	-31	29	1	1	0	1	1	1	0	1
Baker, Oregon, US	41001	Oregon	2020-06-09	2020-03-23	2020-06-19	1	1	0.620193500372116	0.620193500372116	29	25.1428571428571	99.5596311464109	5.258187923	Tuesday	16124	78	-10	2020-03-28	2020-03-08	2020-07-09	2020-05-10	73	93	-30	30	1	1	0	1	1	1	0	1
Baker, Oregon, US	41001	Oregon	2020-06-10	2020-03-23	2020-06-19	1	1	0.620193500372116	0.620193500372116	18	24.5714285714286	99.5596311464109	5.258187923	Wednesday	16124	79	-9	2020-03-28	2020-03-08	2020-07-09	2020-05-10	74	94	-29	31	1	1	0	1	1	1	0	1
Baker, Oregon, US	41001	Oregon	2020-06-11	2020-03-23	2020-06-19	1	1	0.620193500372116	0.620193500372116	24	24.2857142857143	99.5596311464109	5.258187923	Thursday	16124	80	-8	2020-03-28	2020-03-08	2020-07-09	2020-05-10	75	95	-28	32	1	1	0	1	1	1	0	1
Baker, Oregon, US	41001	Oregon	2020-06-12	2020-03-23	2020-06-19	1	1	0.620193500372116	0.620193500372116	21	24.5714285714286	99.5596311464109	5.258187923	Friday	16124	81	-7	2020-03-28	2020-03-08	2020-07-09	2020-05-10	76	96	-27	33	1	1	0	1	1	1	0	1
Baker, Oregon, US	41001	Oregon	2020-06-13	2020-03-23	2020-06-19	1	1	0.620193500372116	0.620193500372116	19	23.7142857142857	99.5596311464109	5.258187923	Saturday	16124	82	-6	2020-03-28	2020-03-08	2020-07-09	2020-05-10	77	97	-26	34	1	1	0	1	1	1	0	1
Baker, Oregon, US	41001	Oregon	2020-06-14	2020-03-23	2020-06-19	1	1	0.620193500372116	0.620193500372116	39	25.4285714285714	99.5596311464109	5.258187923	Sunday	16124	83	-5	2020-03-28	2020-03-08	2020-07-09	2020-05-10	78	98	-25	35	1	1	0	1	1	1	0	1
Baker, Oregon, US	41001	Oregon	2020-06-15	2020-03-23	2020-06-19	1	1	0.620193500372116	0.620193500372116	34	26.2857142857143	99.5596311464109	5.258187923	Monday	16124	84	-4	2020-03-28	2020-03-08	2020-07-09	2020-05-10	79	99	-24	36	1	1	0	1	1	1	0	1
Baker, Oregon, US	41001	Oregon	2020-06-16	2020-03-23	2020-06-19	1	1	0.620193500372116	0.620193500372116	32	26.7142857142857	99.5596311464109	5.258187923	Tuesday	16124	85	-3	2020-03-28	2020-03-08	2020-07-09	2020-05-10	80	100	-23	37	1	1	0	1	1	1	0	1
Baker, Oregon, US	41001	Oregon	2020-06-17	2020-03-23	2020-06-19	1	1	0.620193500372116	0.620193500372116	29	28.2857142857143	99.5596311464109	5.258187923	Wednesday	16124	86	-2	2020-03-28	2020-03-08	2020-07-09	2020-05-10	81	101	-22	38	1	1	0	1	1	1	0	1
Baker, Oregon, US	41001	Oregon	2020-06-18	2020-03-23	2020-06-19	1	1	0.620193500372116	0.620193500372116	27	28.7142857142857	99.5596311464109	5.258187923	Thursday	16124	87	-1	2020-03-28	2020-03-08	2020-07-09	2020-05-10	82	102	-21	39	1	1	0	1	1	1	0	1
Baker, Oregon, US	41001	Oregon	2020-06-19	2020-03-23	2020-06-19	0	1	0.620193500372116	0.620193500372116	25	29.2857142857143	99.5596311464109	5.258187923	Friday	16124	88	0	2020-03-28	2020-03-08	2020-07-09	2020-05-10	83	103	-20	40	1	1	0	1	1	1	0	1
Baker, Oregon, US	41001	Oregon	2020-06-20	2020-03-23	2020-06-19	0	1	0.620193500372116	0.620193500372116	29	30.7142857142857	99.5596311464109	5.258187923	Saturday	16124	89	1	2020-03-28	2020-03-08	2020-07-09	2020-05-10	84	104	-19	41	1	1	0	1	1	1	0	1
Baker, Oregon, US	41001	Oregon	2020-06-21	2020-03-23	2020-06-19	0	1	0.620193500372116	0.620193500372116	34	30	99.5596311464109	5.258187923	Sunday	16124	90	2	2020-03-28	2020-03-08	2020-07-09	2020-05-10	85	105	-18	42	1	1	0	1	1	1	0	1
Baker, Oregon, US	41001	Oregon	2020-06-22	2020-03-23	2020-06-19	0	1	0.620193500372116	0.620193500372116	32	29.7142857142857	99.5596311464109	5.258187923	Monday	16124	91	3	2020-03-28	2020-03-08	2020-07-09	2020-05-10	86	106	-17	43	1	1	0	1	1	1	0	1
Baker, Oregon, US	41001	Oregon	2020-06-23	2020-03-23	2020-06-19	0	1	0.620193500372116	0.620193500372116	30	29.4285714285714	99.5596311464109	5.258187923	Tuesday	16124	92	4	2020-03-28	2020-03-08	2020-07-09	2020-05-10	87	107	-16	44	1	1	0	1	1	1	0	1
Baker, Oregon, US	41001	Oregon	2020-06-24	2020-03-23	2020-06-19	0	1	0.620193500372116	0.620193500372116	28	29.2857142857143	99.5596311464109	5.258187923	Wednesday	16124	93	5	2020-03-28	2020-03-08	2020-07-09	2020-05-10	88	108	-15	45	1	1	0	1	1	1	0	1
Baker, Oregon, US	41001	Oregon	2020-06-25	2020-03-23	2020-06-19	0	1	0.620193500372116	0.620193500372116	30	29.7142857142857	99.5596311464109	5.258187923	Thursday	16124	94	6	2020-03-28	2020-03-08	2020-07-09	2020-05-10	89	109	-14	46	1	1	0	1	1	1	0	1
Baker, Oregon, US	41001	Oregon	2020-06-26	2020-03-23	2020-06-19	0	1	0.620193500372116	0.620193500372116	27	30	99.5596311464109	5.258187923	Friday	16124	95	7	2020-03-28	2020-03-08	2020-07-09	2020-05-10	90	110	-13	47	1	1	0	1	1	1	0	1
Baker, Oregon, US	41001	Oregon	2020-06-27	2020-03-23	2020-06-19	0	1	0.620193500372116	0.620193500372116	34	30.7142857142857	99.5596311464109	5.258187923	Saturday	16124	96	8	2020-03-28	2020-03-08	2020-07-09	2020-05-10	91	111	-12	48	1	1	0	1	1	1	0	1
Baker, Oregon, US	41001	Oregon	2020-06-28	2020-03-23	2020-06-19	0	1	0.620193500372116	0.620193500372116	39	31.4285714285714	99.5596311464109	5.258187923	Sunday	16124	97	9	2020-03-28	2020-03-08	2020-07-09	2020-05-10	92	112	-11	49	1	1	0	1	1	1	0	1
Baker, Oregon, US	41001	Oregon	2020-06-29	2020-03-23	2020-06-19	0	1	0.620193500372116	0.620193500372116	44	33.1428571428571	99.5596311464109	5.258187923	Monday	16124	98	10	2020-03-28	2020-03-08	2020-07-09	2020-05-10	93	113	-10	50	1	1	0	1	1	1	0	1
Baker, Oregon, US	41001	Oregon	2020-06-30	2020-03-23	2020-06-19	0	1	0.620193500372116	0.620193500372116	29	33	99.5596311464109	5.258187923	Tuesday	16124	99	11	2020-03-28	2020-03-08	2020-07-09	2020-05-10	94	114	-9	51	1	1	0	1	1	1	0	1
Baker, Oregon, US	41001	Oregon	2020-07-01	2020-03-23	2020-06-19	0	1	2.48077400148846	0.885990714817309	29	33.1428571428571	99.5596311464109	5.258187923	Wednesday	16124	100	12	2020-03-28	2020-03-08	2020-07-09	2020-05-10	95	115	-8	52	1	1	0	1	1	1	0	1
Baker, Oregon, US	41001	Oregon	2020-07-02	2020-03-23	2020-06-19	0	1	2.48077400148846	1.1517879292625	31	33.2857142857143	99.5596311464109	5.258187923	Thursday	16124	101	13	2020-03-28	2020-03-08	2020-07-09	2020-05-10	96	116	-7	53	1	1	0	1	1	1	0	1
Baker, Oregon, US	41001	Oregon	2020-07-03	2020-03-23	2020-06-19	0	1	2.48077400148846	1.41758514370769	33	34.1428571428571	99.5596311464109	5.258187923	Friday	16124	102	14	2020-03-28	2020-03-08	2020-07-09	2020-05-10	97	117	-6	54	1	1	0	1	1	1	0	1
Baker, Oregon, US	41001	Oregon	2020-07-04	2020-03-23	2020-06-19	0	1	3.10096750186058	1.77198142963462	33	34	99.5596311464109	5.258187923	Saturday	16124	103	15	2020-03-28	2020-03-08	2020-07-09	2020-05-10	98	118	-5	55	1	1	0	1	1	1	0	1
Baker, Oregon, US	41001	Oregon	2020-07-05	2020-03-23	2020-06-19	0	1	3.10096750186058	2.12637771556154	44	34.7142857142857	99.5596311464109	5.258187923	Sunday	16124	104	16	2020-03-28	2020-03-08	2020-07-09	2020-05-10	99	119	-4	56	1	1	0	1	1	1	0	1
Baldwin, Alabama, US	1003	Alabama	2020-03-01	2020-04-04	2020-04-30	1	0	0	2.03777864407981	29	32.5714285714286	83.4956636579924	114.6476467	Sunday	223234	-34	-60	2020-04-09	2020-03-20	2020-05-20	2020-03-21	-39	-19	-80	-20	0	0	0	0	1	0	1	0
Baldwin, Alabama, US	1003	Alabama	2020-03-02	2020-04-04	2020-04-30	1	0	0	1.94917957259808	14	30.4285714285714	83.4956636579924	114.6476467	Monday	223234	-33	-59	2020-04-09	2020-03-20	2020-05-20	2020-03-21	-38	-18	-79	-19	0	0	0	0	1	0	1	0
Baldwin, Alabama, US	1003	Alabama	2020-03-03	2020-04-04	2020-04-30	1	0	0	1.59478328667116	11	27.8571428571429	83.4956636579924	114.6476467	Tuesday	223234	-32	-58	2020-04-09	2020-03-20	2020-05-20	2020-03-21	-37	-17	-78	-18	0	0	0	0	1	0	1	0
Baldwin, Alabama, US	1003	Alabama	2020-03-04	2020-04-04	2020-04-30	1	0	0	1.24038700074423	18	26	83.4956636579924	114.6476467	Wednesday	223234	-31	-57	2020-04-09	2020-03-20	2020-05-20	2020-03-21	-36	-16	-77	-17	0	0	0	0	1	0	1	0
Baldwin, Alabama, US	1003	Alabama	2020-03-05	2020-04-04	2020-04-30	1	0	0	0.885990714817309	12	23	83.4956636579924	114.6476467	Thursday	223234	-30	-56	2020-04-09	2020-03-20	2020-05-20	2020-03-21	-35	-15	-76	-16	0	0	0	0	1	0	1	0
Baldwin, Alabama, US	1003	Alabama	2020-03-06	2020-04-04	2020-04-30	1	0	0	0.442995357408654	11	19.8571428571429	83.4956636579924	114.6476467	Friday	223234	-29	-55	2020-04-09	2020-03-20	2020-05-20	2020-03-21	-34	-14	-75	-15	0	0	0	0	1	0	1	0
Baldwin, Alabama, US	1003	Alabama	2020-03-07	2020-04-04	2020-04-30	1	0	0	0	20	16.4285714285714	83.4956636579924	114.6476467	Saturday	223234	-28	-54	2020-04-09	2020-03-20	2020-05-20	2020-03-21	-33	-13	-74	-14	0	0	0	0	1	0	1	0
Baldwin, Alabama, US	1003	Alabama	2020-03-08	2020-04-04	2020-04-30	1	0	0	0	32	16.8571428571429	83.4956636579924	114.6476467	Sunday	223234	-27	-53	2020-04-09	2020-03-20	2020-05-20	2020-03-21	-32	-12	-73	-13	0	0	0	0	1	0	1	0
Baldwin, Alabama, US	1003	Alabama	2020-03-09	2020-04-04	2020-04-30	1	0	0	0	15	17	83.4956636579924	114.6476467	Monday	223234	-26	-52	2020-04-09	2020-03-20	2020-05-20	2020-03-21	-31	-11	-72	-12	0	0	0	0	1	0	1	0
Baldwin, Alabama, US	1003	Alabama	2020-03-10	2020-04-04	2020-04-30	1	0	0	0	14	17.4285714285714	83.4956636579924	114.6476467	Tuesday	223234	-25	-51	2020-04-09	2020-03-20	2020-05-20	2020-03-21	-30	-10	-71	-11	0	0	0	0	1	0	1	0
Baldwin, Alabama, US	1003	Alabama	2020-03-11	2020-04-04	2020-04-30	1	0	0	0	12	16.5714285714286	83.4956636579924	114.6476467	Wednesday	223234	-24	-50	2020-04-09	2020-03-20	2020-05-20	2020-03-21	-29	-9	-70	-10	0	0	0	0	1	0	1	0
Baldwin, Alabama, US	1003	Alabama	2020-03-12	2020-04-04	2020-04-30	1	0	0	0	12	16.5714285714286	83.4956636579924	114.6476467	Thursday	223234	-23	-49	2020-04-09	2020-03-20	2020-05-20	2020-03-21	-28	-8	-69	-9	0	0	0	0	1	0	1	0
Baldwin, Alabama, US	1003	Alabama	2020-03-13	2020-04-04	2020-04-30	1	0	0	0	12	16.7142857142857	83.4956636579924	114.6476467	Friday	223234	-22	-48	2020-04-09	2020-03-20	2020-05-20	2020-03-21	-27	-7	-68	-8	0	0	0	0	1	0	1	0
Baldwin, Alabama, US	1003	Alabama	2020-03-14	2020-04-04	2020-04-30	1	0	0	0	23	17.1428571428571	83.4956636579924	114.6476467	Saturday	223234	-21	-47	2020-04-09	2020-03-20	2020-05-20	2020-03-21	-26	-6	-67	-7	0	0	0	0	1	0	1	0
Baldwin, Alabama, US	1003	Alabama	2020-03-15	2020-04-04	2020-04-30	1	0	0.0447960436134281	0.0063994348019183	34	17.4285714285714	83.4956636579924	114.6476467	Sunday	223234	-20	-46	2020-04-09	2020-03-20	2020-05-20	2020-03-21	-25	-5	-66	-6	0	0	0	0	1	0	1	0
Baldwin, Alabama, US	1003	Alabama	2020-03-16	2020-04-04	2020-04-30	1	0	0.0447960436134281	0.0127988696038366	17	17.7142857142857	83.4956636579924	114.6476467	Monday	223234	-19	-45	2020-04-09	2020-03-20	2020-05-20	2020-03-21	-24	-4	-65	-5	0	0	0	0	1	0	1	0
Baldwin, Alabama, US	1003	Alabama	2020-03-17	2020-04-04	2020-04-30	1	0	0.0447960436134281	0.0191983044057549	22	18.8571428571429	83.4956636579924	114.6476467	Tuesday	223234	-18	-44	2020-04-09	2020-03-20	2020-05-20	2020-03-21	-23	-3	-64	-4	0	0	0	0	1	0	1	0
Baldwin, Alabama, US	1003	Alabama	2020-03-18	2020-04-04	2020-04-30	1	0	0.0447960436134281	0.0255977392076732	24	20.5714285714286	83.4956636579924	114.6476467	Wednesday	223234	-17	-43	2020-04-09	2020-03-20	2020-05-20	2020-03-21	-22	-2	-63	-3	0	0	0	0	1	0	1	0
Baldwin, Alabama, US	1003	Alabama	2020-03-19	2020-04-04	2020-04-30	1	0	0.0447960436134281	0.0319971740095915	26	22.5714285714286	83.4956636579924	114.6476467	Thursday	223234	-16	-42	2020-04-09	2020-03-20	2020-05-20	2020-03-21	-21	-1	-62	-2	0	0	0	0	1	0	1	0
Baldwin, Alabama, US	1003	Alabama	2020-03-20	2020-04-04	2020-04-30	1	0	0.0895920872268561	0.0447960436134281	27	24.7142857142857	83.4956636579924	114.6476467	Friday	223234	-15	-41	2020-04-09	2020-03-20	2020-05-20	2020-03-21	-20	0	-61	-1	0	0	0	0	1	0	1	0
Baldwin, Alabama, US	1003	Alabama	2020-03-21	2020-04-04	2020-04-30	1	0	0.0895920872268561	0.0575949132172647	49	28.4285714285714	83.4956636579924	114.6476467	Saturday	223234	-14	-40	2020-04-09	2020-03-20	2020-05-20	2020-03-21	-19	1	-60	0	0	1	0	0	1	0	0	1
Baldwin, Alabama, US	1003	Alabama	2020-03-22	2020-04-04	2020-04-30	1	0	0.0895920872268561	0.063994348019183	59	32	83.4956636579924	114.6476467	Sunday	223234	-13	-39	2020-04-09	2020-03-20	2020-05-20	2020-03-21	-18	2	-59	1	0	1	0	1	1	0	0	1
Baldwin, Alabama, US	1003	Alabama	2020-03-23	2020-04-04	2020-04-30	1	0	0.134388130840284	0.0767932176230195	38	35	83.4956636579924	114.6476467	Monday	223234	-12	-38	2020-04-09	2020-03-20	2020-05-20	2020-03-21	-17	3	-58	2	0	1	0	1	1	0	0	1
Baldwin, Alabama, US	1003	Alabama	2020-03-24	2020-04-04	2020-04-30	1	0	0.179184174453712	0.0959915220287744	40	37.5714285714286	83.4956636579924	114.6476467	Tuesday	223234	-11	-37	2020-04-09	2020-03-20	2020-05-20	2020-03-21	-16	4	-57	3	0	1	0	1	1	0	0	1
Baldwin, Alabama, US	1003	Alabama	2020-03-25	2020-04-04	2020-04-30	1	0	0.179184174453712	0.115189826434529	40	39.8571428571429	83.4956636579924	114.6476467	Wednesday	223234	-10	-36	2020-04-09	2020-03-20	2020-05-20	2020-03-21	-15	5	-56	4	0	1	0	1	1	0	0	1
Baldwin, Alabama, US	1003	Alabama	2020-03-26	2020-04-04	2020-04-30	1	0	0.22398021806714	0.140787565642202	37	41.4285714285714	83.4956636579924	114.6476467	Thursday	223234	-9	-35	2020-04-09	2020-03-20	2020-05-20	2020-03-21	-14	6	-55	5	0	1	0	1	1	0	0	1
Baldwin, Alabama, US	1003	Alabama	2020-03-27	2020-04-04	2020-04-30	1	0	0.22398021806714	0.159985870047957	36	42.7142857142857	83.4956636579924	114.6476467	Friday	223234	-8	-34	2020-04-09	2020-03-20	2020-05-20	2020-03-21	-13	7	-54	6	0	1	0	1	1	0	0	1
Baldwin, Alabama, US	1003	Alabama	2020-03-28	2020-04-04	2020-04-30	1	0	0.447960436134281	0.211181348463304	51	43	83.4956636579924	114.6476467	Saturday	223234	-7	-33	2020-04-09	2020-03-20	2020-05-20	2020-03-21	-12	8	-53	7	0	1	0	1	1	0	0	1
Baldwin, Alabama, US	1003	Alabama	2020-03-29	2020-04-04	2020-04-30	1	0	0.671940654201421	0.294374000888242	64	43.7142857142857	83.4956636579924	114.6476467	Sunday	223234	-6	-32	2020-04-09	2020-03-20	2020-05-20	2020-03-21	-11	9	-52	8	0	1	0	1	1	0	0	1
Baldwin, Alabama, US	1003	Alabama	2020-03-30	2020-04-04	2020-04-30	1	0	0.806328785041705	0.390365522917016	45	44.7142857142857	83.4956636579924	114.6476467	Monday	223234	-5	-31	2020-04-09	2020-03-20	2020-05-20	2020-03-21	-10	10	-51	9	0	1	0	1	1	0	0	1
Baldwin, Alabama, US	1003	Alabama	2020-03-31	2020-04-04	2020-04-30	1	0	0.851124828655133	0.48635704494579	48	45.8571428571429	83.4956636579924	114.6476467	Tuesday	223234	-4	-30	2020-04-09	2020-03-20	2020-05-20	2020-03-21	-9	11	-50	10	0	1	0	1	1	0	0	1
Baldwin, Alabama, US	1003	Alabama	2020-04-01	2020-04-04	2020-04-30	1	0	0.895920872268561	0.588748001776483	41	46	83.4956636579924	114.6476467	Wednesday	223234	-3	-29	2020-04-09	2020-03-20	2020-05-20	2020-03-21	-8	12	-49	11	0	1	0	1	1	0	0	1
Baldwin, Alabama, US	1003	Alabama	2020-04-02	2020-04-04	2020-04-30	1	0	1.07510504672227	0.710337263012931	43	46.8571428571429	83.4956636579924	114.6476467	Thursday	223234	-2	-28	2020-04-09	2020-03-20	2020-05-20	2020-03-21	-7	13	-48	12	0	1	0	1	1	0	0	1
Baldwin, Alabama, US	1003	Alabama	2020-04-03	2020-04-04	2020-04-30	1	0	1.25428922117599	0.857524263457051	41	47.5714285714286	83.4956636579924	114.6476467	Friday	223234	-1	-27	2020-04-09	2020-03-20	2020-05-20	2020-03-21	-6	14	-47	13	0	1	0	1	1	0	0	1
Baldwin, Alabama, US	1003	Alabama	2020-04-04	2020-04-04	2020-04-30	1	0	1.29908526478941	0.979113524693499	57	48.4285714285714	83.4956636579924	114.6476467	Saturday	223234	0	-26	2020-04-09	2020-03-20	2020-05-20	2020-03-21	-5	15	-46	14	0	1	0	1	1	0	0	1
Baldwin, Alabama, US	1003	Alabama	2020-04-05	2020-04-04	2020-04-30	1	1	1.29908526478941	1.06870561192036	71	49.4285714285714	83.4956636579924	114.6476467	Sunday	223234	1	-25	2020-04-09	2020-03-20	2020-05-20	2020-03-21	-4	16	-45	15	0	1	0	1	1	0	0	1
Baldwin, Alabama, US	1003	Alabama	2020-04-06	2020-04-04	2020-04-30	1	1	1.70224965731027	1.19669430795872	50	50.1428571428571	83.4956636579924	114.6476467	Monday	223234	2	-24	2020-04-09	2020-03-20	2020-05-20	2020-03-21	-3	17	-44	16	0	1	0	1	1	0	0	1
Baldwin, Alabama, US	1003	Alabama	2020-04-07	2020-04-04	2020-04-30	1	1	1.88143383176398	1.34388130840284	50	50.4285714285714	83.4956636579924	114.6476467	Tuesday	223234	3	-23	2020-04-09	2020-03-20	2020-05-20	2020-03-21	-2	18	-43	17	0	1	0	1	1	0	0	1
Baldwin, Alabama, US	1003	Alabama	2020-04-08	2020-04-04	2020-04-30	1	1	1.97102591899083	1.49746774364888	49	51.5714285714286	83.4956636579924	114.6476467	Wednesday	223234	4	-22	2020-04-09	2020-03-20	2020-05-20	2020-03-21	-1	19	-42	18	0	1	0	1	1	0	0	1
Baldwin, Alabama, US	1003	Alabama	2020-04-09	2020-04-04	2020-04-30	1	1	2.50857844235197	1.70224965731027	47	52.1428571428571	83.4956636579924	114.6476467	Thursday	223234	5	-21	2020-04-09	2020-03-20	2020-05-20	2020-03-21	0	20	-41	19	0	1	0	1	1	0	0	1
Baldwin, Alabama, US	1003	Alabama	2020-04-10	2020-04-04	2020-04-30	1	1	2.64296657319226	1.90063213616973	45	52.7142857142857	83.4956636579924	114.6476467	Friday	223234	6	-20	2020-04-09	2020-03-20	2020-05-20	2020-03-21	1	21	-40	20	1	1	0	1	1	1	0	1
Baldwin, Alabama, US	1003	Alabama	2020-04-11	2020-04-04	2020-04-30	1	1	2.95653887848625	2.13741122384071	57	52.7142857142857	83.4956636579924	114.6476467	Saturday	223234	7	-19	2020-04-09	2020-03-20	2020-05-20	2020-03-21	2	22	-39	21	1	1	0	1	1	1	0	1
Baldwin, Alabama, US	1003	Alabama	2020-04-12	2020-04-04	2020-04-30	1	1	3.18051909655339	2.40618748552128	77	53.5714285714286	83.4956636579924	114.6476467	Sunday	223234	8	-18	2020-04-09	2020-03-20	2020-05-20	2020-03-21	3	23	-38	22	1	1	0	1	1	1	0	1
Baldwin, Alabama, US	1003	Alabama	2020-04-13	2020-04-04	2020-04-30	1	1	3.22531514016682	2.6237682687865	46	53	83.4956636579924	114.6476467	Monday	223234	9	-17	2020-04-09	2020-03-20	2020-05-20	2020-03-21	4	24	-37	23	1	1	0	1	1	1	0	1
Baldwin, Alabama, US	1003	Alabama	2020-04-14	2020-04-04	2020-04-30	1	1	3.89725579436824	2.91174283487282	44	52.1428571428571	83.4956636579924	114.6476467	Tuesday	223234	10	-16	2020-04-09	2020-03-20	2020-05-20	2020-03-21	5	25	-36	24	1	1	0	1	1	1	0	1
Baldwin, Alabama, US	1003	Alabama	2020-04-15	2020-04-04	2020-04-30	1	1	4.07643996882195	3.21251627056298	44	51.4285714285714	83.4956636579924	114.6476467	Wednesday	223234	11	-15	2020-04-09	2020-03-20	2020-05-20	2020-03-21	6	26	-35	25	1	1	0	1	1	1	0	1
Baldwin, Alabama, US	1003	Alabama	2020-04-16	2020-04-04	2020-04-30	1	1	4.52440040495623	3.50049083664931	43	50.8571428571429	83.4956636579924	114.6476467	Thursday	223234	12	-14	2020-04-09	2020-03-20	2020-05-20	2020-03-21	7	27	-34	26	1	1	0	1	1	1	0	1
Baldwin, Alabama, US	1003	Alabama	2020-04-17	2020-04-04	2020-04-30	1	1	4.61399249218309	3.78206596793371	40	50.1428571428571	83.4956636579924	114.6476467	Friday	223234	13	-13	2020-04-09	2020-03-20	2020-05-20	2020-03-21	8	28	-33	27	1	1	0	1	1	1	0	1
Baldwin, Alabama, US	1003	Alabama	2020-04-18	2020-04-04	2020-04-30	1	1	4.88276875386366	4.0572416644162	55	49.8571428571429	83.4956636579924	114.6476467	Saturday	223234	14	-12	2020-04-09	2020-03-20	2020-05-20	2020-03-21	9	29	-32	28	1	1	0	1	1	1	0	1
Baldwin, Alabama, US	1003	Alabama	2020-04-19	2020-04-04	2020-04-30	1	1	5.01715688470394	4.31961849129485	68	48.5714285714286	83.4956636579924	114.6476467	Sunday	223234	15	-11	2020-04-09	2020-03-20	2020-05-20	2020-03-21	10	30	-31	29	1	1	0	1	1	1	0	1
Baldwin, Alabama, US	1003	Alabama	2020-04-20	2020-04-04	2020-04-30	1	1	5.24113710277108	4.60759305738117	42	48	83.4956636579924	114.6476467	Monday	223234	16	-10	2020-04-09	2020-03-20	2020-05-20	2020-03-21	11	31	-30	30	1	1	0	1	1	1	0	1
Baldwin, Alabama, US	1003	Alabama	2020-04-21	2020-04-04	2020-04-30	1	1	5.50991336445165	4.83797271025023	38	47.1428571428571	83.4956636579924	114.6476467	Tuesday	223234	17	-9	2020-04-09	2020-03-20	2020-05-20	2020-03-21	12	32	-29	31	1	1	0	1	1	1	0	1
Baldwin, Alabama, US	1003	Alabama	2020-04-22	2020-04-04	2020-04-30	1	1	5.9130777569725	5.10034953712888	39	46.4285714285714	83.4956636579924	114.6476467	Wednesday	223234	18	-8	2020-04-09	2020-03-20	2020-05-20	2020-03-21	13	33	-28	32	1	1	0	1	1	1	0	1
Baldwin, Alabama, US	1003	Alabama	2020-04-23	2020-04-04	2020-04-30	1	1	6.40583423672021	5.36912579880945	51	47.5714285714286	83.4956636579924	114.6476467	Thursday	223234	19	-7	2020-04-09	2020-03-20	2020-05-20	2020-03-21	14	34	-27	33	1	1	0	1	1	1	0	1
Baldwin, Alabama, US	1003	Alabama	2020-04-24	2020-04-04	2020-04-30	1	1	6.58501841117393	5.65070093009385	31	46.2857142857143	83.4956636579924	114.6476467	Friday	223234	20	-6	2020-04-09	2020-03-20	2020-05-20	2020-03-21	15	35	-26	34	1	1	0	1	1	1	0	1
Baldwin, Alabama, US	1003	Alabama	2020-04-25	2020-04-04	2020-04-30	1	1	6.58501841117393	5.89387945256675	45	44.8571428571429	83.4956636579924	114.6476467	Saturday	223234	21	-5	2020-04-09	2020-03-20	2020-05-20	2020-03-21	16	36	-25	35	1	1	0	1	1	1	0	1
Baldwin, Alabama, US	1003	Alabama	2020-04-26	2020-04-04	2020-04-30	1	1	7.21216302176192	6.20745175786075	55	43	83.4956636579924	114.6476467	Sunday	223234	22	-4	2020-04-09	2020-03-20	2020-05-20	2020-03-21	17	37	-24	36	1	1	0	1	1	1	0	1
Baldwin, Alabama, US	1003	Alabama	2020-04-27	2020-04-04	2020-04-30	1	1	7.52573532705591	6.53382293275858	38	42.4285714285714	83.4956636579924	114.6476467	Monday	223234	23	-3	2020-04-09	2020-03-20	2020-05-20	2020-03-21	18	38	-23	37	1	1	0	1	1	1	0	1
Baldwin, Alabama, US	1003	Alabama	2020-04-28	2020-04-04	2020-04-30	1	1	7.6601234578962	6.84099580325066	36	42.1428571428571	83.4956636579924	114.6476467	Tuesday	223234	24	-2	2020-04-09	2020-03-20	2020-05-20	2020-03-21	19	39	-22	38	1	1	0	1	1	1	0	1
Baldwin, Alabama, US	1003	Alabama	2020-04-29	2020-04-04	2020-04-30	1	1	7.79451158873648	7.10977206493123	45	43	83.4956636579924	114.6476467	Wednesday	223234	25	-1	2020-04-09	2020-03-20	2020-05-20	2020-03-21	20	40	-21	39	1	1	0	1	1	1	0	1
Baldwin, Alabama, US	1003	Alabama	2020-04-30	2020-04-04	2020-04-30	0	1	7.79451158873648	7.30815454379069	28	39.7142857142857	83.4956636579924	114.6476467	Thursday	223234	26	0	2020-04-09	2020-03-20	2020-05-20	2020-03-21	21	41	-20	40	1	1	0	1	1	1	0	1
Baldwin, Alabama, US	1003	Alabama	2020-05-01	2020-04-04	2020-04-30	0	1	7.83930763234991	7.4873387182444	23	38.5714285714286	83.4956636579924	114.6476467	Friday	223234	27	1	2020-04-09	2020-03-20	2020-05-20	2020-03-21	22	42	-19	41	1	1	0	1	1	1	0	1
Baldwin, Alabama, US	1003	Alabama	2020-05-02	2020-04-04	2020-04-30	0	1	8.10808389403048	7.70491950150963	36	37.2857142857143	83.4956636579924	114.6476467	Saturday	223234	28	2	2020-04-09	2020-03-20	2020-05-20	2020-03-21	23	43	-18	42	1	1	0	1	1	1	0	1
Baldwin, Alabama, US	1003	Alabama	2020-05-03	2020-04-04	2020-04-30	0	1	8.37686015571105	7.8713048063595	48	36.2857142857143	83.4956636579924	114.6476467	Sunday	223234	29	3	2020-04-09	2020-03-20	2020-05-20	2020-03-21	24	44	-17	43	1	1	0	1	1	1	0	1
Baldwin, Alabama, US	1003	Alabama	2020-05-04	2020-04-04	2020-04-30	0	1	8.42165619932448	7.99929350239787	30	35.1428571428571	83.4956636579924	114.6476467	Monday	223234	30	4	2020-04-09	2020-03-20	2020-05-20	2020-03-21	25	45	-16	44	1	1	0	1	1	1	0	1
Baldwin, Alabama, US	1003	Alabama	2020-05-05	2020-04-04	2020-04-30	0	1	8.4664522429379	8.1144833288324	29	34.1428571428571	83.4956636579924	114.6476467	Tuesday	223234	31	5	2020-04-09	2020-03-20	2020-05-20	2020-03-21	26	46	-15	45	1	1	0	1	1	1	0	1
Baldwin, Alabama, US	1003	Alabama	2020-05-06	2020-04-04	2020-04-30	0	1	8.7800245482319	8.2552708944746	30	32	83.4956636579924	114.6476467	Wednesday	223234	32	6	2020-04-09	2020-03-20	2020-05-20	2020-03-21	27	47	-14	46	1	1	0	1	1	1	0	1
Baldwin, Alabama, US	1003	Alabama	2020-05-07	2020-04-04	2020-04-30	0	1	9.18318894075275	8.45365337333407	26	31.7142857142857	83.4956636579924	114.6476467	Thursday	223234	33	7	2020-04-09	2020-03-20	2020-05-20	2020-03-21	28	48	-13	47	1	1	0	1	1	1	0	1
Baldwin, Alabama, US	1003	Alabama	2020-05-08	2020-04-04	2020-04-30	0	1	9.31757707159304	8.66483472179737	25	32	83.4956636579924	114.6476467	Friday	223234	34	8	2020-04-09	2020-03-20	2020-05-20	2020-03-21	29	49	-12	48	1	1	0	1	1	1	0	1
Baldwin, Alabama, US	1003	Alabama	2020-05-09	2020-04-04	2020-04-30	0	1	9.67594542050046	8.88881493986451	33	31.5714285714286	83.4956636579924	114.6476467	Saturday	223234	35	9	2020-04-09	2020-03-20	2020-05-20	2020-03-21	30	50	-11	49	1	1	0	1	1	1	0	1
Baldwin, Alabama, US	1003	Alabama	2020-05-10	2020-04-04	2020-04-30	0	1	9.94472168218103	9.11279515793165	41	30.5714285714286	83.4956636579924	114.6476467	Sunday	223234	36	10	2020-04-09	2020-03-20	2020-05-20	2020-03-21	31	51	-10	50	1	1	0	1	1	1	0	1
Baldwin, Alabama, US	1003	Alabama	2020-05-11	2020-04-04	2020-04-30	0	1	10.0343137694079	9.34317481080071	27	30.1428571428571	83.4956636579924	114.6476467	Monday	223234	37	11	2020-04-09	2020-03-20	2020-05-20	2020-03-21	32	52	-9	51	1	1	0	1	1	1	0	1
Baldwin, Alabama, US	1003	Alabama	2020-05-12	2020-04-04	2020-04-30	0	1	10.1687019002482	9.58635333327361	27	29.8571428571429	83.4956636579924	114.6476467	Tuesday	223234	38	12	2020-04-09	2020-03-20	2020-05-20	2020-03-21	33	53	-8	52	1	1	0	1	1	1	0	1
Baldwin, Alabama, US	1003	Alabama	2020-05-13	2020-04-04	2020-04-30	0	1	10.3478860747019	9.81033355134075	25	29.1428571428571	83.4956636579924	114.6476467	Wednesday	223234	39	13	2020-04-09	2020-03-20	2020-05-20	2020-03-21	34	54	-7	53	1	1	0	1	1	1	0	1
Baldwin, Alabama, US	1003	Alabama	2020-05-14	2020-04-04	2020-04-30	0	1	10.885438598063	10.0535120738136	23	28.7142857142857	83.4956636579924	114.6476467	Thursday	223234	40	14	2020-04-09	2020-03-20	2020-05-20	2020-03-21	35	55	-6	54	1	1	0	1	1	1	0	1
Baldwin, Alabama, US	1003	Alabama	2020-05-15	2020-04-04	2020-04-30	0	1	10.9302346416764	10.2838917266827	21	28.1428571428571	83.4956636579924	114.6476467	Friday	223234	41	15	2020-04-09	2020-03-20	2020-05-20	2020-03-21	36	56	-5	55	1	1	0	1	1	1	0	1
Baldwin, Alabama, US	1003	Alabama	2020-05-16	2020-04-04	2020-04-30	0	1	11.3781950778107	10.5270702491556	31	27.8571428571429	83.4956636579924	114.6476467	Saturday	223234	42	16	2020-04-09	2020-03-20	2020-05-20	2020-03-21	37	57	-4	56	1	1	0	1	1	1	0	1
Baldwin, Alabama, US	1003	Alabama	2020-05-17	2020-04-04	2020-04-30	0	1	11.3781950778107	10.731852162817	47	28.7142857142857	83.4956636579924	114.6476467	Sunday	223234	43	17	2020-04-09	2020-03-20	2020-05-20	2020-03-21	38	58	-3	57	1	1	0	1	1	1	0	1
Baldwin, Alabama, US	1003	Alabama	2020-05-18	2020-04-04	2020-04-30	0	1	11.6469713394913	10.962231815686	31	29.2857142857143	83.4956636579924	114.6476467	Monday	223234	44	18	2020-04-09	2020-03-20	2020-05-20	2020-03-21	39	59	-2	58	1	1	0	1	1	1	0	1
Baldwin, Alabama, US	1003	Alabama	2020-05-19	2020-04-04	2020-04-30	0	1	11.7365634267182	11.1862120337532	24	28.8571428571429	83.4956636579924	114.6476467	Tuesday	223234	45	19	2020-04-09	2020-03-20	2020-05-20	2020-03-21	40	60	-1	59	1	1	0	1	1	1	0	1
Baldwin, Alabama, US	1003	Alabama	2020-05-20	2020-04-04	2020-04-30	0	1	12.0949317756256	11.435789991028	25	28.8571428571429	83.4956636579924	114.6476467	Wednesday	223234	46	20	2020-04-09	2020-03-20	2020-05-20	2020-03-21	41	61	0	60	1	1	0	1	0	1	0	1
Baldwin, Alabama, US	1003	Alabama	2020-05-21	2020-04-04	2020-04-30	0	1	12.0501357320121	11.6021752958779	18	28.1428571428571	83.4956636579924	114.6476467	Thursday	223234	47	21	2020-04-09	2020-03-20	2020-05-20	2020-03-21	42	62	1	61	1	1	1	1	0	1	0	1
Baldwin, Alabama, US	1003	Alabama	2020-05-22	2020-04-04	2020-04-30	0	1	12.139727819239	11.7749600355297	17	27.5714285714286	83.4956636579924	114.6476467	Friday	223234	48	22	2020-04-09	2020-03-20	2020-05-20	2020-03-21	43	63	2	62	1	1	1	1	0	1	0	1
Baldwin, Alabama, US	1003	Alabama	2020-05-23	2020-04-04	2020-04-30	0	1	12.2293199064659	11.8965492967661	28	27.1428571428571	83.4956636579924	114.6476467	Saturday	223234	49	23	2020-04-09	2020-03-20	2020-05-20	2020-03-21	44	64	3	63	1	1	1	1	0	1	0	1
Baldwin, Alabama, US	1003	Alabama	2020-05-24	2020-04-04	2020-04-30	0	1	12.2741159500793	12.0245379928045	37	25.7142857142857	83.4956636579924	114.6476467	Sunday	223234	50	24	2020-04-09	2020-03-20	2020-05-20	2020-03-21	45	65	4	64	1	1	1	1	0	1	0	1
Baldwin, Alabama, US	1003	Alabama	2020-05-25	2020-04-04	2020-04-30	0	1	12.2741159500793	12.1141300800313	40	27	83.4956636579924	114.6476467	Monday	223234	51	25	2020-04-09	2020-03-20	2020-05-20	2020-03-21	46	66	5	65	1	1	1	1	0	1	0	1
Baldwin, Alabama, US	1003	Alabama	2020-05-26	2020-04-04	2020-04-30	0	1	12.4085040809196	12.2101216020601	25	27.1428571428571	83.4956636579924	114.6476467	Tuesday	223234	52	26	2020-04-09	2020-03-20	2020-05-20	2020-03-21	47	67	6	66	1	1	1	1	0	1	0	1
Baldwin, Alabama, US	1003	Alabama	2020-05-27	2020-04-04	2020-04-30	0	1	12.6324842989867	12.2869148196831	21	26.5714285714286	83.4956636579924	114.6476467	Wednesday	223234	53	27	2020-04-09	2020-03-20	2020-05-20	2020-03-21	48	68	7	67	1	1	1	1	0	1	0	1
Baldwin, Alabama, US	1003	Alabama	2020-05-28	2020-04-04	2020-04-30	0	1	12.5876882553733	12.3637080373061	17	26.4285714285714	83.4956636579924	114.6476467	Thursday	223234	54	28	2020-04-09	2020-03-20	2020-05-20	2020-03-21	49	69	8	68	1	1	1	1	0	1	0	1
Baldwin, Alabama, US	1003	Alabama	2020-05-29	2020-04-04	2020-04-30	0	1	12.6324842989867	12.4341018201272	17	26.4285714285714	83.4956636579924	114.6476467	Friday	223234	55	29	2020-04-09	2020-03-20	2020-05-20	2020-03-21	50	70	9	69	1	1	1	1	0	1	0	1
Baldwin, Alabama, US	1003	Alabama	2020-05-30	2020-04-04	2020-04-30	0	1	12.6772803426001	12.4980961681464	26	26.1428571428571	83.4956636579924	114.6476467	Saturday	223234	56	30	2020-04-09	2020-03-20	2020-05-20	2020-03-21	51	71	10	70	1	1	1	1	0	1	0	1
Baldwin, Alabama, US	1003	Alabama	2020-05-31	2020-04-04	2020-04-30	0	1	12.9908526478941	12.6004871249771	34	25.7142857142857	83.4956636579924	114.6476467	Sunday	223234	57	31	2020-04-09	2020-03-20	2020-05-20	2020-03-21	52	72	11	71	1	1	1	1	0	1	0	1
Baldwin, Alabama, US	1003	Alabama	2020-06-01	2020-04-04	2020-04-30	0	1	13.080444735121	12.7156769514117	21	23	83.4956636579924	114.6476467	Monday	223234	58	32	2020-04-09	2020-03-20	2020-05-20	2020-03-21	53	73	12	72	1	1	1	1	0	1	0	1
Baldwin, Alabama, US	1003	Alabama	2020-06-02	2020-04-04	2020-04-30	0	1	13.080444735121	12.8116684734404	23	22.7142857142857	83.4956636579924	114.6476467	Tuesday	223234	59	33	2020-04-09	2020-03-20	2020-05-20	2020-03-21	54	74	13	73	1	1	1	1	0	1	0	1
Baldwin, Alabama, US	1003	Alabama	2020-06-03	2020-04-04	2020-04-30	0	1	13.080444735121	12.8756628214596	22	22.8571428571429	83.4956636579924	114.6476467	Wednesday	223234	60	34	2020-04-09	2020-03-20	2020-05-20	2020-03-21	55	75	14	74	1	1	1	1	0	1	0	1
Baldwin, Alabama, US	1003	Alabama	2020-06-04	2020-04-04	2020-04-30	0	1	13.1252407787344	12.9524560390826	18	23	83.4956636579924	114.6476467	Thursday	223234	61	35	2020-04-09	2020-03-20	2020-05-20	2020-03-21	56	76	15	75	1	1	1	1	0	1	0	1
Baldwin, Alabama, US	1003	Alabama	2020-06-05	2020-04-04	2020-04-30	0	1	13.2596289095747	13.0420481263095	16	22.8571428571429	83.4956636579924	114.6476467	Friday	223234	62	36	2020-04-09	2020-03-20	2020-05-20	2020-03-21	57	77	16	76	1	1	1	1	0	1	0	1
Baldwin, Alabama, US	1003	Alabama	2020-06-06	2020-04-04	2020-04-30	0	1	13.6179972584821	13.1764362571498	33	23.8571428571429	83.4956636579924	114.6476467	Saturday	223234	63	37	2020-04-09	2020-03-20	2020-05-20	2020-03-21	58	78	17	77	1	1	1	1	0	1	0	1
Baldwin, Alabama, US	1003	Alabama	2020-06-07	2020-04-04	2020-04-30	0	1	14.021161651003	13.3236232575939	56	27	83.4956636579924	114.6476467	Sunday	223234	64	38	2020-04-09	2020-03-20	2020-05-20	2020-03-21	59	79	18	78	1	1	1	1	0	1	0	1
Baldwin, Alabama, US	1003	Alabama	2020-06-08	2020-04-04	2020-04-30	0	1	14.334733956297	13.5028074320476	28	28	83.4956636579924	114.6476467	Monday	223234	65	39	2020-04-09	2020-03-20	2020-05-20	2020-03-21	60	80	19	79	1	1	1	1	0	1	0	1
Baldwin, Alabama, US	1003	Alabama	2020-06-09	2020-04-04	2020-04-30	0	1	14.5587141743641	13.7139887805109	21	27.7142857142857	83.4956636579924	114.6476467	Tuesday	223234	66	40	2020-04-09	2020-03-20	2020-05-20	2020-03-21	61	81	20	80	1	1	1	1	0	1	0	1
Baldwin, Alabama, US	1003	Alabama	2020-06-10	2020-04-04	2020-04-30	0	1	14.8274904360447	13.9635667377857	18	27.1428571428571	83.4956636579924	114.6476467	Wednesday	223234	67	41	2020-04-09	2020-03-20	2020-05-20	2020-03-21	62	82	21	81	1	1	1	1	0	1	0	1
Baldwin, Alabama, US	1003	Alabama	2020-06-11	2020-04-04	2020-04-30	0	1	15.3650429594058	14.2835384778816	16	26.8571428571429	83.4956636579924	114.6476467	Thursday	223234	68	42	2020-04-09	2020-03-20	2020-05-20	2020-03-21	63	83	22	82	1	1	1	1	0	1	0	1
Baldwin, Alabama, US	1003	Alabama	2020-06-12	2020-04-04	2020-04-30	0	1	15.8130033955401	14.648306261591	17	27	83.4956636579924	114.6476467	Friday	223234	69	43	2020-04-09	2020-03-20	2020-05-20	2020-03-21	64	84	23	83	1	1	1	1	0	1	0	1
Baldwin, Alabama, US	1003	Alabama	2020-06-13	2020-04-04	2020-04-30	0	1	16.1713717444475	15.0130740453003	23	25.5714285714286	83.4956636579924	114.6476467	Saturday	223234	70	44	2020-04-09	2020-03-20	2020-05-20	2020-03-21	65	85	24	84	1	1	1	1	0	1	0	1
Baldwin, Alabama, US	1003	Alabama	2020-06-14	2020-04-04	2020-04-30	0	1	16.3057598752878	15.3394452201982	30	21.8571428571429	83.4956636579924	114.6476467	Sunday	223234	71	45	2020-04-09	2020-03-20	2020-05-20	2020-03-21	66	86	25	85	1	1	1	1	0	1	0	1
Baldwin, Alabama, US	1003	Alabama	2020-06-15	2020-04-04	2020-04-30	0	1	16.4849440497415	15.6466180906902	28	21.8571428571429	83.4956636579924	114.6476467	Monday	223234	72	46	2020-04-09	2020-03-20	2020-05-20	2020-03-21	67	87	26	86	1	1	1	1	0	1	0	1
Baldwin, Alabama, US	1003	Alabama	2020-06-16	2020-04-04	2020-04-30	0	1	16.7537203114221	15.9601903959842	20	21.7142857142857	83.4956636579924	114.6476467	Tuesday	223234	73	47	2020-04-09	2020-03-20	2020-05-20	2020-03-21	68	88	27	87	1	1	1	1	0	1	0	1
Baldwin, Alabama, US	1003	Alabama	2020-06-17	2020-04-04	2020-04-30	0	1	16.8881084422624	16.2545643968725	19	21.8571428571429	83.4956636579924	114.6476467	Wednesday	223234	74	48	2020-04-09	2020-03-20	2020-05-20	2020-03-21	69	89	28	88	1	1	1	1	0	1	0	1
Baldwin, Alabama, US	1003	Alabama	2020-06-18	2020-04-04	2020-04-30	0	1	17.2912728347832	16.529740093355	20	22.4285714285714	83.4956636579924	114.6476467	Thursday	223234	75	49	2020-04-09	2020-03-20	2020-05-20	2020-03-21	70	90	29	89	1	1	1	1	0	1	0	1
Baldwin, Alabama, US	1003	Alabama	2020-06-19	2020-04-04	2020-04-30	0	1	17.8288253581444	16.8177146594413	18	22.5714285714286	83.4956636579924	114.6476467	Friday	223234	76	50	2020-04-09	2020-03-20	2020-05-20	2020-03-21	71	91	30	90	1	1	1	1	0	1	0	1
Baldwin, Alabama, US	1003	Alabama	2020-06-20	2020-04-04	2020-04-30	0	1	18.1423976634384	17.0992897907257	26	23	83.4956636579924	114.6476467	Saturday	223234	77	51	2020-04-09	2020-03-20	2020-05-20	2020-03-21	72	92	31	91	1	1	1	1	0	1	0	1
Baldwin, Alabama, US	1003	Alabama	2020-06-21	2020-04-04	2020-04-30	0	1	18.5903580995726	17.4256609656235	32	23.2857142857143	83.4956636579924	114.6476467	Sunday	223234	78	52	2020-04-09	2020-03-20	2020-05-20	2020-03-21	73	93	32	92	1	1	1	1	0	1	0	1
Baldwin, Alabama, US	1003	Alabama	2020-06-22	2020-04-04	2020-04-30	0	1	18.9039304048666	17.7712304449271	31	23.7142857142857	83.4956636579924	114.6476467	Monday	223234	79	53	2020-04-09	2020-03-20	2020-05-20	2020-03-21	74	94	33	93	1	1	1	1	0	1	0	1
Baldwin, Alabama, US	1003	Alabama	2020-06-23	2020-04-04	2020-04-30	0	1	19.4862789718412	18.1615959678441	24	24.2857142857143	83.4956636579924	114.6476467	Tuesday	223234	80	54	2020-04-09	2020-03-20	2020-05-20	2020-03-21	75	95	34	94	1	1	1	1	0	1	0	1
Baldwin, Alabama, US	1003	Alabama	2020-06-24	2020-04-04	2020-04-30	0	1	20.1134235824292	18.6223552735822	23	24.8571428571429	83.4956636579924	114.6476467	Wednesday	223234	81	55	2020-04-09	2020-03-20	2020-05-20	2020-03-21	76	96	35	95	1	1	1	1	0	1	0	1
Baldwin, Alabama, US	1003	Alabama	2020-06-25	2020-04-04	2020-04-30	0	1	20.6957721494038	19.108712318528	24	25.4285714285714	83.4956636579924	114.6476467	Thursday	223234	82	56	2020-04-09	2020-03-20	2020-05-20	2020-03-21	77	97	36	96	1	1	1	1	0	1	0	1
Baldwin, Alabama, US	1003	Alabama	2020-06-26	2020-04-04	2020-04-30	0	1	22.398021806714	19.7614546683237	21	25.8571428571429	83.4956636579924	114.6476467	Friday	223234	83	57	2020-04-09	2020-03-20	2020-05-20	2020-03-21	78	98	37	97	1	1	1	1	0	1	0	1
Baldwin, Alabama, US	1003	Alabama	2020-06-27	2020-04-04	2020-04-30	0	1	24.1450675076377	20.6189789317807	33	26.8571428571429	83.4956636579924	114.6476467	Saturday	223234	84	58	2020-04-09	2020-03-20	2020-05-20	2020-03-21	79	99	38	98	1	1	1	1	0	1	0	1
Baldwin, Alabama, US	1003	Alabama	2020-06-28	2020-04-04	2020-04-30	0	1	25.0409883799063	21.540497543257	39	27.8571428571429	83.4956636579924	114.6476467	Sunday	223234	85	59	2020-04-09	2020-03-20	2020-05-20	2020-03-21	80	100	39	99	1	1	1	1	0	1	0	1
Baldwin, Alabama, US	1003	Alabama	2020-06-29	2020-04-04	2020-04-30	0	1	28.042323302006	22.8459822428483	41	29.2857142857143	83.4956636579924	114.6476467	Monday	223234	86	60	2020-04-09	2020-03-20	2020-05-20	2020-03-21	81	101	40	100	1	1	1	1	0	1	0	1
Baldwin, Alabama, US	1003	Alabama	2020-06-30	2020-04-04	2020-04-30	0	1	29.6997769157028	24.3050533776857	31	30.2857142857143	83.4956636579924	114.6476467	Tuesday	223234	87	61	2020-04-09	2020-03-20	2020-05-20	2020-03-21	82	102	41	101	1	1	1	1	0	1	0	1
Baldwin, Alabama, US	1003	Alabama	2020-07-01	2020-04-04	2020-04-30	0	1	30.7300859188116	25.8217194257403	26	30.7142857142857	83.4956636579924	114.6476467	Wednesday	223234	88	62	2020-04-09	2020-03-20	2020-05-20	2020-03-21	83	103	42	102	1	1	1	1	0	1	0	1
Baldwin, Alabama, US	1003	Alabama	2020-07-02	2020-04-04	2020-04-30	0	1	32.9250920558696	27.568765126664	19	30	83.4956636579924	114.6476467	Thursday	223234	89	63	2020-04-09	2020-03-20	2020-05-20	2020-03-21	84	104	43	103	1	1	1	1	0	1	0	1
Baldwin, Alabama, US	1003	Alabama	2020-07-03	2020-04-04	2020-04-30	0	1	37.0911241119184	29.6677797416932	27	30.8571428571429	83.4956636579924	114.6476467	Friday	223234	90	64	2020-04-09	2020-03-20	2020-05-20	2020-03-21	85	105	44	104	1	1	1	1	0	1	0	1
Baldwin, Alabama, US	1003	Alabama	2020-07-04	2020-04-04	2020-04-30	0	1	37.8974528969601	31.6324062258821	43	32.2857142857143	83.4956636579924	114.6476467	Saturday	223234	91	65	2020-04-09	2020-03-20	2020-05-20	2020-03-21	86	106	45	105	1	1	1	1	0	1	0	1
Baldwin, Alabama, US	1003	Alabama	2020-07-05	2020-04-04	2020-04-30	0	1	38.7037816820018	33.5842338404672	45	33.1428571428571	83.4956636579924	114.6476467	Sunday	223234	92	66	2020-04-09	2020-03-20	2020-05-20	2020-03-21	87	107	46	106	1	1	1	1	0	1	0	1
Baldwin, Georgia, US	13009	Georgia	2020-03-01	2020-04-03	2020-05-01	1	0	0	29.5781876544664	31	31.7142857142857	114.241799369225	177.3167328	Sunday	44890	-33	-61	2020-04-08	2020-03-19	2020-05-21	2020-03-22	-38	-18	-81	-21	0	0	0	0	1	0	1	0
Baldwin, Georgia, US	13009	Georgia	2020-03-02	2020-04-03	2020-05-01	1	0	0	25.3353623807945	16	29.5714285714286	114.241799369225	177.3167328	Monday	44890	-32	-60	2020-04-08	2020-03-19	2020-05-21	2020-03-22	-37	-17	-80	-20	0	0	0	0	1	0	1	0
Baldwin, Georgia, US	13009	Georgia	2020-03-03	2020-04-03	2020-05-01	1	0	0	20.9453501066786	14	27.8571428571429	114.241799369225	177.3167328	Tuesday	44890	-31	-59	2020-04-08	2020-03-19	2020-05-21	2020-03-22	-36	-16	-79	-19	0	0	0	0	1	0	1	0
Baldwin, Georgia, US	13009	Georgia	2020-03-04	2020-04-03	2020-05-01	1	0	0	16.2417655272686	19	27.8571428571429	114.241799369225	177.3167328	Wednesday	44890	-30	-58	2020-04-08	2020-03-19	2020-05-21	2020-03-22	-35	-15	-78	-18	0	0	0	0	1	0	1	0
Baldwin, Georgia, US	13009	Georgia	2020-03-05	2020-04-03	2020-05-01	1	0	0	10.9430335112803	17	26.4285714285714	114.241799369225	177.3167328	Thursday	44890	-29	-57	2020-04-08	2020-03-19	2020-05-21	2020-03-22	-34	-14	-77	-17	0	0	0	0	1	0	1	0
Baldwin, Georgia, US	13009	Georgia	2020-03-06	2020-04-03	2020-05-01	1	0	0	5.52911166885741	9	21.5714285714286	114.241799369225	177.3167328	Friday	44890	-28	-56	2020-04-08	2020-03-19	2020-05-21	2020-03-22	-33	-13	-76	-16	0	0	0	0	1	0	1	0
Baldwin, Georgia, US	13009	Georgia	2020-03-07	2020-04-03	2020-05-01	1	0	0	0	23	18.4285714285714	114.241799369225	177.3167328	Saturday	44890	-27	-55	2020-04-08	2020-03-19	2020-05-21	2020-03-22	-32	-12	-75	-15	0	0	0	0	1	0	1	0
Baldwin, Georgia, US	13009	Georgia	2020-03-08	2020-04-03	2020-05-01	1	0	0	0	35	19	114.241799369225	177.3167328	Sunday	44890	-26	-54	2020-04-08	2020-03-19	2020-05-21	2020-03-22	-31	-11	-74	-14	0	0	0	0	1	0	1	0
Baldwin, Georgia, US	13009	Georgia	2020-03-09	2020-04-03	2020-05-01	1	0	0	0	16	19	114.241799369225	177.3167328	Monday	44890	-25	-53	2020-04-08	2020-03-19	2020-05-21	2020-03-22	-30	-10	-73	-13	0	0	0	0	1	0	1	0
Baldwin, Georgia, US	13009	Georgia	2020-03-10	2020-04-03	2020-05-01	1	0	0	0	13	18.8571428571429	114.241799369225	177.3167328	Tuesday	44890	-24	-52	2020-04-08	2020-03-19	2020-05-21	2020-03-22	-29	-9	-72	-12	0	0	0	0	1	0	1	0
Baldwin, Georgia, US	13009	Georgia	2020-03-11	2020-04-03	2020-05-01	1	0	0	0	15	18.2857142857143	114.241799369225	177.3167328	Wednesday	44890	-23	-51	2020-04-08	2020-03-19	2020-05-21	2020-03-22	-28	-8	-71	-11	0	0	0	0	1	0	1	0
Baldwin, Georgia, US	13009	Georgia	2020-03-12	2020-04-03	2020-05-01	1	0	0	0	14	17.8571428571429	114.241799369225	177.3167328	Thursday	44890	-22	-50	2020-04-08	2020-03-19	2020-05-21	2020-03-22	-27	-7	-70	-10	0	0	0	0	1	0	1	0
Baldwin, Georgia, US	13009	Georgia	2020-03-13	2020-04-03	2020-05-01	1	0	0	0	11	18.1428571428571	114.241799369225	177.3167328	Friday	44890	-21	-49	2020-04-08	2020-03-19	2020-05-21	2020-03-22	-26	-6	-69	-9	0	0	0	0	1	0	1	0
Baldwin, Georgia, US	13009	Georgia	2020-03-14	2020-04-03	2020-05-01	1	0	0	0	21	17.8571428571429	114.241799369225	177.3167328	Saturday	44890	-20	-48	2020-04-08	2020-03-19	2020-05-21	2020-03-22	-25	-5	-68	-8	0	0	0	0	1	0	1	0
Baldwin, Georgia, US	13009	Georgia	2020-03-15	2020-04-03	2020-05-01	1	0	0	0	43	19	114.241799369225	177.3167328	Sunday	44890	-19	-47	2020-04-08	2020-03-19	2020-05-21	2020-03-22	-24	-4	-67	-7	0	0	0	0	1	0	1	0
Baldwin, Georgia, US	13009	Georgia	2020-03-16	2020-04-03	2020-05-01	1	0	0	0	11	18.2857142857143	114.241799369225	177.3167328	Monday	44890	-18	-46	2020-04-08	2020-03-19	2020-05-21	2020-03-22	-23	-3	-66	-6	0	0	0	0	1	0	1	0
Baldwin, Georgia, US	13009	Georgia	2020-03-17	2020-04-03	2020-05-01	1	0	0	0	20	19.2857142857143	114.241799369225	177.3167328	Tuesday	44890	-17	-45	2020-04-08	2020-03-19	2020-05-21	2020-03-22	-22	-2	-65	-5	0	0	0	0	1	0	1	0
Baldwin, Georgia, US	13009	Georgia	2020-03-18	2020-04-03	2020-05-01	1	0	0	0	22	20.2857142857143	114.241799369225	177.3167328	Wednesday	44890	-16	-44	2020-04-08	2020-03-19	2020-05-21	2020-03-22	-21	-1	-64	-4	0	0	0	0	1	0	1	0
Baldwin, Georgia, US	13009	Georgia	2020-03-19	2020-04-03	2020-05-01	1	0	0	0	19	21	114.241799369225	177.3167328	Thursday	44890	-15	-43	2020-04-08	2020-03-19	2020-05-21	2020-03-22	-20	0	-63	-3	0	0	0	0	1	0	1	0
Baldwin, Georgia, US	13009	Georgia	2020-03-20	2020-04-03	2020-05-01	1	0	0	0	21	22.4285714285714	114.241799369225	177.3167328	Friday	44890	-14	-42	2020-04-08	2020-03-19	2020-05-21	2020-03-22	-19	1	-62	-2	0	1	0	0	1	0	1	1
Baldwin, Georgia, US	13009	Georgia	2020-03-21	2020-04-03	2020-05-01	1	0	0.445533526397861	0.0636476466282659	37	24.7142857142857	114.241799369225	177.3167328	Saturday	44890	-13	-41	2020-04-08	2020-03-19	2020-05-21	2020-03-22	-18	2	-61	-1	0	1	0	0	1	0	1	1
Baldwin, Georgia, US	13009	Georgia	2020-03-22	2020-04-03	2020-05-01	1	0	0.445533526397861	0.127295293256532	60	27.1428571428571	114.241799369225	177.3167328	Sunday	44890	-12	-40	2020-04-08	2020-03-19	2020-05-21	2020-03-22	-17	3	-60	0	0	1	0	0	1	0	0	1
Baldwin, Georgia, US	13009	Georgia	2020-03-23	2020-04-03	2020-05-01	1	0	0.445533526397861	0.190942939884798	40	31.2857142857143	114.241799369225	177.3167328	Monday	44890	-11	-39	2020-04-08	2020-03-19	2020-05-21	2020-03-22	-16	4	-59	1	0	1	0	1	1	0	0	1
Baldwin, Georgia, US	13009	Georgia	2020-03-24	2020-04-03	2020-05-01	1	0	0.445533526397861	0.254590586513064	33	33.1428571428571	114.241799369225	177.3167328	Tuesday	44890	-10	-38	2020-04-08	2020-03-19	2020-05-21	2020-03-22	-15	5	-58	2	0	1	0	1	1	0	0	1
Baldwin, Georgia, US	13009	Georgia	2020-03-25	2020-04-03	2020-05-01	1	0	0.445533526397861	0.31823823314133	36	35.1428571428571	114.241799369225	177.3167328	Wednesday	44890	-9	-37	2020-04-08	2020-03-19	2020-05-21	2020-03-22	-14	6	-57	3	0	1	0	1	1	0	0	1
Baldwin, Georgia, US	13009	Georgia	2020-03-26	2020-04-03	2020-05-01	1	0	0.445533526397861	0.381885879769595	30	36.7142857142857	114.241799369225	177.3167328	Thursday	44890	-8	-36	2020-04-08	2020-03-19	2020-05-21	2020-03-22	-13	7	-56	4	0	1	0	1	1	0	0	1
Baldwin, Georgia, US	13009	Georgia	2020-03-27	2020-04-03	2020-05-01	1	0	0.445533526397861	0.445533526397861	33	38.4285714285714	114.241799369225	177.3167328	Friday	44890	-7	-35	2020-04-08	2020-03-19	2020-05-21	2020-03-22	-12	8	-55	5	0	1	0	1	1	0	0	1
Baldwin, Georgia, US	13009	Georgia	2020-03-28	2020-04-03	2020-05-01	1	0	0.445533526397861	0.445533526397861	46	39.7142857142857	114.241799369225	177.3167328	Saturday	44890	-6	-34	2020-04-08	2020-03-19	2020-05-21	2020-03-22	-11	9	-54	6	0	1	0	1	1	0	0	1
Baldwin, Georgia, US	13009	Georgia	2020-03-29	2020-04-03	2020-05-01	1	0	0.445533526397861	0.445533526397861	63	40.1428571428571	114.241799369225	177.3167328	Sunday	44890	-5	-33	2020-04-08	2020-03-19	2020-05-21	2020-03-22	-10	10	-53	7	0	1	0	1	1	0	0	1
Baldwin, Georgia, US	13009	Georgia	2020-03-30	2020-04-03	2020-05-01	1	0	0.668300289596792	0.477357349711994	40	40.1428571428571	114.241799369225	177.3167328	Monday	44890	-4	-32	2020-04-08	2020-03-19	2020-05-21	2020-03-22	-9	11	-52	8	0	1	0	1	1	0	0	1
Baldwin, Georgia, US	13009	Georgia	2020-03-31	2020-04-03	2020-05-01	1	0	0.891067052795723	0.54100499634026	44	41.7142857142857	114.241799369225	177.3167328	Tuesday	44890	-3	-31	2020-04-08	2020-03-19	2020-05-21	2020-03-22	-8	12	-51	9	0	1	0	1	1	0	0	1
Baldwin, Georgia, US	13009	Georgia	2020-04-01	2020-04-03	2020-05-01	1	0	1.33660057919358	0.668300289596792	35	41.5714285714286	114.241799369225	177.3167328	Wednesday	44890	-2	-30	2020-04-08	2020-03-19	2020-05-21	2020-03-22	-7	13	-50	10	0	1	0	1	1	0	0	1
Baldwin, Georgia, US	13009	Georgia	2020-04-02	2020-04-03	2020-05-01	1	0	1.55936734239251	0.827419406167457	26	41	114.241799369225	177.3167328	Thursday	44890	-1	-29	2020-04-08	2020-03-19	2020-05-21	2020-03-22	-6	14	-49	11	0	1	0	1	1	0	0	1
Baldwin, Georgia, US	13009	Georgia	2020-04-03	2020-04-03	2020-05-01	1	0	2.22766763198931	1.08200999268052	29	40.4285714285714	114.241799369225	177.3167328	Friday	44890	0	-28	2020-04-08	2020-03-19	2020-05-21	2020-03-22	-5	15	-48	12	0	1	0	1	1	0	0	1
Baldwin, Georgia, US	13009	Georgia	2020-04-04	2020-04-03	2020-05-01	1	1	2.45043439518824	1.36842440250772	58	42.1428571428571	114.241799369225	177.3167328	Saturday	44890	1	-27	2020-04-08	2020-03-19	2020-05-21	2020-03-22	-4	16	-47	13	0	1	0	1	1	0	0	1
Baldwin, Georgia, US	13009	Georgia	2020-04-05	2020-04-03	2020-05-01	1	1	3.11873468478503	1.75031028227731	66	42.5714285714286	114.241799369225	177.3167328	Sunday	44890	2	-26	2020-04-08	2020-03-19	2020-05-21	2020-03-22	-3	17	-46	14	0	1	0	1	1	0	0	1
Baldwin, Georgia, US	13009	Georgia	2020-04-06	2020-04-03	2020-05-01	1	1	3.34150144798396	2.13219616204691	47	43.5714285714286	114.241799369225	177.3167328	Monday	44890	3	-25	2020-04-08	2020-03-19	2020-05-21	2020-03-22	-2	18	-45	15	0	1	0	1	1	0	0	1
Baldwin, Georgia, US	13009	Georgia	2020-04-07	2020-04-03	2020-05-01	1	1	5.7919358431722	2.83232027495783	41	43.1428571428571	114.241799369225	177.3167328	Tuesday	44890	4	-24	2020-04-08	2020-03-19	2020-05-21	2020-03-22	-1	19	-44	16	0	1	0	1	1	0	0	1
Baldwin, Georgia, US	13009	Georgia	2020-04-08	2020-04-03	2020-05-01	1	1	6.01470260637113	3.50062056455463	42	44.1428571428571	114.241799369225	177.3167328	Wednesday	44890	5	-23	2020-04-08	2020-03-19	2020-05-21	2020-03-22	0	20	-43	17	0	1	0	1	1	0	0	1
Baldwin, Georgia, US	13009	Georgia	2020-04-09	2020-04-03	2020-05-01	1	1	6.68300289596792	4.23256850077968	37	45.7142857142857	114.241799369225	177.3167328	Thursday	44890	6	-22	2020-04-08	2020-03-19	2020-05-21	2020-03-22	1	21	-42	18	1	1	0	1	1	1	0	1
Baldwin, Georgia, US	13009	Georgia	2020-04-10	2020-04-03	2020-05-01	1	1	7.12853642236578	4.93269261369061	37	46.8571428571429	114.241799369225	177.3167328	Friday	44890	7	-21	2020-04-08	2020-03-19	2020-05-21	2020-03-22	2	22	-41	19	1	1	0	1	1	1	0	1
Baldwin, Georgia, US	13009	Georgia	2020-04-11	2020-04-03	2020-05-01	1	1	9.80173758075295	5.982878783057	51	45.8571428571429	114.241799369225	177.3167328	Saturday	44890	8	-20	2020-04-08	2020-03-19	2020-05-21	2020-03-22	3	23	-40	20	1	1	0	1	1	1	0	1
Baldwin, Georgia, US	13009	Georgia	2020-04-12	2020-04-03	2020-05-01	1	1	11.5838716863444	7.19218406899405	74	47	114.241799369225	177.3167328	Sunday	44890	9	-19	2020-04-08	2020-03-19	2020-05-21	2020-03-22	4	24	-39	21	1	1	0	1	1	1	0	1
Baldwin, Georgia, US	13009	Georgia	2020-04-13	2020-04-03	2020-05-01	1	1	11.8066384495433	8.4014893549311	37	45.5714285714286	114.241799369225	177.3167328	Monday	44890	10	-18	2020-04-08	2020-03-19	2020-05-21	2020-03-22	5	25	-38	22	1	1	0	1	1	1	0	1
Baldwin, Georgia, US	13009	Georgia	2020-04-14	2020-04-03	2020-05-01	1	1	15.3709066607262	9.76991375743882	32	44.2857142857143	114.241799369225	177.3167328	Tuesday	44890	11	-17	2020-04-08	2020-03-19	2020-05-21	2020-03-22	6	26	-37	23	1	1	0	1	1	1	0	1
Baldwin, Georgia, US	13009	Georgia	2020-04-15	2020-04-03	2020-05-01	1	1	20.0490086879038	11.7748146262292	28	42.2857142857143	114.241799369225	177.3167328	Wednesday	44890	12	-16	2020-04-08	2020-03-19	2020-05-21	2020-03-22	7	27	-36	24	1	1	0	1	1	1	0	1
Baldwin, Georgia, US	13009	Georgia	2020-04-16	2020-04-03	2020-05-01	1	1	21.6083760302963	13.9070107882761	36	42.1428571428571	114.241799369225	177.3167328	Thursday	44890	13	-15	2020-04-08	2020-03-19	2020-05-21	2020-03-22	8	28	-35	25	1	1	0	1	1	1	0	1
Baldwin, Georgia, US	13009	Georgia	2020-04-17	2020-04-03	2020-05-01	1	1	24.2815771886834	16.3574451834643	31	41.2857142857143	114.241799369225	177.3167328	Friday	44890	14	-14	2020-04-08	2020-03-19	2020-05-21	2020-03-22	9	29	-34	26	1	1	0	1	1	1	0	1
Baldwin, Georgia, US	13009	Georgia	2020-04-18	2020-04-03	2020-05-01	1	1	24.0588104254845	18.3941698755689	44	40.2857142857143	114.241799369225	177.3167328	Saturday	44890	15	-13	2020-04-08	2020-03-19	2020-05-21	2020-03-22	10	30	-33	27	1	1	0	1	1	1	0	1
Baldwin, Georgia, US	13009	Georgia	2020-04-19	2020-04-03	2020-05-01	1	1	24.5043439518824	20.2399516277886	74	40.2857142857143	114.241799369225	177.3167328	Sunday	44890	16	-12	2020-04-08	2020-03-19	2020-05-21	2020-03-22	11	31	-32	28	1	1	0	1	1	1	0	1
Baldwin, Georgia, US	13009	Georgia	2020-04-20	2020-04-03	2020-05-01	1	1	28.959679215861	22.6903860229768	37	40.2857142857143	114.241799369225	177.3167328	Monday	44890	17	-11	2020-04-08	2020-03-19	2020-05-21	2020-03-22	12	32	-31	29	1	1	0	1	1	1	0	1
Baldwin, Georgia, US	13009	Georgia	2020-04-21	2020-04-03	2020-05-01	1	1	29.4052127422589	24.6952868917672	32	40.2857142857143	114.241799369225	177.3167328	Tuesday	44890	18	-10	2020-04-08	2020-03-19	2020-05-21	2020-03-22	13	33	-30	30	1	1	0	1	1	1	0	1
Baldwin, Georgia, US	13009	Georgia	2020-04-22	2020-04-03	2020-05-01	1	1	34.5288482958343	26.7638354071858	32	40.8571428571429	114.241799369225	177.3167328	Wednesday	44890	19	-9	2020-04-08	2020-03-19	2020-05-21	2020-03-22	14	34	-29	31	1	1	0	1	1	1	0	1
Baldwin, Georgia, US	13009	Georgia	2020-04-23	2020-04-03	2020-05-01	1	1	35.8654488750278	28.8005600992903	52	43.1428571428571	114.241799369225	177.3167328	Thursday	44890	20	-8	2020-04-08	2020-03-19	2020-05-21	2020-03-22	15	35	-28	32	1	1	0	1	1	1	0	1
Baldwin, Georgia, US	13009	Georgia	2020-04-24	2020-04-03	2020-05-01	1	1	37.6475829806193	30.7099894981383	26	42.4285714285714	114.241799369225	177.3167328	Friday	44890	21	-7	2020-04-08	2020-03-19	2020-05-21	2020-03-22	16	36	-27	33	1	1	0	1	1	1	0	1
Baldwin, Georgia, US	13009	Georgia	2020-04-25	2020-04-03	2020-05-01	1	1	40.0980173758075	33.0013047767559	40	41.8571428571429	114.241799369225	177.3167328	Saturday	44890	22	-6	2020-04-08	2020-03-19	2020-05-21	2020-03-22	17	37	-26	34	1	1	0	1	1	1	0	1
Baldwin, Georgia, US	13009	Georgia	2020-04-26	2020-04-03	2020-05-01	1	1	40.3207841390065	35.2607962320593	57	39.4285714285714	114.241799369225	177.3167328	Sunday	44890	23	-5	2020-04-08	2020-03-19	2020-05-21	2020-03-22	18	38	-25	35	1	1	0	1	1	1	0	1
Baldwin, Georgia, US	13009	Georgia	2020-04-27	2020-04-03	2020-05-01	1	1	42.9939852973936	37.2656971008497	33	38.8571428571429	114.241799369225	177.3167328	Monday	44890	24	-4	2020-04-08	2020-03-19	2020-05-21	2020-03-22	19	39	-24	36	1	1	0	1	1	1	0	1
Baldwin, Georgia, US	13009	Georgia	2020-04-28	2020-04-03	2020-05-01	1	1	44.998886166184	39.493364732839	29	38.4285714285714	114.241799369225	177.3167328	Tuesday	44890	25	-3	2020-04-08	2020-03-19	2020-05-21	2020-03-22	20	40	-23	37	1	1	0	1	1	1	0	1
Baldwin, Georgia, US	13009	Georgia	2020-04-29	2020-04-03	2020-05-01	1	1	46.7810202717754	41.2436750151163	33	38.5714285714286	114.241799369225	177.3167328	Wednesday	44890	26	-2	2020-04-08	2020-03-19	2020-05-21	2020-03-22	21	41	-22	38	1	1	0	1	1	1	0	1
Baldwin, Georgia, US	13009	Georgia	2020-04-30	2020-04-03	2020-05-01	1	1	47.8948540877701	42.9621614740795	24	34.5714285714286	114.241799369225	177.3167328	Thursday	44890	27	-1	2020-04-08	2020-03-19	2020-05-21	2020-03-22	22	42	-21	39	1	1	0	1	1	1	0	1
Baldwin, Georgia, US	13009	Georgia	2020-05-01	2020-04-03	2020-05-01	0	1	50.3452884829583	44.7761194029851	22	34	114.241799369225	177.3167328	Friday	44890	28	0	2020-04-08	2020-03-19	2020-05-21	2020-03-22	23	43	-20	40	1	1	0	1	1	1	0	1
Baldwin, Georgia, US	13009	Georgia	2020-05-02	2020-04-03	2020-05-01	0	1	51.0135887725551	46.3354867453776	31	32.7142857142857	114.241799369225	177.3167328	Saturday	44890	29	1	2020-04-08	2020-03-19	2020-05-21	2020-03-22	24	44	-19	41	1	1	0	1	1	1	0	1
Baldwin, Georgia, US	13009	Georgia	2020-05-03	2020-04-03	2020-05-01	0	1	51.9046558253509	47.9903255577125	51	31.8571428571429	114.241799369225	177.3167328	Sunday	44890	30	2	2020-04-08	2020-03-19	2020-05-21	2020-03-22	25	45	-18	42	1	1	0	1	1	1	0	1
Baldwin, Georgia, US	13009	Georgia	2020-05-04	2020-04-03	2020-05-01	0	1	53.2412564045444	49.4542214301626	23	30.4285714285714	114.241799369225	177.3167328	Monday	44890	31	3	2020-04-08	2020-03-19	2020-05-21	2020-03-22	26	46	-17	43	1	1	0	1	1	1	0	1
Baldwin, Georgia, US	13009	Georgia	2020-05-05	2020-04-03	2020-05-01	0	1	57.919358431722	51.3000031823823	18	28.8571428571429	114.241799369225	177.3167328	Tuesday	44890	32	4	2020-04-08	2020-03-19	2020-05-21	2020-03-22	27	47	-16	44	1	1	0	1	1	1	0	1
Baldwin, Georgia, US	13009	Georgia	2020-05-06	2020-04-03	2020-05-01	0	1	58.5876587213188	52.9866658180314	24	27.5714285714286	114.241799369225	177.3167328	Wednesday	44890	33	5	2020-04-08	2020-03-19	2020-05-21	2020-03-22	28	48	-15	45	1	1	0	1	1	1	0	1
Baldwin, Georgia, US	13009	Georgia	2020-05-07	2020-04-03	2020-05-01	0	1	60.1470260637113	54.7369761003087	18	26.7142857142857	114.241799369225	177.3167328	Thursday	44890	34	6	2020-04-08	2020-03-19	2020-05-21	2020-03-22	29	49	-14	46	1	1	0	1	1	1	0	1
Baldwin, Georgia, US	13009	Georgia	2020-05-08	2020-04-03	2020-05-01	0	1	60.3697928269102	56.1690481494447	13	25.4285714285714	114.241799369225	177.3167328	Friday	44890	35	7	2020-04-08	2020-03-19	2020-05-21	2020-03-22	30	50	-13	47	1	1	0	1	1	1	0	1
Baldwin, Georgia, US	13009	Georgia	2020-05-09	2020-04-03	2020-05-01	0	1	60.1470260637113	57.4738249053241	26	24.7142857142857	114.241799369225	177.3167328	Saturday	44890	36	8	2020-04-08	2020-03-19	2020-05-21	2020-03-22	31	51	-12	48	1	1	0	1	1	1	0	1
Baldwin, Georgia, US	13009	Georgia	2020-05-10	2020-04-03	2020-05-01	0	1	60.3697928269102	58.6831301912612	41	23.2857142857143	114.241799369225	177.3167328	Sunday	44890	37	9	2020-04-08	2020-03-19	2020-05-21	2020-03-22	32	52	-11	49	1	1	0	1	1	1	0	1
Baldwin, Georgia, US	13009	Georgia	2020-05-11	2020-04-03	2020-05-01	0	1	61.2608598797059	59.82878783057	22	23.1428571428571	114.241799369225	177.3167328	Monday	44890	38	10	2020-04-08	2020-03-19	2020-05-21	2020-03-22	33	53	-10	50	1	1	0	1	1	1	0	1
Baldwin, Georgia, US	13009	Georgia	2020-05-12	2020-04-03	2020-05-01	0	1	61.4836266429049	60.3379690035961	23	23.8571428571429	114.241799369225	177.3167328	Tuesday	44890	39	11	2020-04-08	2020-03-19	2020-05-21	2020-03-22	34	54	-9	51	1	1	0	1	1	1	0	1
Baldwin, Georgia, US	13009	Georgia	2020-05-13	2020-04-03	2020-05-01	0	1	61.7063934061038	60.783502529994	20	23.2857142857143	114.241799369225	177.3167328	Wednesday	44890	40	12	2020-04-08	2020-03-19	2020-05-21	2020-03-22	35	55	-8	52	1	1	0	1	1	1	0	1
Baldwin, Georgia, US	13009	Georgia	2020-05-14	2020-04-03	2020-05-01	0	1	62.3746936957006	61.1017407631353	23	24	114.241799369225	177.3167328	Thursday	44890	41	13	2020-04-08	2020-03-19	2020-05-21	2020-03-22	36	56	-7	53	1	1	0	1	1	1	0	1
Baldwin, Georgia, US	13009	Georgia	2020-05-15	2020-04-03	2020-05-01	0	1	62.8202272220985	61.4518028195907	15	24.2857142857143	114.241799369225	177.3167328	Friday	44890	42	14	2020-04-08	2020-03-19	2020-05-21	2020-03-22	37	57	-6	54	1	1	0	1	1	1	0	1
Baldwin, Georgia, US	13009	Georgia	2020-05-16	2020-04-03	2020-05-01	0	1	63.2657607484963	61.8973363459886	25	24.1428571428571	114.241799369225	177.3167328	Saturday	44890	43	15	2020-04-08	2020-03-19	2020-05-21	2020-03-22	38	58	-5	55	1	1	0	1	1	1	0	1
Baldwin, Georgia, US	13009	Georgia	2020-05-17	2020-04-03	2020-05-01	0	1	63.9340610380931	62.4065175190147	45	24.7142857142857	114.241799369225	177.3167328	Sunday	44890	44	16	2020-04-08	2020-03-19	2020-05-21	2020-03-22	39	59	-4	56	1	1	0	1	1	1	0	1
Baldwin, Georgia, US	13009	Georgia	2020-05-18	2020-04-03	2020-05-01	0	1	64.6023613276899	62.8838748687267	24	25	114.241799369225	177.3167328	Monday	44890	45	17	2020-04-08	2020-03-19	2020-05-21	2020-03-22	40	60	-3	57	1	1	0	1	1	1	0	1
Baldwin, Georgia, US	13009	Georgia	2020-05-19	2020-04-03	2020-05-01	0	1	65.0478948540878	63.3930560417529	17	24.1428571428571	114.241799369225	177.3167328	Tuesday	44890	46	18	2020-04-08	2020-03-19	2020-05-21	2020-03-22	41	61	-2	58	1	1	0	1	1	1	0	1
Baldwin, Georgia, US	13009	Georgia	2020-05-20	2020-04-03	2020-05-01	0	1	65.9389619068835	63.9977086847214	25	24.8571428571429	114.241799369225	177.3167328	Wednesday	44890	47	19	2020-04-08	2020-03-19	2020-05-21	2020-03-22	42	62	-1	59	1	1	0	1	1	1	0	1
Baldwin, Georgia, US	13009	Georgia	2020-05-21	2020-04-03	2020-05-01	0	1	66.6072621964803	64.6023613276899	22	24.7142857142857	114.241799369225	177.3167328	Thursday	44890	48	20	2020-04-08	2020-03-19	2020-05-21	2020-03-22	43	63	0	60	1	1	0	1	0	1	0	1
Baldwin, Georgia, US	13009	Georgia	2020-05-22	2020-04-03	2020-05-01	0	1	73.2902650924482	66.0980810234542	17	25	114.241799369225	177.3167328	Friday	44890	49	21	2020-04-08	2020-03-19	2020-05-21	2020-03-22	44	64	1	61	1	1	1	1	0	1	0	1
Baldwin, Georgia, US	13009	Georgia	2020-05-23	2020-04-03	2020-05-01	0	1	73.2902650924482	67.5301530725901	29	25.5714285714286	114.241799369225	177.3167328	Saturday	44890	50	22	2020-04-08	2020-03-19	2020-05-21	2020-03-22	45	65	2	62	1	1	1	1	0	1	0	1
Baldwin, Georgia, US	13009	Georgia	2020-05-24	2020-04-03	2020-05-01	0	1	73.7357986188461	68.930401298412	45	25.5714285714286	114.241799369225	177.3167328	Sunday	44890	51	23	2020-04-08	2020-03-19	2020-05-21	2020-03-22	46	66	3	63	1	1	1	1	0	1	0	1
Baldwin, Georgia, US	13009	Georgia	2020-05-25	2020-04-03	2020-05-01	0	1	73.5130318556471	70.2033542309773	42	28.1428571428571	114.241799369225	177.3167328	Monday	44890	52	24	2020-04-08	2020-03-19	2020-05-21	2020-03-22	47	67	4	64	1	1	1	1	0	1	0	1
Baldwin, Georgia, US	13009	Georgia	2020-05-26	2020-04-03	2020-05-01	0	1	74.6268656716418	71.571778633485	25	29.2857142857143	114.241799369225	177.3167328	Tuesday	44890	53	25	2020-04-08	2020-03-19	2020-05-21	2020-03-22	48	68	5	65	1	1	1	1	0	1	0	1
Baldwin, Georgia, US	13009	Georgia	2020-05-27	2020-04-03	2020-05-01	0	1	75.0723991980396	72.8765553893645	24	29.1428571428571	114.241799369225	177.3167328	Wednesday	44890	54	26	2020-04-08	2020-03-19	2020-05-21	2020-03-22	49	69	6	66	1	1	1	1	0	1	0	1
Baldwin, Georgia, US	13009	Georgia	2020-05-28	2020-04-03	2020-05-01	0	1	76.1862330140343	74.2449797918722	19	28.7142857142857	114.241799369225	177.3167328	Thursday	44890	55	27	2020-04-08	2020-03-19	2020-05-21	2020-03-22	50	70	7	67	1	1	1	1	0	1	0	1
Baldwin, Georgia, US	13009	Georgia	2020-05-29	2020-04-03	2020-05-01	0	1	77.5228335932279	74.8496324348407	13	28.1428571428571	114.241799369225	177.3167328	Friday	44890	56	28	2020-04-08	2020-03-19	2020-05-21	2020-03-22	51	71	8	68	1	1	1	1	0	1	0	1
Baldwin, Georgia, US	13009	Georgia	2020-05-30	2020-04-03	2020-05-01	0	1	76.4089997772332	75.2951659612386	30	28.2857142857143	114.241799369225	177.3167328	Saturday	44890	57	29	2020-04-08	2020-03-19	2020-05-21	2020-03-22	52	72	9	69	1	1	1	1	0	1	0	1
Baldwin, Georgia, US	13009	Georgia	2020-05-31	2020-04-03	2020-05-01	0	1	76.8545333036311	75.7406994876364	50	29	114.241799369225	177.3167328	Sunday	44890	58	30	2020-04-08	2020-03-19	2020-05-21	2020-03-22	53	73	10	70	1	1	1	1	0	1	0	1
Baldwin, Georgia, US	13009	Georgia	2020-06-01	2020-04-03	2020-05-01	0	1	77.7456003564268	76.345352130605	14	25	114.241799369225	177.3167328	Monday	44890	59	31	2020-04-08	2020-03-19	2020-05-21	2020-03-22	54	74	11	71	1	1	1	1	0	1	0	1
Baldwin, Georgia, US	13009	Georgia	2020-06-02	2020-04-03	2020-05-01	0	1	77.9683671196258	76.822709480317	16	23.7142857142857	114.241799369225	177.3167328	Tuesday	44890	60	32	2020-04-08	2020-03-19	2020-05-21	2020-03-22	55	75	12	72	1	1	1	1	0	1	0	1
Baldwin, Georgia, US	13009	Georgia	2020-06-03	2020-04-03	2020-05-01	0	1	78.4139006460236	77.300066830029	14	22.2857142857143	114.241799369225	177.3167328	Wednesday	44890	61	33	2020-04-08	2020-03-19	2020-05-21	2020-03-22	56	76	13	73	1	1	1	1	0	1	0	1
Baldwin, Georgia, US	13009	Georgia	2020-06-04	2020-04-03	2020-05-01	0	1	84.6513700155937	78.509372115966	18	22.1428571428571	114.241799369225	177.3167328	Thursday	44890	62	34	2020-04-08	2020-03-19	2020-05-21	2020-03-22	57	77	14	74	1	1	1	1	0	1	0	1
Baldwin, Georgia, US	13009	Georgia	2020-06-05	2020-04-03	2020-05-01	0	1	86.2107373579862	79.7505012252172	14	22.2857142857143	114.241799369225	177.3167328	Friday	44890	63	35	2020-04-08	2020-03-19	2020-05-21	2020-03-22	58	78	15	75	1	1	1	1	0	1	0	1
Baldwin, Georgia, US	13009	Georgia	2020-06-06	2020-04-03	2020-05-01	0	1	86.2107373579862	81.150749451039	26	21.7142857142857	114.241799369225	177.3167328	Saturday	44890	64	36	2020-04-08	2020-03-19	2020-05-21	2020-03-22	59	79	16	76	1	1	1	1	0	1	0	1
Baldwin, Georgia, US	13009	Georgia	2020-06-07	2020-04-03	2020-05-01	0	1	86.4335041211851	82.5191738535468	43	20.7142857142857	114.241799369225	177.3167328	Sunday	44890	65	37	2020-04-08	2020-03-19	2020-05-21	2020-03-22	60	80	17	77	1	1	1	1	0	1	0	1
Baldwin, Georgia, US	13009	Georgia	2020-06-08	2020-04-03	2020-05-01	0	1	86.4335041211851	83.760302962798	20	21.5714285714286	114.241799369225	177.3167328	Monday	44890	66	38	2020-04-08	2020-03-19	2020-05-21	2020-03-22	61	81	18	78	1	1	1	1	0	1	0	1
Baldwin, Georgia, US	13009	Georgia	2020-06-09	2020-04-03	2020-05-01	0	1	87.5473379371798	85.1287273653057	19	22	114.241799369225	177.3167328	Tuesday	44890	67	39	2020-04-08	2020-03-19	2020-05-21	2020-03-22	62	82	19	79	1	1	1	1	0	1	0	1
Baldwin, Georgia, US	13009	Georgia	2020-06-10	2020-04-03	2020-05-01	0	1	90.6660726219648	86.879037647583	25	23.5714285714286	114.241799369225	177.3167328	Wednesday	44890	68	40	2020-04-08	2020-03-19	2020-05-21	2020-03-22	63	83	20	80	1	1	1	1	0	1	0	1
Baldwin, Georgia, US	13009	Georgia	2020-06-11	2020-04-03	2020-05-01	0	1	92.2254399643573	87.9610476402635	16	23.2857142857143	114.241799369225	177.3167328	Thursday	44890	69	41	2020-04-08	2020-03-19	2020-05-21	2020-03-22	64	84	21	81	1	1	1	1	0	1	0	1
Baldwin, Georgia, US	13009	Georgia	2020-06-12	2020-04-03	2020-05-01	0	1	93.7848073067498	89.043057632944	16	23.5714285714286	114.241799369225	177.3167328	Friday	44890	70	42	2020-04-08	2020-03-19	2020-05-21	2020-03-22	65	85	22	82	1	1	1	1	0	1	0	1
Baldwin, Georgia, US	13009	Georgia	2020-06-13	2020-04-03	2020-05-01	0	1	94.2303408331477	90.1887152722528	28	23.8571428571429	114.241799369225	177.3167328	Saturday	44890	71	43	2020-04-08	2020-03-19	2020-05-21	2020-03-22	66	86	23	83	1	1	1	1	0	1	0	1
Baldwin, Georgia, US	13009	Georgia	2020-06-14	2020-04-03	2020-05-01	0	1	94.8986411227445	91.3980205581899	37	23	114.241799369225	177.3167328	Sunday	44890	72	44	2020-04-08	2020-03-19	2020-05-21	2020-03-22	67	87	24	84	1	1	1	1	0	1	0	1
Baldwin, Georgia, US	13009	Georgia	2020-06-15	2020-04-03	2020-05-01	0	1	95.5669414123413	92.7027973140693	30	24.4285714285714	114.241799369225	177.3167328	Monday	44890	73	45	2020-04-08	2020-03-19	2020-05-21	2020-03-22	68	88	25	85	1	1	1	1	0	1	0	1
Baldwin, Georgia, US	13009	Georgia	2020-06-16	2020-04-03	2020-05-01	0	1	95.7897081755402	93.8802787766922	23	25	114.241799369225	177.3167328	Tuesday	44890	74	46	2020-04-08	2020-03-19	2020-05-21	2020-03-22	69	89	26	86	1	1	1	1	0	1	0	1
Baldwin, Georgia, US	13009	Georgia	2020-06-17	2020-04-03	2020-05-01	0	1	96.0124749387391	94.6440505362314	22	24.5714285714286	114.241799369225	177.3167328	Wednesday	44890	75	47	2020-04-08	2020-03-19	2020-05-21	2020-03-22	70	90	27	87	1	1	1	1	0	1	0	1
Baldwin, Georgia, US	13009	Georgia	2020-06-18	2020-04-03	2020-05-01	0	1	96.458008465137	95.2487031791999	23	25.5714285714286	114.241799369225	177.3167328	Thursday	44890	76	48	2020-04-08	2020-03-19	2020-05-21	2020-03-22	71	91	28	88	1	1	1	1	0	1	0	1
Baldwin, Georgia, US	13009	Georgia	2020-06-19	2020-04-03	2020-05-01	0	1	96.9035419915349	95.6942367055978	19	26	114.241799369225	177.3167328	Friday	44890	77	49	2020-04-08	2020-03-19	2020-05-21	2020-03-22	72	92	29	89	1	1	1	1	0	1	0	1
Baldwin, Georgia, US	13009	Georgia	2020-06-20	2020-04-03	2020-05-01	0	1	98.2401425707285	96.2670655252522	27	25.8571428571429	114.241799369225	177.3167328	Saturday	44890	78	50	2020-04-08	2020-03-19	2020-05-21	2020-03-22	73	93	30	90	1	1	1	1	0	1	0	1
Baldwin, Georgia, US	13009	Georgia	2020-06-21	2020-04-03	2020-05-01	0	1	98.9084428603252	96.8398943449066	34	25.4285714285714	114.241799369225	177.3167328	Sunday	44890	79	51	2020-04-08	2020-03-19	2020-05-21	2020-03-22	74	94	31	91	1	1	1	1	0	1	0	1
Baldwin, Georgia, US	13009	Georgia	2020-06-22	2020-04-03	2020-05-01	0	1	100.245043439519	97.5081946345034	26	24.8571428571429	114.241799369225	177.3167328	Monday	44890	80	52	2020-04-08	2020-03-19	2020-05-21	2020-03-22	75	95	32	92	1	1	1	1	0	1	0	1
Baldwin, Georgia, US	13009	Georgia	2020-06-23	2020-04-03	2020-05-01	0	1	101.804410781911	98.367437863985	24	25	114.241799369225	177.3167328	Tuesday	44890	81	53	2020-04-08	2020-03-19	2020-05-21	2020-03-22	76	96	33	93	1	1	1	1	0	1	0	1
Baldwin, Georgia, US	13009	Georgia	2020-06-24	2020-04-03	2020-05-01	0	1	103.141011361105	99.3858002100372	23	25.1428571428571	114.241799369225	177.3167328	Wednesday	44890	82	54	2020-04-08	2020-03-19	2020-05-21	2020-03-22	77	97	34	94	1	1	1	1	0	1	0	1
Baldwin, Georgia, US	13009	Georgia	2020-06-25	2020-04-03	2020-05-01	0	1	103.586544887503	100.404162556089	25	25.4285714285714	114.241799369225	177.3167328	Thursday	44890	83	55	2020-04-08	2020-03-19	2020-05-21	2020-03-22	78	98	35	95	1	1	1	1	0	1	0	1
Baldwin, Georgia, US	13009	Georgia	2020-06-26	2020-04-03	2020-05-01	0	1	104.700378703497	101.517996372084	20	25.5714285714286	114.241799369225	177.3167328	Friday	44890	84	56	2020-04-08	2020-03-19	2020-05-21	2020-03-22	79	99	36	96	1	1	1	1	0	1	0	1
Baldwin, Georgia, US	13009	Georgia	2020-06-27	2020-04-03	2020-05-01	0	1	106.036979282691	102.631830188079	36	26.8571428571429	114.241799369225	177.3167328	Saturday	44890	85	57	2020-04-08	2020-03-19	2020-05-21	2020-03-22	80	100	37	97	1	1	1	1	0	1	0	1
Baldwin, Georgia, US	13009	Georgia	2020-06-28	2020-04-03	2020-05-01	0	1	106.705279572288	103.745664004073	38	27.4285714285714	114.241799369225	177.3167328	Sunday	44890	86	58	2020-04-08	2020-03-19	2020-05-21	2020-03-22	81	101	38	98	1	1	1	1	0	1	0	1
Baldwin, Georgia, US	13009	Georgia	2020-06-29	2020-04-03	2020-05-01	0	1	107.596346625084	104.79585017344	44	30	114.241799369225	177.3167328	Monday	44890	87	59	2020-04-08	2020-03-19	2020-05-21	2020-03-22	82	102	39	99	1	1	1	1	0	1	0	1
Baldwin, Georgia, US	13009	Georgia	2020-06-30	2020-04-03	2020-05-01	0	1	111.160614836266	106.132450752633	33	31.2857142857143	114.241799369225	177.3167328	Tuesday	44890	88	60	2020-04-08	2020-03-19	2020-05-21	2020-03-22	83	103	40	100	1	1	1	1	0	1	0	1
Baldwin, Georgia, US	13009	Georgia	2020-07-01	2020-04-03	2020-05-01	0	1	115.170416573847	107.850937211597	26	31.7142857142857	114.241799369225	177.3167328	Wednesday	44890	89	61	2020-04-08	2020-03-19	2020-05-21	2020-03-22	84	104	41	101	1	1	1	1	0	1	0	1
Baldwin, Georgia, US	13009	Georgia	2020-07-02	2020-04-03	2020-05-01	0	1	120.962352417019	110.333195430099	21	31.1428571428571	114.241799369225	177.3167328	Thursday	44890	90	62	2020-04-08	2020-03-19	2020-05-21	2020-03-22	85	105	42	102	1	1	1	1	0	1	0	1
Baldwin, Georgia, US	13009	Georgia	2020-07-03	2020-04-03	2020-05-01	0	1	123.412786812208	113.006396588486	27	32.1428571428571	114.241799369225	177.3167328	Friday	44890	91	63	2020-04-08	2020-03-19	2020-05-21	2020-03-22	86	106	43	103	1	1	1	1	0	1	0	1
Baldwin, Georgia, US	13009	Georgia	2020-07-04	2020-04-03	2020-05-01	0	1	125.640454444197	115.80689304013	36	32.1428571428571	114.241799369225	177.3167328	Saturday	44890	92	64	2020-04-08	2020-03-19	2020-05-21	2020-03-22	87	107	44	104	1	1	1	1	0	1	0	1
Baldwin, Georgia, US	13009	Georgia	2020-07-05	2020-04-03	2020-05-01	0	1	126.085987970595	118.575565668459	40	32.4285714285714	114.241799369225	177.3167328	Sunday	44890	93	65	2020-04-08	2020-03-19	2020-05-21	2020-03-22	88	108	45	105	1	1	1	1	0	1	0	1
Baltimore City, Maryland, US	24510	Maryland	2020-03-01	2020-03-30	2020-05-15	1	0	0	15.2129817444219	42	24	112.090772923389	7671.51629	Sunday	593490	-29	-75	2020-04-04	2020-03-15	2020-06-04	2020-04-05	-34	-14	-95	-35	0	0	0	0	1	0	1	0
Baltimore City, Maryland, US	24510	Maryland	2020-03-02	2020-03-30	2020-05-15	1	0	0	12.6774847870183	22	23.2857142857143	112.090772923389	7671.51629	Monday	593490	-28	-74	2020-04-04	2020-03-15	2020-06-04	2020-04-05	-33	-13	-94	-34	0	0	0	0	1	0	1	0
Baltimore City, Maryland, US	24510	Maryland	2020-03-03	2020-03-30	2020-05-15	1	0	0	10.1419878296146	20	23.8571428571429	112.090772923389	7671.51629	Tuesday	593490	-27	-73	2020-04-04	2020-03-15	2020-06-04	2020-04-05	-32	-12	-93	-33	0	0	0	0	1	0	1	0
Baltimore City, Maryland, US	24510	Maryland	2020-03-04	2020-03-30	2020-05-15	1	0	0	7.60649087221095	20	24.5714285714286	112.090772923389	7671.51629	Wednesday	593490	-26	-72	2020-04-04	2020-03-15	2020-06-04	2020-04-05	-31	-11	-92	-32	0	0	0	0	1	0	1	0
Baltimore City, Maryland, US	24510	Maryland	2020-03-05	2020-03-30	2020-05-15	1	0	0	5.0709939148073	20	24.8571428571429	112.090772923389	7671.51629	Thursday	593490	-25	-71	2020-04-04	2020-03-15	2020-06-04	2020-04-05	-30	-10	-91	-31	0	0	0	0	1	0	1	0
Baltimore City, Maryland, US	24510	Maryland	2020-03-06	2020-03-30	2020-05-15	1	0	0	2.53549695740365	18	24.1428571428571	112.090772923389	7671.51629	Friday	593490	-24	-70	2020-04-04	2020-03-15	2020-06-04	2020-04-05	-29	-9	-90	-30	0	0	0	0	1	0	1	0
Baltimore City, Maryland, US	24510	Maryland	2020-03-07	2020-03-30	2020-05-15	1	0	0	0	30	24.5714285714286	112.090772923389	7671.51629	Saturday	593490	-23	-69	2020-04-04	2020-03-15	2020-06-04	2020-04-05	-28	-8	-89	-29	0	0	0	0	1	0	1	0
Baltimore City, Maryland, US	24510	Maryland	2020-03-08	2020-03-30	2020-05-15	1	0	0	0	43	24.7142857142857	112.090772923389	7671.51629	Sunday	593490	-22	-68	2020-04-04	2020-03-15	2020-06-04	2020-04-05	-27	-7	-88	-28	0	0	0	0	1	0	1	0
Baltimore City, Maryland, US	24510	Maryland	2020-03-09	2020-03-30	2020-05-15	1	0	0	0	21	24.5714285714286	112.090772923389	7671.51629	Monday	593490	-21	-67	2020-04-04	2020-03-15	2020-06-04	2020-04-05	-26	-6	-87	-27	0	0	0	0	1	0	1	0
Baltimore City, Maryland, US	24510	Maryland	2020-03-10	2020-03-30	2020-05-15	1	0	0	0	24	25.1428571428571	112.090772923389	7671.51629	Tuesday	593490	-20	-66	2020-04-04	2020-03-15	2020-06-04	2020-04-05	-25	-5	-86	-26	0	0	0	0	1	0	1	0
Baltimore City, Maryland, US	24510	Maryland	2020-03-11	2020-03-30	2020-05-15	1	0	0	0	22	25.4285714285714	112.090772923389	7671.51629	Wednesday	593490	-19	-65	2020-04-04	2020-03-15	2020-06-04	2020-04-05	-24	-4	-85	-25	0	0	0	0	1	0	1	0
Baltimore City, Maryland, US	24510	Maryland	2020-03-12	2020-03-30	2020-05-15	1	0	0	0	20	25.4285714285714	112.090772923389	7671.51629	Thursday	593490	-18	-64	2020-04-04	2020-03-15	2020-06-04	2020-04-05	-23	-3	-84	-24	0	0	0	0	1	0	1	0
Baltimore City, Maryland, US	24510	Maryland	2020-03-13	2020-03-30	2020-05-15	1	0	0	0	19	25.5714285714286	112.090772923389	7671.51629	Friday	593490	-17	-63	2020-04-04	2020-03-15	2020-06-04	2020-04-05	-22	-2	-83	-23	0	0	0	0	1	0	1	0
Baltimore City, Maryland, US	24510	Maryland	2020-03-14	2020-03-30	2020-05-15	1	0	0	0	40	27	112.090772923389	7671.51629	Saturday	593490	-16	-62	2020-04-04	2020-03-15	2020-06-04	2020-04-05	-21	-1	-82	-22	0	0	0	0	1	0	1	0
Baltimore City, Maryland, US	24510	Maryland	2020-03-15	2020-03-30	2020-05-15	1	0	0.0168494835633288	0.00240706908047554	57	29	112.090772923389	7671.51629	Sunday	593490	-15	-61	2020-04-04	2020-03-15	2020-06-04	2020-04-05	-20	0	-81	-21	0	0	0	0	1	0	1	0
Baltimore City, Maryland, US	24510	Maryland	2020-03-16	2020-03-30	2020-05-15	1	0	0.0336989671266576	0.00722120724142662	34	30.8571428571429	112.090772923389	7671.51629	Monday	593490	-14	-60	2020-04-04	2020-03-15	2020-06-04	2020-04-05	-19	1	-80	-20	0	1	0	0	1	0	1	1
Baltimore City, Maryland, US	24510	Maryland	2020-03-17	2020-03-30	2020-05-15	1	0	0.0336989671266576	0.0120353454023777	44	33.7142857142857	112.090772923389	7671.51629	Tuesday	593490	-13	-59	2020-04-04	2020-03-15	2020-06-04	2020-04-05	-18	2	-79	-19	0	1	0	0	1	0	1	1
Baltimore City, Maryland, US	24510	Maryland	2020-03-18	2020-03-30	2020-05-15	1	0	0.0673979342533151	0.0216636217242799	43	36.7142857142857	112.090772923389	7671.51629	Wednesday	593490	-12	-58	2020-04-04	2020-03-15	2020-06-04	2020-04-05	-17	3	-78	-18	0	1	0	0	1	0	1	1
Baltimore City, Maryland, US	24510	Maryland	2020-03-19	2020-03-30	2020-05-15	1	0	0.13479586850663	0.0409201743680842	44	40.1428571428571	112.090772923389	7671.51629	Thursday	593490	-11	-57	2020-04-04	2020-03-15	2020-06-04	2020-04-05	-16	4	-77	-17	0	1	0	0	1	0	1	1
Baltimore City, Maryland, US	24510	Maryland	2020-03-20	2020-03-30	2020-05-15	1	0	0.185344319196617	0.0673979342533151	42	43.4285714285714	112.090772923389	7671.51629	Friday	593490	-10	-56	2020-04-04	2020-03-15	2020-06-04	2020-04-05	-15	5	-76	-16	0	1	0	0	1	0	1	1
Baltimore City, Maryland, US	24510	Maryland	2020-03-21	2020-03-30	2020-05-15	1	0	0.252742253449932	0.103503970460448	60	46.2857142857143	112.090772923389	7671.51629	Saturday	593490	-9	-55	2020-04-04	2020-03-15	2020-06-04	2020-04-05	-14	6	-75	-15	0	1	0	0	1	0	1	1
Baltimore City, Maryland, US	24510	Maryland	2020-03-22	2020-03-30	2020-05-15	1	0	0.404387605519891	0.158866559311386	71	48.2857142857143	112.090772923389	7671.51629	Sunday	593490	-8	-54	2020-04-04	2020-03-15	2020-06-04	2020-04-05	-13	7	-74	-14	0	1	0	0	1	0	1	1
Baltimore City, Maryland, US	24510	Maryland	2020-03-23	2020-03-30	2020-05-15	1	0	0.522333990463192	0.228671562645176	58	51.7142857142857	112.090772923389	7671.51629	Monday	593490	-7	-53	2020-04-04	2020-03-15	2020-06-04	2020-04-05	-12	8	-73	-13	0	1	0	0	1	0	1	1
Baltimore City, Maryland, US	24510	Maryland	2020-03-24	2020-03-30	2020-05-15	1	0	0.69082882609648	0.322547256783722	58	53.7142857142857	112.090772923389	7671.51629	Tuesday	593490	-6	-52	2020-04-04	2020-03-15	2020-06-04	2020-04-05	-11	9	-72	-12	0	1	0	0	1	0	1	1
Baltimore City, Maryland, US	24510	Maryland	2020-03-25	2020-03-30	2020-05-15	1	0	0.893022628856426	0.440493641727024	60	56.1428571428571	112.090772923389	7671.51629	Wednesday	593490	-5	-51	2020-04-04	2020-03-15	2020-06-04	2020-04-05	-10	10	-71	-11	0	1	0	0	1	0	1	1
Baltimore City, Maryland, US	24510	Maryland	2020-03-26	2020-03-30	2020-05-15	1	0	1.21316281655967	0.594546062877458	56	57.8571428571429	112.090772923389	7671.51629	Thursday	593490	-4	-50	2020-04-04	2020-03-15	2020-06-04	2020-04-05	-9	11	-70	-10	0	1	0	0	1	0	1	1
Baltimore City, Maryland, US	24510	Maryland	2020-03-27	2020-03-30	2020-05-15	1	0	1.48275455357293	0.779890382074075	52	59.2857142857143	112.090772923389	7671.51629	Friday	593490	-3	-49	2020-04-04	2020-03-15	2020-06-04	2020-04-05	-8	12	-69	-9	0	1	0	0	1	0	1	1
Baltimore City, Maryland, US	24510	Maryland	2020-03-28	2020-03-30	2020-05-15	1	0	1.88714215909282	1.0133760828802	71	60.8571428571429	112.090772923389	7671.51629	Saturday	593490	-2	-48	2020-04-04	2020-03-15	2020-06-04	2020-04-05	-7	13	-68	-8	0	1	0	0	1	0	1	1
Baltimore City, Maryland, US	24510	Maryland	2020-03-29	2020-03-30	2020-05-15	1	0	2.17358337966941	1.26611833633013	76	61.5714285714286	112.090772923389	7671.51629	Sunday	593490	-1	-47	2020-04-04	2020-03-15	2020-06-04	2020-04-05	-6	14	-67	-7	0	1	0	0	1	0	1	1
Baltimore City, Maryland, US	24510	Maryland	2020-03-30	2020-03-30	2020-05-15	1	0	2.56112150162598	1.55737369506767	56	61.2857142857143	112.090772923389	7671.51629	Monday	593490	0	-46	2020-04-04	2020-03-15	2020-06-04	2020-04-05	-5	15	-66	-6	0	1	0	0	1	0	1	1
Baltimore City, Maryland, US	24510	Maryland	2020-03-31	2020-03-30	2020-05-15	1	1	3.15085342634248	1.9088057808171	65	62.2857142857143	112.090772923389	7671.51629	Tuesday	593490	1	-45	2020-04-04	2020-03-15	2020-06-04	2020-04-05	-4	16	-65	-5	0	1	0	0	1	0	1	1
Baltimore City, Maryland, US	24510	Maryland	2020-04-01	2020-03-30	2020-05-15	1	1	3.72373586749566	2.31319338633699	61	62.4285714285714	112.090772923389	7671.51629	Wednesday	593490	2	-44	2020-04-04	2020-03-15	2020-06-04	2020-04-05	-3	17	-64	-4	0	1	0	0	1	0	1	1
Baltimore City, Maryland, US	24510	Maryland	2020-04-02	2020-03-30	2020-05-15	1	1	4.46511314428213	2.77775771886877	59	62.8571428571429	112.090772923389	7671.51629	Thursday	593490	3	-43	2020-04-04	2020-03-15	2020-06-04	2020-04-05	-2	18	-63	-3	0	1	0	0	1	0	1	1
Baltimore City, Maryland, US	24510	Maryland	2020-04-03	2020-03-30	2020-05-15	1	1	5.27388835532191	3.31934826197577	54	63.1428571428571	112.090772923389	7671.51629	Friday	593490	4	-42	2020-04-04	2020-03-15	2020-06-04	2020-04-05	-1	19	-62	-2	0	1	0	0	1	0	1	1
Baltimore City, Maryland, US	24510	Maryland	2020-04-04	2020-03-30	2020-05-15	1	1	5.77937286222177	3.87538121956562	69	62.8571428571429	112.090772923389	7671.51629	Saturday	593490	5	-41	2020-04-04	2020-03-15	2020-06-04	2020-04-05	0	20	-61	-1	0	1	0	0	1	0	1	1
Baltimore City, Maryland, US	24510	Maryland	2020-04-05	2020-03-30	2020-05-15	1	1	6.63869652395154	4.51325452589164	76	62.8571428571429	112.090772923389	7671.51629	Sunday	593490	6	-40	2020-04-04	2020-03-15	2020-06-04	2020-04-05	1	21	-60	0	1	1	0	0	1	1	0	1
Baltimore City, Maryland, US	24510	Maryland	2020-04-06	2020-03-30	2020-05-15	1	1	7.32952535004802	5.19445507566622	60	63.4285714285714	112.090772923389	7671.51629	Monday	593490	7	-39	2020-04-04	2020-03-15	2020-06-04	2020-04-05	2	22	-59	1	1	1	0	1	1	1	0	1
Baltimore City, Maryland, US	24510	Maryland	2020-04-07	2020-03-30	2020-05-15	1	1	7.73391295556791	5.84917786555556	61	62.8571428571429	112.090772923389	7671.51629	Tuesday	593490	8	-38	2020-04-04	2020-03-15	2020-06-04	2020-04-05	3	23	-58	2	1	1	0	1	1	1	0	1
Baltimore City, Maryland, US	24510	Maryland	2020-04-08	2020-03-30	2020-05-15	1	1	9.62105511466074	6.691652043722	61	62.8571428571429	112.090772923389	7671.51629	Wednesday	593490	9	-37	2020-04-04	2020-03-15	2020-06-04	2020-04-05	4	24	-57	3	1	1	0	1	1	1	0	1
Baltimore City, Maryland, US	24510	Maryland	2020-04-09	2020-03-30	2020-05-15	1	1	10.7499705134038	7.58948881073938	62	63.2857142857143	112.090772923389	7671.51629	Thursday	593490	10	-36	2020-04-04	2020-03-15	2020-06-04	2020-04-05	5	25	-56	4	1	1	0	1	1	1	0	1
Baltimore City, Maryland, US	24510	Maryland	2020-04-10	2020-03-30	2020-05-15	1	1	11.6092941751335	8.49454678499818	58	63.8571428571429	112.090772923389	7671.51629	Friday	593490	11	-35	2020-04-04	2020-03-15	2020-06-04	2020-04-05	6	26	-55	5	1	1	0	1	1	1	0	1
Baltimore City, Maryland, US	24510	Maryland	2020-04-11	2020-03-30	2020-05-15	1	1	12.7382095738766	9.48866631523458	66	63.4285714285714	112.090772923389	7671.51629	Saturday	593490	12	-34	2020-04-04	2020-03-15	2020-06-04	2020-04-05	7	27	-54	6	1	1	0	1	1	1	0	1
Baltimore City, Maryland, US	24510	Maryland	2020-04-12	2020-03-30	2020-05-15	1	1	13.681780653423	10.4948211908734	78	63.7142857142857	112.090772923389	7671.51629	Sunday	593490	13	-33	2020-04-04	2020-03-15	2020-06-04	2020-04-05	8	28	-53	7	1	1	0	1	1	1	0	1
Baltimore City, Maryland, US	24510	Maryland	2020-04-13	2020-03-30	2020-05-15	1	1	14.709599150786	11.5491174481216	65	64.4285714285714	112.090772923389	7671.51629	Monday	593490	14	-32	2020-04-04	2020-03-15	2020-06-04	2020-04-05	9	29	-52	8	1	1	0	1	1	1	0	1
Baltimore City, Maryland, US	24510	Maryland	2020-04-14	2020-03-30	2020-05-15	1	1	16.2092031879223	12.7598731956008	59	64.1428571428571	112.090772923389	7671.51629	Tuesday	593490	15	-31	2020-04-04	2020-03-15	2020-06-04	2020-04-05	10	30	-51	9	1	1	0	1	1	1	0	1
Baltimore City, Maryland, US	24510	Maryland	2020-04-15	2020-03-30	2020-05-15	1	1	17.8604525771285	13.9369299759534	55	63.2857142857143	112.090772923389	7671.51629	Wednesday	593490	16	-30	2020-04-04	2020-03-15	2020-06-04	2020-04-05	11	31	-50	10	1	1	0	1	1	1	0	1
Baltimore City, Maryland, US	24510	Maryland	2020-04-16	2020-03-30	2020-05-15	1	1	19.5454009334614	15.1934200359616	56	62.4285714285714	112.090772923389	7671.51629	Thursday	593490	17	-29	2020-04-04	2020-03-15	2020-06-04	2020-04-05	12	32	-49	11	1	1	0	1	1	1	0	1
Baltimore City, Maryland, US	24510	Maryland	2020-04-17	2020-03-30	2020-05-15	1	1	21.4493925761175	16.5991483789593	53	61.7142857142857	112.090772923389	7671.51629	Friday	593490	18	-28	2020-04-04	2020-03-15	2020-06-04	2020-04-05	13	33	-48	12	1	1	0	1	1	1	0	1
Baltimore City, Maryland, US	24510	Maryland	2020-04-18	2020-03-30	2020-05-15	1	1	23.2185883502671	18.0963453470151	64	61.4285714285714	112.090772923389	7671.51629	Saturday	593490	19	-27	2020-04-04	2020-03-15	2020-06-04	2020-04-05	14	34	-47	13	1	1	0	1	1	1	0	1
Baltimore City, Maryland, US	24510	Maryland	2020-04-19	2020-03-30	2020-05-15	1	1	23.4544811201537	19.4924454136909	71	60.4285714285714	112.090772923389	7671.51629	Sunday	593490	20	-26	2020-04-04	2020-03-15	2020-06-04	2020-04-05	15	35	-46	14	1	1	0	1	1	1	0	1
Baltimore City, Maryland, US	24510	Maryland	2020-04-20	2020-03-30	2020-05-15	1	1	25.4595696641898	21.0281554870343	59	59.5714285714286	112.090772923389	7671.51629	Monday	593490	21	-25	2020-04-04	2020-03-15	2020-06-04	2020-04-05	16	36	-45	15	1	1	0	1	1	1	0	1
Baltimore City, Maryland, US	24510	Maryland	2020-04-21	2020-03-30	2020-05-15	1	1	25.981903654653	22.4242555537101	58	59.4285714285714	112.090772923389	7671.51629	Tuesday	593490	22	-24	2020-04-04	2020-03-15	2020-06-04	2020-04-05	17	37	-44	16	1	1	0	1	1	1	0	1
Baltimore City, Maryland, US	24510	Maryland	2020-04-22	2020-03-30	2020-05-15	1	1	26.9928726684527	23.7288869953279	55	59.4285714285714	112.090772923389	7671.51629	Wednesday	593490	23	-23	2020-04-04	2020-03-15	2020-06-04	2020-04-05	18	38	-43	17	1	1	0	1	1	1	0	1
Baltimore City, Maryland, US	24510	Maryland	2020-04-23	2020-03-30	2020-05-15	1	1	28.1723365178857	24.9613063645314	57	59.5714285714286	112.090772923389	7671.51629	Thursday	593490	24	-22	2020-04-04	2020-03-15	2020-06-04	2020-04-05	19	39	-42	18	1	1	0	1	1	1	0	1
Baltimore City, Maryland, US	24510	Maryland	2020-04-24	2020-03-30	2020-05-15	1	1	29.1159075974321	26.0565227961477	56	60	112.090772923389	7671.51629	Friday	593490	25	-21	2020-04-04	2020-03-15	2020-06-04	2020-04-05	20	40	-41	19	1	1	0	1	1	1	0	1
Baltimore City, Maryland, US	24510	Maryland	2020-04-25	2020-03-30	2020-05-15	1	1	30.1774250619219	27.0506423263841	61	59.5714285714286	112.090772923389	7671.51629	Saturday	593490	26	-20	2020-04-04	2020-03-15	2020-06-04	2020-04-05	21	41	-40	20	1	1	0	1	1	1	0	1
Baltimore City, Maryland, US	24510	Maryland	2020-04-26	2020-03-30	2020-05-15	1	1	31.4411363291715	28.1915930705295	76	60.2857142857143	112.090772923389	7671.51629	Sunday	593490	27	-19	2020-04-04	2020-03-15	2020-06-04	2020-04-05	22	42	-39	21	1	1	0	1	1	1	0	1
Baltimore City, Maryland, US	24510	Maryland	2020-04-27	2020-03-30	2020-05-15	1	1	32.5700517279145	29.2073762224902	57	60	112.090772923389	7671.51629	Monday	593490	28	-18	2020-04-04	2020-03-15	2020-06-04	2020-04-05	23	43	-38	22	1	1	0	1	1	1	0	1
Baltimore City, Maryland, US	24510	Maryland	2020-04-28	2020-03-30	2020-05-15	1	1	33.311429004701	30.2544512724971	54	59.4285714285714	112.090772923389	7671.51629	Tuesday	593490	29	-17	2020-04-04	2020-03-15	2020-06-04	2020-04-05	24	44	-37	23	1	1	0	1	1	1	0	1
Baltimore City, Maryland, US	24510	Maryland	2020-04-29	2020-03-30	2020-05-15	1	1	33.9348598965442	31.246163733653	53	59.1428571428571	112.090772923389	7671.51629	Wednesday	593490	30	-16	2020-04-04	2020-03-15	2020-06-04	2020-04-05	25	45	-36	24	1	1	0	1	1	1	0	1
Baltimore City, Maryland, US	24510	Maryland	2020-04-30	2020-03-30	2020-05-15	1	1	34.8447320089639	32.1993630895213	59	59.4285714285714	112.090772923389	7671.51629	Thursday	593490	31	-15	2020-04-04	2020-03-15	2020-06-04	2020-04-05	26	46	-35	25	1	1	0	1	1	1	0	1
Baltimore City, Maryland, US	24510	Maryland	2020-05-01	2020-03-30	2020-05-15	1	1	36.4285834639168	33.2440310704477	46	58	112.090772923389	7671.51629	Friday	593490	32	-14	2020-04-04	2020-03-15	2020-06-04	2020-04-05	27	47	-34	26	1	1	0	1	1	1	0	1
Baltimore City, Maryland, US	24510	Maryland	2020-05-02	2020-03-30	2020-05-15	1	1	37.6922947311665	34.3175838803398	53	56.8571428571429	112.090772923389	7671.51629	Saturday	593490	33	-13	2020-04-04	2020-03-15	2020-06-04	2020-04-05	28	48	-33	27	1	1	0	1	1	1	0	1
Baltimore City, Maryland, US	24510	Maryland	2020-05-03	2020-03-30	2020-05-15	1	1	39.0739523833594	35.4079861737952	70	56	112.090772923389	7671.51629	Sunday	593490	34	-12	2020-04-04	2020-03-15	2020-06-04	2020-04-05	29	49	-32	28	1	1	0	1	1	1	0	1
Baltimore City, Maryland, US	24510	Maryland	2020-05-04	2020-03-30	2020-05-15	1	1	40.6241048711857	36.5585651942625	51	55.1428571428571	112.090772923389	7671.51629	Monday	593490	35	-11	2020-04-04	2020-03-15	2020-06-04	2020-04-05	30	50	-31	29	1	1	0	1	1	1	0	1
Baltimore City, Maryland, US	24510	Maryland	2020-05-05	2020-03-30	2020-05-15	1	1	43.9603026167248	38.0798328531231	54	55.1428571428571	112.090772923389	7671.51629	Tuesday	593490	36	-10	2020-04-04	2020-03-15	2020-06-04	2020-04-05	31	51	-30	30	1	1	0	1	1	1	0	1
Baltimore City, Maryland, US	24510	Maryland	2020-05-06	2020-03-30	2020-05-15	1	1	46.3697787662808	39.856249834514	56	55.5714285714286	112.090772923389	7671.51629	Wednesday	593490	37	-9	2020-04-04	2020-03-15	2020-06-04	2020-04-05	32	52	-29	31	1	1	0	1	1	1	0	1
Baltimore City, Maryland, US	24510	Maryland	2020-05-07	2020-03-30	2020-05-15	1	1	48.122125056867	41.7530202699287	47	53.8571428571429	112.090772923389	7671.51629	Thursday	593490	38	-8	2020-04-04	2020-03-15	2020-06-04	2020-04-05	33	53	-28	32	1	1	0	1	1	1	0	1
Baltimore City, Maryland, US	24510	Maryland	2020-05-08	2020-03-30	2020-05-15	1	1	49.55433115975	43.6281270836192	49	54.2857142857143	112.090772923389	7671.51629	Friday	593490	39	-7	2020-04-04	2020-03-15	2020-06-04	2020-04-05	34	54	-27	33	1	1	0	1	1	1	0	1
Baltimore City, Maryland, US	24510	Maryland	2020-05-09	2020-03-30	2020-05-15	1	1	54.0531432711587	45.9653911607609	57	54.8571428571429	112.090772923389	7671.51629	Saturday	593490	40	-6	2020-04-04	2020-03-15	2020-06-04	2020-04-05	35	55	-26	34	1	1	0	1	1	1	0	1
Baltimore City, Maryland, US	24510	Maryland	2020-05-10	2020-03-30	2020-05-15	1	1	55.8897369795616	48.3676461030755	60	53.4285714285714	112.090772923389	7671.51629	Sunday	593490	41	-5	2020-04-04	2020-03-15	2020-06-04	2020-04-05	36	56	-25	35	1	1	0	1	1	1	0	1
Baltimore City, Maryland, US	24510	Maryland	2020-05-11	2020-03-30	2020-05-15	1	1	56.4963183878414	50.6351051768835	53	53.7142857142857	112.090772923389	7671.51629	Monday	593490	42	-4	2020-04-04	2020-03-15	2020-06-04	2020-04-05	37	57	-24	36	1	1	0	1	1	1	0	1
Baltimore City, Maryland, US	24510	Maryland	2020-05-12	2020-03-30	2020-05-15	1	1	57.3556420495712	52.5487250958615	53	53.5714285714286	112.090772923389	7671.51629	Tuesday	593490	43	-3	2020-04-04	2020-03-15	2020-06-04	2020-04-05	38	58	-23	37	1	1	0	1	1	1	0	1
Baltimore City, Maryland, US	24510	Maryland	2020-05-13	2020-03-30	2020-05-15	1	1	58.5688048661308	54.2914431101258	49	52.5714285714286	112.090772923389	7671.51629	Wednesday	593490	44	-2	2020-04-04	2020-03-15	2020-06-04	2020-04-05	39	59	-22	38	1	1	0	1	1	1	0	1
Baltimore City, Maryland, US	24510	Maryland	2020-05-14	2020-03-30	2020-05-15	1	1	59.0574398894674	55.8536309433544	50	53	112.090772923389	7671.51629	Thursday	593490	45	-1	2020-04-04	2020-03-15	2020-06-04	2020-04-05	40	60	-21	39	1	1	0	1	1	1	0	1
Baltimore City, Maryland, US	24510	Maryland	2020-05-15	2020-03-30	2020-05-15	0	1	60.7592377293636	57.4543318818707	41	51.8571428571429	112.090772923389	7671.51629	Friday	593490	46	0	2020-04-04	2020-03-15	2020-06-04	2020-04-05	41	61	-20	40	1	1	0	1	1	1	0	1
Baltimore City, Maryland, US	24510	Maryland	2020-05-16	2020-03-30	2020-05-15	0	1	62.6632293720197	58.6843441819937	49	50.7142857142857	112.090772923389	7671.51629	Saturday	593490	47	1	2020-04-04	2020-03-15	2020-06-04	2020-04-05	42	62	-19	41	1	1	0	1	1	1	0	1
Baltimore City, Maryland, US	24510	Maryland	2020-05-17	2020-03-30	2020-05-15	0	1	63.9943385735227	59.8421444097024	65	51.4285714285714	112.090772923389	7671.51629	Sunday	593490	48	2	2020-04-04	2020-03-15	2020-06-04	2020-04-05	43	63	-18	42	1	1	0	1	1	1	0	1
Baltimore City, Maryland, US	24510	Maryland	2020-05-18	2020-03-30	2020-05-15	0	1	64.5335220475492	60.9903163610892	51	51.1428571428571	112.090772923389	7671.51629	Monday	593490	49	3	2020-04-04	2020-03-15	2020-06-04	2020-04-05	44	64	-17	43	1	1	0	1	1	1	0	1
Baltimore City, Maryland, US	24510	Maryland	2020-05-19	2020-03-30	2020-05-15	0	1	67.4316332204418	62.4297436712136	47	50.2857142857143	112.090772923389	7671.51629	Tuesday	593490	50	4	2020-04-04	2020-03-15	2020-06-04	2020-04-05	45	65	-16	44	1	1	0	1	1	1	0	1
Baltimore City, Maryland, US	24510	Maryland	2020-05-20	2020-03-30	2020-05-15	0	1	69.9590557549411	64.0569223696151	47	50	112.090772923389	7671.51629	Wednesday	593490	51	5	2020-04-04	2020-03-15	2020-06-04	2020-04-05	46	66	-15	45	1	1	0	1	1	1	0	1
Baltimore City, Maryland, US	24510	Maryland	2020-05-21	2020-03-30	2020-05-15	0	1	73.1099091812836	66.0644179827317	45	49.2857142857143	112.090772923389	7671.51629	Thursday	593490	52	6	2020-04-04	2020-03-15	2020-06-04	2020-04-05	47	67	-14	46	1	1	0	1	1	1	0	1
Baltimore City, Maryland, US	24510	Maryland	2020-05-22	2020-03-30	2020-05-15	0	1	75.6878801664729	68.197081188033	47	50.1428571428571	112.090772923389	7671.51629	Friday	593490	53	7	2020-04-04	2020-03-15	2020-06-04	2020-04-05	48	68	-13	47	1	1	0	1	1	1	0	1
Baltimore City, Maryland, US	24510	Maryland	2020-05-23	2020-03-30	2020-05-15	0	1	78.7376366914354	70.4934250908067	49	50.1428571428571	112.090772923389	7671.51629	Saturday	593490	54	8	2020-04-04	2020-03-15	2020-06-04	2020-04-05	49	69	-12	48	1	1	0	1	1	1	0	1
Baltimore City, Maryland, US	24510	Maryland	2020-05-24	2020-03-30	2020-05-15	0	1	80.5742303998382	72.8619810659946	62	49.7142857142857	112.090772923389	7671.51629	Sunday	593490	55	9	2020-04-04	2020-03-15	2020-06-04	2020-04-05	50	70	-11	49	1	1	0	1	1	1	0	1
Baltimore City, Maryland, US	24510	Maryland	2020-05-25	2020-03-30	2020-05-15	0	1	82.3602756575511	75.4086601531377	56	50.4285714285714	112.090772923389	7671.51629	Monday	593490	56	10	2020-04-04	2020-03-15	2020-06-04	2020-04-05	51	71	-10	50	1	1	0	1	1	1	0	1
Baltimore City, Maryland, US	24510	Maryland	2020-05-26	2020-03-30	2020-05-15	0	1	84.1968693659539	77.8036938882109	46	50.2857142857143	112.090772923389	7671.51629	Tuesday	593490	57	11	2020-04-04	2020-03-15	2020-06-04	2020-04-05	52	72	-9	51	1	1	0	1	1	1	0	1
Baltimore City, Maryland, US	24510	Maryland	2020-05-27	2020-03-30	2020-05-15	0	1	85.1572899290637	79.9748701987998	41	49.4285714285714	112.090772923389	7671.51629	Wednesday	593490	58	12	2020-04-04	2020-03-15	2020-06-04	2020-04-05	53	73	-8	52	1	1	0	1	1	1	0	1
Baltimore City, Maryland, US	24510	Maryland	2020-05-28	2020-03-30	2020-05-15	0	1	87.6678629799997	82.0545778843307	45	49.4285714285714	112.090772923389	7671.51629	Thursday	593490	59	13	2020-04-04	2020-03-15	2020-06-04	2020-04-05	54	74	-7	53	1	1	0	1	1	1	0	1
Baltimore City, Maryland, US	24510	Maryland	2020-05-29	2020-03-30	2020-05-15	0	1	91.425297814622	84.3027804054949	39	48.2857142857143	112.090772923389	7671.51629	Friday	593490	60	14	2020-04-04	2020-03-15	2020-06-04	2020-04-05	55	75	-6	54	1	1	0	1	1	1	0	1
Baltimore City, Maryland, US	24510	Maryland	2020-05-30	2020-03-30	2020-05-15	0	1	93.7505265463614	86.4474789561986	47	48	112.090772923389	7671.51629	Saturday	593490	61	15	2020-04-04	2020-03-15	2020-06-04	2020-04-05	56	76	-5	55	1	1	0	1	1	1	0	1
Baltimore City, Maryland, US	24510	Maryland	2020-05-31	2020-03-30	2020-05-15	0	1	95.4354749026942	88.570513885178	58	47.4285714285714	112.090772923389	7671.51629	Sunday	593490	62	16	2020-04-04	2020-03-15	2020-06-04	2020-04-05	57	77	-4	56	1	1	0	1	1	1	0	1
Baltimore City, Maryland, US	24510	Maryland	2020-06-01	2020-03-30	2020-05-15	0	1	94.4245058888945	90.2939753467985	43	45.5714285714286	112.090772923389	7671.51629	Monday	593490	63	17	2020-04-04	2020-03-15	2020-06-04	2020-04-05	58	78	-3	57	1	1	0	1	1	1	0	1
Baltimore City, Maryland, US	24510	Maryland	2020-06-02	2020-03-30	2020-05-15	0	1	95.8398625082141	91.9572600814071	41	44.8571428571429	112.090772923389	7671.51629	Tuesday	593490	64	18	2020-04-04	2020-03-15	2020-06-04	2020-04-05	59	79	-2	58	1	1	0	1	1	1	0	1
Baltimore City, Maryland, US	24510	Maryland	2020-06-03	2020-03-30	2020-05-15	0	1	97.7438541508703	93.7553406845223	41	44.8571428571429	112.090772923389	7671.51629	Wednesday	593490	65	19	2020-04-04	2020-03-15	2020-06-04	2020-04-05	60	80	-1	59	1	1	0	1	1	1	0	1
Baltimore City, Maryland, US	24510	Maryland	2020-06-04	2020-03-30	2020-05-15	0	1	99.5130499250198	95.4475102480966	41	44.2857142857143	112.090772923389	7671.51629	Thursday	593490	66	20	2020-04-04	2020-03-15	2020-06-04	2020-04-05	61	81	0	60	1	1	0	1	0	1	0	1
Baltimore City, Maryland, US	24510	Maryland	2020-06-05	2020-03-30	2020-05-15	0	1	101.737181755379	96.9206365253476	35	43.7142857142857	112.090772923389	7671.51629	Friday	593490	67	21	2020-04-04	2020-03-15	2020-06-04	2020-04-05	62	82	1	61	1	1	1	1	0	1	0	1
Baltimore City, Maryland, US	24510	Maryland	2020-06-06	2020-03-30	2020-05-15	0	1	103.472678562402	98.309515384782	40	42.7142857142857	112.090772923389	7671.51629	Saturday	593490	68	22	2020-04-04	2020-03-15	2020-06-04	2020-04-05	63	83	2	62	1	1	1	1	0	1	0	1
Baltimore City, Maryland, US	24510	Maryland	2020-06-07	2020-03-30	2020-05-15	0	1	104.955433115975	99.6695094152507	50	41.5714285714286	112.090772923389	7671.51629	Sunday	593490	69	23	2020-04-04	2020-03-15	2020-06-04	2020-04-05	64	84	3	63	1	1	1	1	0	1	0	1
Baltimore City, Maryland, US	24510	Maryland	2020-06-08	2020-03-30	2020-05-15	0	1	106.084348514718	101.33520121894	42	41.4285714285714	112.090772923389	7671.51629	Monday	593490	70	24	2020-04-04	2020-03-15	2020-06-04	2020-04-05	65	85	4	64	1	1	1	1	0	1	0	1
Baltimore City, Maryland, US	24510	Maryland	2020-06-09	2020-03-30	2020-05-15	0	1	107.078468044954	102.940716295617	38	41	112.090772923389	7671.51629	Tuesday	593490	71	25	2020-04-04	2020-03-15	2020-06-04	2020-04-05	66	86	5	65	1	1	1	1	0	1	0	1
Baltimore City, Maryland, US	24510	Maryland	2020-06-10	2020-03-30	2020-05-15	0	1	108.308480345077	104.449948609075	37	40.4285714285714	112.090772923389	7671.51629	Wednesday	593490	72	26	2020-04-04	2020-03-15	2020-06-04	2020-04-05	67	87	6	66	1	1	1	1	0	1	0	1
Baltimore City, Maryland, US	24510	Maryland	2020-06-11	2020-03-30	2020-05-15	0	1	109.673288513707	105.901411264602	39	40.1428571428571	112.090772923389	7671.51629	Thursday	593490	73	27	2020-04-04	2020-03-15	2020-06-04	2020-04-05	68	88	7	67	1	1	1	1	0	1	0	1
Baltimore City, Maryland, US	24510	Maryland	2020-06-12	2020-03-30	2020-05-15	0	1	110.515762691874	107.15549425553	30	39.4285714285714	112.090772923389	7671.51629	Friday	593490	74	28	2020-04-04	2020-03-15	2020-06-04	2020-04-05	69	89	8	68	1	1	1	1	0	1	0	1
Baltimore City, Maryland, US	24510	Maryland	2020-06-13	2020-03-30	2020-05-15	0	1	111.76262447556	108.339772243124	38	39.1428571428571	112.090772923389	7671.51629	Saturday	593490	75	29	2020-04-04	2020-03-15	2020-06-04	2020-04-05	70	90	9	69	1	1	1	1	0	1	0	1
Baltimore City, Maryland, US	24510	Maryland	2020-06-14	2020-03-30	2020-05-15	0	1	112.706195555106	109.447024020142	53	39.5714285714286	112.090772923389	7671.51629	Sunday	593490	76	30	2020-04-04	2020-03-15	2020-06-04	2020-04-05	71	91	10	70	1	1	1	1	0	1	0	1
Baltimore City, Maryland, US	24510	Maryland	2020-06-15	2020-03-30	2020-05-15	0	1	113.683465601779	110.532612175437	47	40.2857142857143	112.090772923389	7671.51629	Monday	593490	77	31	2020-04-04	2020-03-15	2020-06-04	2020-04-05	72	92	11	71	1	1	1	1	0	1	0	1
Baltimore City, Maryland, US	24510	Maryland	2020-06-16	2020-03-30	2020-05-15	0	1	114.273197526496	111.5604306728	43	41	112.090772923389	7671.51629	Tuesday	593490	78	32	2020-04-04	2020-03-15	2020-06-04	2020-04-05	73	93	12	72	1	1	1	1	0	1	0	1
Baltimore City, Maryland, US	24510	Maryland	2020-06-17	2020-03-30	2020-05-15	0	1	115.688554145815	112.614726930048	45	42.1428571428571	112.090772923389	7671.51629	Wednesday	593490	79	33	2020-04-04	2020-03-15	2020-06-04	2020-04-05	74	94	13	73	1	1	1	1	0	1	0	1
Baltimore City, Maryland, US	24510	Maryland	2020-06-18	2020-03-30	2020-05-15	0	1	116.362533488349	113.570333354997	44	42.8571428571429	112.090772923389	7671.51629	Thursday	593490	80	34	2020-04-04	2020-03-15	2020-06-04	2020-04-05	75	95	14	74	1	1	1	1	0	1	0	1
Baltimore City, Maryland, US	24510	Maryland	2020-06-19	2020-03-30	2020-05-15	0	1	116.901716962375	114.482612536497	41	44.4285714285714	112.090772923389	7671.51629	Friday	593490	81	35	2020-04-04	2020-03-15	2020-06-04	2020-04-05	76	96	15	75	1	1	1	1	0	1	0	1
Baltimore City, Maryland, US	24510	Maryland	2020-06-20	2020-03-30	2020-05-15	0	1	117.828438558358	115.349157405468	46	45.5714285714286	112.090772923389	7671.51629	Saturday	593490	82	36	2020-04-04	2020-03-15	2020-06-04	2020-04-05	77	97	16	76	1	1	1	1	0	1	0	1
Baltimore City, Maryland, US	24510	Maryland	2020-06-21	2020-03-30	2020-05-15	0	1	118.839407572158	116.225330550761	48	44.8571428571429	112.090772923389	7671.51629	Sunday	593490	83	37	2020-04-04	2020-03-15	2020-06-04	2020-04-05	78	98	17	77	1	1	1	1	0	1	0	1
Baltimore City, Maryland, US	24510	Maryland	2020-06-22	2020-03-30	2020-05-15	0	1	119.547085881818	117.062990590767	47	44.8571428571429	112.090772923389	7671.51629	Monday	593490	84	38	2020-04-04	2020-03-15	2020-06-04	2020-04-05	79	99	18	78	1	1	1	1	0	1	0	1
Baltimore City, Maryland, US	24510	Maryland	2020-06-23	2020-03-30	2020-05-15	0	1	120.440108510674	117.943977874221	43	44.8571428571429	112.090772923389	7671.51629	Tuesday	593490	85	39	2020-04-04	2020-03-15	2020-06-04	2020-04-05	80	100	19	79	1	1	1	1	0	1	0	1
Baltimore City, Maryland, US	24510	Maryland	2020-06-24	2020-03-30	2020-05-15	0	1	121.484776491601	118.772009637905	45	44.8571428571429	112.090772923389	7671.51629	Wednesday	593490	86	40	2020-04-04	2020-03-15	2020-06-04	2020-04-05	81	101	20	80	1	1	1	1	0	1	0	1
Baltimore City, Maryland, US	24510	Maryland	2020-06-25	2020-03-30	2020-05-15	0	1	122.29355170264	119.619297954232	44	44.8571428571429	112.090772923389	7671.51629	Thursday	593490	87	41	2020-04-04	2020-03-15	2020-06-04	2020-04-05	82	102	21	81	1	1	1	1	0	1	0	1
Baltimore City, Maryland, US	24510	Maryland	2020-06-26	2020-03-30	2020-05-15	0	1	122.984380528737	120.488249892284	41	44.8571428571429	112.090772923389	7671.51629	Friday	593490	88	42	2020-04-04	2020-03-15	2020-06-04	2020-04-05	83	103	22	82	1	1	1	1	0	1	0	1
Baltimore City, Maryland, US	24510	Maryland	2020-06-27	2020-03-30	2020-05-15	0	1	124.06274747679	121.37886545206	46	44.8571428571429	112.090772923389	7671.51629	Saturday	593490	89	43	2020-04-04	2020-03-15	2020-06-04	2020-04-05	84	104	23	83	1	1	1	1	0	1	0	1
Baltimore City, Maryland, US	24510	Maryland	2020-06-28	2020-03-30	2020-05-15	0	1	124.955770105646	122.252631528272	53	45.5714285714286	112.090772923389	7671.51629	Sunday	593490	90	44	2020-04-04	2020-03-15	2020-06-04	2020-04-05	85	105	24	84	1	1	1	1	0	1	0	1
Baltimore City, Maryland, US	24510	Maryland	2020-06-29	2020-03-30	2020-05-15	0	1	126.337427757839	123.222680367704	50	46	112.090772923389	7671.51629	Monday	593490	91	45	2020-04-04	2020-03-15	2020-06-04	2020-04-05	86	106	25	85	1	1	1	1	0	1	0	1
Baltimore City, Maryland, US	24510	Maryland	2020-06-30	2020-03-30	2020-05-15	0	1	127.146202968879	124.180693861733	44	46.1428571428571	112.090772923389	7671.51629	Tuesday	593490	92	46	2020-04-04	2020-03-15	2020-06-04	2020-04-05	87	107	26	86	1	1	1	1	0	1	0	1
Baltimore City, Maryland, US	24510	Maryland	2020-07-01	2020-03-30	2020-05-15	0	1	128.140322499115	125.131486148521	42	45.7142857142857	112.090772923389	7671.51629	Wednesday	593490	93	47	2020-04-04	2020-03-15	2020-06-04	2020-04-05	88	108	27	87	1	1	1	1	0	1	0	1
Baltimore City, Maryland, US	24510	Maryland	2020-07-02	2020-03-30	2020-05-15	0	1	129.757872921195	126.197817751172	37	44.7142857142857	112.090772923389	7671.51629	Thursday	593490	94	48	2020-04-04	2020-03-15	2020-06-04	2020-04-05	89	109	28	88	1	1	1	1	0	1	0	1
Baltimore City, Maryland, US	24510	Maryland	2020-07-03	2020-03-30	2020-05-15	0	1	131.240627474768	127.377281600605	42	44.8571428571429	112.090772923389	7671.51629	Friday	593490	95	49	2020-04-04	2020-03-15	2020-06-04	2020-04-05	90	110	29	89	1	1	1	1	0	1	0	1
Baltimore City, Maryland, US	24510	Maryland	2020-07-04	2020-03-30	2020-05-15	0	1	132.386392357074	128.56637372636	48	45.1428571428571	112.090772923389	7671.51629	Saturday	593490	96	50	2020-04-04	2020-03-15	2020-06-04	2020-04-05	91	111	30	90	1	1	1	1	0	1	0	1
Baltimore City, Maryland, US	24510	Maryland	2020-07-05	2020-03-30	2020-05-15	0	1	133.060371699607	129.724173954068	54	45.2857142857143	112.090772923389	7671.51629	Sunday	593490	97	51	2020-04-04	2020-03-15	2020-06-04	2020-04-05	92	112	31	91	1	1	1	1	0	1	0	1
Baltimore, Maryland, US	24005	Maryland	2020-03-01	2020-03-30	2020-05-15	1	0	0	111.675969988663	39	43.7142857142857	73.9187408384442	1345.523088	Sunday	827370	-29	-75	2020-04-04	2020-03-15	2020-06-04	2020-04-05	-34	-14	-95	-35	0	0	0	0	1	0	1	0
Baltimore, Maryland, US	24005	Maryland	2020-03-02	2020-03-30	2020-05-15	1	0	0	93.5122267073943	17	39.8571428571429	73.9187408384442	1345.523088	Monday	827370	-28	-74	2020-04-04	2020-03-15	2020-06-04	2020-04-05	-33	-13	-94	-34	0	0	0	0	1	0	1	0
Baltimore, Maryland, US	24005	Maryland	2020-03-03	2020-03-30	2020-05-15	1	0	0	75.2064663503778	14	35.8571428571429	73.9187408384442	1345.523088	Tuesday	827370	-27	-73	2020-04-04	2020-03-15	2020-06-04	2020-04-05	-32	-12	-93	-33	0	0	0	0	1	0	1	0
Baltimore, Maryland, US	24005	Maryland	2020-03-04	2020-03-30	2020-05-15	1	0	0	56.6696273616357	14	32.5714285714286	73.9187408384442	1345.523088	Wednesday	827370	-26	-72	2020-04-04	2020-03-15	2020-06-04	2020-04-05	-31	-11	-92	-32	0	0	0	0	1	0	1	0
Baltimore, Maryland, US	24005	Maryland	2020-03-05	2020-03-30	2020-05-15	1	0	0	37.9209662938117	13	28.4285714285714	73.9187408384442	1345.523088	Thursday	827370	-25	-71	2020-04-04	2020-03-15	2020-06-04	2020-04-05	-30	-10	-91	-31	0	0	0	0	1	0	1	0
Baltimore, Maryland, US	24005	Maryland	2020-03-06	2020-03-30	2020-05-15	1	0	0	19.0086245285153	13	23.4285714285714	73.9187408384442	1345.523088	Friday	827370	-24	-70	2020-04-04	2020-03-15	2020-06-04	2020-04-05	-29	-9	-90	-30	0	0	0	0	1	0	1	0
Baltimore, Maryland, US	24005	Maryland	2020-03-07	2020-03-30	2020-05-15	1	0	0	0	26	19.4285714285714	73.9187408384442	1345.523088	Saturday	827370	-23	-69	2020-04-04	2020-03-15	2020-06-04	2020-04-05	-28	-8	-89	-29	0	0	0	0	1	0	1	0
Baltimore, Maryland, US	24005	Maryland	2020-03-08	2020-03-30	2020-05-15	1	0	0	0	39	19.4285714285714	73.9187408384442	1345.523088	Sunday	827370	-22	-68	2020-04-04	2020-03-15	2020-06-04	2020-04-05	-27	-7	-88	-28	0	0	0	0	1	0	1	0
Baltimore, Maryland, US	24005	Maryland	2020-03-09	2020-03-30	2020-05-15	1	0	0	0	14	19	73.9187408384442	1345.523088	Monday	827370	-21	-67	2020-04-04	2020-03-15	2020-06-04	2020-04-05	-26	-6	-87	-27	0	0	0	0	1	0	1	0
Baltimore, Maryland, US	24005	Maryland	2020-03-10	2020-03-30	2020-05-15	1	0	0	0	16	19.2857142857143	73.9187408384442	1345.523088	Tuesday	827370	-20	-66	2020-04-04	2020-03-15	2020-06-04	2020-04-05	-25	-5	-86	-26	0	0	0	0	1	0	1	0
Baltimore, Maryland, US	24005	Maryland	2020-03-11	2020-03-30	2020-05-15	1	0	0	0	16	19.5714285714286	73.9187408384442	1345.523088	Wednesday	827370	-19	-65	2020-04-04	2020-03-15	2020-06-04	2020-04-05	-24	-4	-85	-25	0	0	0	0	1	0	1	0
Baltimore, Maryland, US	24005	Maryland	2020-03-12	2020-03-30	2020-05-15	1	0	0.0120864909290886	0.00172664156129837	14	19.7142857142857	73.9187408384442	1345.523088	Thursday	827370	-18	-64	2020-04-04	2020-03-15	2020-06-04	2020-04-05	-23	-3	-84	-24	0	0	0	0	1	0	1	0
Baltimore, Maryland, US	24005	Maryland	2020-03-13	2020-03-30	2020-05-15	1	0	0.0241729818581771	0.0051799246838951	13	19.7142857142857	73.9187408384442	1345.523088	Friday	827370	-17	-63	2020-04-04	2020-03-15	2020-06-04	2020-04-05	-22	-2	-83	-23	0	0	0	0	1	0	1	0
Baltimore, Maryland, US	24005	Maryland	2020-03-14	2020-03-30	2020-05-15	1	0	0.0241729818581771	0.00863320780649183	35	21	73.9187408384442	1345.523088	Saturday	827370	-16	-62	2020-04-04	2020-03-15	2020-06-04	2020-04-05	-21	-1	-82	-22	0	0	0	0	1	0	1	0
Baltimore, Maryland, US	24005	Maryland	2020-03-15	2020-03-30	2020-05-15	1	0	0.0362594727872657	0.0138131324903869	54	23.1428571428571	73.9187408384442	1345.523088	Sunday	827370	-15	-61	2020-04-04	2020-03-15	2020-06-04	2020-04-05	-20	0	-81	-21	0	0	0	0	1	0	1	0
Baltimore, Maryland, US	24005	Maryland	2020-03-16	2020-03-30	2020-05-15	1	0	0.0483459637163542	0.0207196987355804	30	25.4285714285714	73.9187408384442	1345.523088	Monday	827370	-14	-60	2020-04-04	2020-03-15	2020-06-04	2020-04-05	-19	1	-80	-20	0	1	0	0	1	0	1	1
Baltimore, Maryland, US	24005	Maryland	2020-03-17	2020-03-30	2020-05-15	1	0	0.0725189455745313	0.0310795481033706	40	28.8571428571429	73.9187408384442	1345.523088	Tuesday	827370	-13	-59	2020-04-04	2020-03-15	2020-06-04	2020-04-05	-18	2	-79	-19	0	1	0	0	1	0	1	1
Baltimore, Maryland, US	24005	Maryland	2020-03-18	2020-03-30	2020-05-15	1	0	0.120864909290886	0.0483459637163542	40	32.2857142857143	73.9187408384442	1345.523088	Wednesday	827370	-12	-58	2020-04-04	2020-03-15	2020-06-04	2020-04-05	-17	3	-78	-18	0	1	0	0	1	0	1	1
Baltimore, Maryland, US	24005	Maryland	2020-03-19	2020-03-30	2020-05-15	1	0	0.145037891149063	0.0673390208906362	42	36.2857142857143	73.9187408384442	1345.523088	Thursday	827370	-11	-57	2020-04-04	2020-03-15	2020-06-04	2020-04-05	-16	4	-77	-17	0	1	0	0	1	0	1	1
Baltimore, Maryland, US	24005	Maryland	2020-03-20	2020-03-30	2020-05-15	1	0	0.157124382078151	0.0863320780649183	39	40	73.9187408384442	1345.523088	Friday	827370	-10	-56	2020-04-04	2020-03-15	2020-06-04	2020-04-05	-15	5	-76	-16	0	1	0	0	1	0	1	1
Baltimore, Maryland, US	24005	Maryland	2020-03-21	2020-03-30	2020-05-15	1	0	0.229643327652683	0.11568498460699	58	43.2857142857143	73.9187408384442	1345.523088	Saturday	827370	-9	-55	2020-04-04	2020-03-15	2020-06-04	2020-04-05	-14	6	-75	-15	0	1	0	0	1	0	1	1
Baltimore, Maryland, US	24005	Maryland	2020-03-22	2020-03-30	2020-05-15	1	0	0.33842174601448	0.15885102363945	72	45.8571428571429	73.9187408384442	1345.523088	Sunday	827370	-8	-54	2020-04-04	2020-03-15	2020-06-04	2020-04-05	-13	7	-74	-14	0	1	0	0	1	0	1	1
Baltimore, Maryland, US	24005	Maryland	2020-03-23	2020-03-30	2020-05-15	1	0	0.4230271825181	0.212376912039699	55	49.4285714285714	73.9187408384442	1345.523088	Monday	827370	-7	-53	2020-04-04	2020-03-15	2020-06-04	2020-04-05	-12	8	-73	-13	0	1	0	0	1	0	1	1
Baltimore, Maryland, US	24005	Maryland	2020-03-24	2020-03-30	2020-05-15	1	0	0.507632619021719	0.27453600824644	54	51.4285714285714	73.9187408384442	1345.523088	Tuesday	827370	-6	-52	2020-04-04	2020-03-15	2020-06-04	2020-04-05	-11	9	-72	-12	0	1	0	0	1	0	1	1
Baltimore, Maryland, US	24005	Maryland	2020-03-25	2020-03-30	2020-05-15	1	0	0.616411037383517	0.345328312259673	60	54.2857142857143	73.9187408384442	1345.523088	Wednesday	827370	-5	-51	2020-04-04	2020-03-15	2020-06-04	2020-04-05	-10	10	-71	-11	0	1	0	0	1	0	1	1
Baltimore, Maryland, US	24005	Maryland	2020-03-26	2020-03-30	2020-05-15	1	0	0.979005765256173	0.46446657998926	53	55.8571428571429	73.9187408384442	1345.523088	Thursday	827370	-4	-50	2020-04-04	2020-03-15	2020-06-04	2020-04-05	-9	11	-70	-10	0	1	0	0	1	0	1	1
Baltimore, Maryland, US	24005	Maryland	2020-03-27	2020-03-30	2020-05-15	1	0	1.24490856569612	0.619864320506113	51	57.5714285714286	73.9187408384442	1345.523088	Friday	827370	-3	-49	2020-04-04	2020-03-15	2020-06-04	2020-04-05	-8	12	-69	-9	0	1	0	0	1	0	1	1
Baltimore, Maryland, US	24005	Maryland	2020-03-28	2020-03-30	2020-05-15	1	0	1.70419522100149	0.830514590984514	70	59.2857142857143	73.9187408384442	1345.523088	Saturday	827370	-2	-48	2020-04-04	2020-03-15	2020-06-04	2020-04-05	-7	13	-68	-8	0	1	0	0	1	0	1	1
Baltimore, Maryland, US	24005	Maryland	2020-03-29	2020-03-30	2020-05-15	1	0	1.95801153051235	1.06188456019849	76	59.8571428571429	73.9187408384442	1345.523088	Sunday	827370	-1	-47	2020-04-04	2020-03-15	2020-06-04	2020-04-05	-6	14	-67	-7	0	1	0	0	1	0	1	1
Baltimore, Maryland, US	24005	Maryland	2020-03-30	2020-03-30	2020-05-15	1	0	2.24808731281047	1.32260743595455	49	59	73.9187408384442	1345.523088	Monday	827370	0	-46	2020-04-04	2020-03-15	2020-06-04	2020-04-05	-5	15	-66	-6	0	1	0	0	1	0	1	1
Baltimore, Maryland, US	24005	Maryland	2020-03-31	2020-03-30	2020-05-15	1	1	2.7436334409031	1.64203612479475	63	60.2857142857143	73.9187408384442	1345.523088	Tuesday	827370	1	-45	2020-04-04	2020-03-15	2020-06-04	2020-04-05	-4	16	-65	-5	0	1	0	0	1	0	1	1
Baltimore, Maryland, US	24005	Maryland	2020-04-01	2020-03-30	2020-05-15	1	1	3.49299587850659	2.05297681638376	60	60.2857142857143	73.9187408384442	1345.523088	Wednesday	827370	2	-44	2020-04-04	2020-03-15	2020-06-04	2020-04-05	-3	17	-64	-4	0	1	0	0	1	0	1	1
Baltimore, Maryland, US	24005	Maryland	2020-04-02	2020-03-30	2020-05-15	1	1	4.26653129796826	2.52262332105691	60	61.2857142857143	73.9187408384442	1345.523088	Thursday	827370	3	-43	2020-04-04	2020-03-15	2020-06-04	2020-04-05	-2	18	-63	-3	0	1	0	0	1	0	1	1
Baltimore, Maryland, US	24005	Maryland	2020-04-03	2020-03-30	2020-05-15	1	1	5.16093162672081	3.08205518691758	55	61.8571428571429	73.9187408384442	1345.523088	Friday	827370	4	-42	2020-04-04	2020-03-15	2020-06-04	2020-04-05	-1	19	-62	-2	0	1	0	0	1	0	1	1
Baltimore, Maryland, US	24005	Maryland	2020-04-04	2020-03-30	2020-05-15	1	1	5.93446704618248	3.68637973337201	70	61.8571428571429	73.9187408384442	1345.523088	Saturday	827370	5	-41	2020-04-04	2020-03-15	2020-06-04	2020-04-05	0	20	-61	-1	0	1	0	0	1	0	1	1
Baltimore, Maryland, US	24005	Maryland	2020-04-05	2020-03-30	2020-05-15	1	1	7.13102964816225	4.42538232160771	77	62	73.9187408384442	1345.523088	Sunday	827370	6	-40	2020-04-04	2020-03-15	2020-06-04	2020-04-05	1	21	-60	0	1	1	0	0	1	1	0	1
Baltimore, Maryland, US	24005	Maryland	2020-04-06	2020-03-30	2020-05-15	1	1	7.83204612204939	5.22309072292756	59	63.4285714285714	73.9187408384442	1345.523088	Monday	827370	7	-39	2020-04-04	2020-03-15	2020-06-04	2020-04-05	2	22	-59	1	1	1	0	1	1	1	0	1
Baltimore, Maryland, US	24005	Maryland	2020-04-07	2020-03-30	2020-05-15	1	1	7.88039208576574	5.95691338647936	60	63	73.9187408384442	1345.523088	Tuesday	827370	8	-38	2020-04-04	2020-03-15	2020-06-04	2020-04-05	3	23	-58	2	1	1	0	1	1	1	0	1
Baltimore, Maryland, US	24005	Maryland	2020-04-08	2020-03-30	2020-05-15	1	1	10.4669011445907	6.95318556734852	57	62.5714285714286	73.9187408384442	1345.523088	Wednesday	827370	9	-37	2020-04-04	2020-03-15	2020-06-04	2020-04-05	4	24	-57	3	1	1	0	1	1	1	0	1
Baltimore, Maryland, US	24005	Maryland	2020-04-09	2020-03-30	2020-05-15	1	1	11.8326746195777	8.03406318472129	59	62.4285714285714	73.9187408384442	1345.523088	Thursday	827370	10	-36	2020-04-04	2020-03-15	2020-06-04	2020-04-05	5	25	-56	4	1	1	0	1	1	1	0	1
Baltimore, Maryland, US	24005	Maryland	2020-04-10	2020-03-30	2020-05-15	1	1	12.9567182759829	9.14774699175874	57	62.7142857142857	73.9187408384442	1345.523088	Friday	827370	11	-35	2020-04-04	2020-03-15	2020-06-04	2020-04-05	6	26	-55	5	1	1	0	1	1	1	0	1
Baltimore, Maryland, US	24005	Maryland	2020-04-11	2020-03-30	2020-05-15	1	1	14.1774538598209	10.3253165365642	65	62	73.9187408384442	1345.523088	Saturday	827370	12	-34	2020-04-04	2020-03-15	2020-06-04	2020-04-05	7	27	-54	6	1	1	0	1	1	1	0	1
Baltimore, Maryland, US	24005	Maryland	2020-04-12	2020-03-30	2020-05-15	1	1	15.1927190978643	11.4769864579502	79	62.2857142857143	73.9187408384442	1345.523088	Sunday	827370	13	-33	2020-04-04	2020-03-15	2020-06-04	2020-04-05	8	28	-53	7	1	1	0	1	1	1	0	1
Baltimore, Maryland, US	24005	Maryland	2020-04-13	2020-03-30	2020-05-15	1	1	16.4497141544895	12.708081891156	66	63.2857142857143	73.9187408384442	1345.523088	Monday	827370	14	-32	2020-04-04	2020-03-15	2020-06-04	2020-04-05	9	29	-52	8	1	1	0	1	1	1	0	1
Baltimore, Maryland, US	24005	Maryland	2020-04-14	2020-03-30	2020-05-15	1	1	16.6430980093549	13.9598970230973	56	62.7142857142857	73.9187408384442	1345.523088	Tuesday	827370	15	-31	2020-04-04	2020-03-15	2020-06-04	2020-04-05	10	30	-51	9	1	1	0	1	1	1	0	1
Baltimore, Maryland, US	24005	Maryland	2020-04-15	2020-03-30	2020-05-15	1	1	17.9484390296965	15.028688149541	54	62.2857142857143	73.9187408384442	1345.523088	Wednesday	827370	16	-30	2020-04-04	2020-03-15	2020-06-04	2020-04-05	11	31	-50	10	1	1	0	1	1	1	0	1
Baltimore, Maryland, US	24005	Maryland	2020-04-16	2020-03-30	2020-05-15	1	1	18.3231202484983	15.9558946679582	53	61.4285714285714	73.9187408384442	1345.523088	Thursday	827370	17	-29	2020-04-04	2020-03-15	2020-06-04	2020-04-05	12	32	-49	11	1	1	0	1	1	1	0	1
Baltimore, Maryland, US	24005	Maryland	2020-04-17	2020-03-30	2020-05-15	1	1	18.9637042677399	16.8140355239235	50	60.4285714285714	73.9187408384442	1345.523088	Friday	827370	18	-28	2020-04-04	2020-03-15	2020-06-04	2020-04-05	13	33	-48	12	1	1	0	1	1	1	0	1
Baltimore, Maryland, US	24005	Maryland	2020-04-18	2020-03-30	2020-05-15	1	1	20.1119209060034	17.661816530521	65	60.4285714285714	73.9187408384442	1345.523088	Saturday	827370	19	-27	2020-04-04	2020-03-15	2020-06-04	2020-04-05	14	34	-47	13	1	1	0	1	1	1	0	1
Baltimore, Maryland, US	24005	Maryland	2020-04-19	2020-03-30	2020-05-15	1	1	20.9458887801105	18.483697913699	72	59.4285714285714	73.9187408384442	1345.523088	Sunday	827370	20	-26	2020-04-04	2020-03-15	2020-06-04	2020-04-05	15	35	-46	14	1	1	0	1	1	1	0	1
Baltimore, Maryland, US	24005	Maryland	2020-04-20	2020-03-30	2020-05-15	1	1	22.662170492041	19.3711916762064	56	58	73.9187408384442	1345.523088	Monday	827370	21	-25	2020-04-04	2020-03-15	2020-06-04	2020-04-05	16	36	-45	15	1	1	0	1	1	1	0	1
Baltimore, Maryland, US	24005	Maryland	2020-04-21	2020-03-30	2020-05-15	1	1	23.2664950384955	20.3173912517979	56	58	73.9187408384442	1345.523088	Tuesday	827370	22	-24	2020-04-04	2020-03-15	2020-06-04	2020-04-05	17	37	-44	16	1	1	0	1	1	1	0	1
Baltimore, Maryland, US	24005	Maryland	2020-04-22	2020-03-30	2020-05-15	1	1	24.3180197493262	21.2273313546021	52	57.7142857142857	73.9187408384442	1345.523088	Wednesday	827370	23	-23	2020-04-04	2020-03-15	2020-06-04	2020-04-05	18	38	-43	17	1	1	0	1	1	1	0	1
Baltimore, Maryland, US	24005	Maryland	2020-04-23	2020-03-30	2020-05-15	1	1	25.7683986608168	22.2909425563619	55	58	73.9187408384442	1345.523088	Thursday	827370	24	-22	2020-04-04	2020-03-15	2020-06-04	2020-04-05	19	39	-42	18	1	1	0	1	1	1	0	1
Baltimore, Maryland, US	24005	Maryland	2020-04-24	2020-03-30	2020-05-15	1	1	27.0012207355838	23.4391591946253	54	58.5714285714286	73.9187408384442	1345.523088	Friday	827370	25	-21	2020-04-04	2020-03-15	2020-06-04	2020-04-05	20	40	-41	19	1	1	0	1	1	1	0	1
Baltimore, Maryland, US	24005	Maryland	2020-04-25	2020-03-30	2020-05-15	1	1	28.8504538477344	24.687521043444	58	57.5714285714286	73.9187408384442	1345.523088	Saturday	827370	26	-20	2020-04-04	2020-03-15	2020-06-04	2020-04-05	21	41	-40	20	1	1	0	1	1	1	0	1
Baltimore, Maryland, US	24005	Maryland	2020-04-26	2020-03-30	2020-05-15	1	1	30.3250057410832	26.0273948950116	76	58.1428571428571	73.9187408384442	1345.523088	Sunday	827370	27	-19	2020-04-04	2020-03-15	2020-06-04	2020-04-05	22	42	-39	21	1	1	0	1	1	1	0	1
Baltimore, Maryland, US	24005	Maryland	2020-04-27	2020-03-30	2020-05-15	1	1	30.7963788873176	27.1894246657654	56	58.1428571428571	73.9187408384442	1345.523088	Monday	827370	28	-18	2020-04-04	2020-03-15	2020-06-04	2020-04-05	23	43	-38	22	1	1	0	1	1	1	0	1
Baltimore, Maryland, US	24005	Maryland	2020-04-28	2020-03-30	2020-05-15	1	1	31.799557634432	28.408433608042	53	57.7142857142857	73.9187408384442	1345.523088	Tuesday	827370	29	-17	2020-04-04	2020-03-15	2020-06-04	2020-04-05	24	44	-37	23	1	1	0	1	1	1	0	1
Baltimore, Maryland, US	24005	Maryland	2020-04-29	2020-03-30	2020-05-15	1	1	33.1169851457026	29.6654286646672	49	57.2857142857143	73.9187408384442	1345.523088	Wednesday	827370	30	-16	2020-04-04	2020-03-15	2020-06-04	2020-04-05	25	45	-36	24	1	1	0	1	1	1	0	1
Baltimore, Maryland, US	24005	Maryland	2020-04-30	2020-03-30	2020-05-15	1	1	34.2168558202497	30.8723511160148	59	57.8571428571429	73.9187408384442	1345.523088	Thursday	827370	31	-15	2020-04-04	2020-03-15	2020-06-04	2020-04-05	26	46	-35	25	1	1	0	1	1	1	0	1
Baltimore, Maryland, US	24005	Maryland	2020-05-01	2020-03-30	2020-05-15	1	1	36.4165971693438	32.2174048922662	45	56.5714285714286	73.9187408384442	1345.523088	Friday	827370	32	-14	2020-04-04	2020-03-15	2020-06-04	2020-04-05	27	47	-34	26	1	1	0	1	1	1	0	1
Baltimore, Maryland, US	24005	Maryland	2020-05-02	2020-03-30	2020-05-15	1	1	38.4713006272889	33.5918115750597	52	55.7142857142857	73.9187408384442	1345.523088	Saturday	827370	33	-13	2020-04-04	2020-03-15	2020-06-04	2020-04-05	28	48	-33	27	1	1	0	1	1	1	0	1
Baltimore, Maryland, US	24005	Maryland	2020-05-03	2020-03-30	2020-05-15	1	1	39.8975065569213	34.959311691608	68	54.5714285714286	73.9187408384442	1345.523088	Sunday	827370	34	-12	2020-04-04	2020-03-15	2020-06-04	2020-04-05	29	49	-32	28	1	1	0	1	1	1	0	1
Baltimore, Maryland, US	24005	Maryland	2020-05-04	2020-03-30	2020-05-15	1	1	41.6742207234973	36.5132890967765	48	53.4285714285714	73.9187408384442	1345.523088	Monday	827370	35	-11	2020-04-04	2020-03-15	2020-06-04	2020-04-05	30	50	-31	29	1	1	0	1	1	1	0	1
Baltimore, Maryland, US	24005	Maryland	2020-05-05	2020-03-30	2020-05-15	1	1	41.4566638867738	37.8928757042539	48	52.7142857142857	73.9187408384442	1345.523088	Tuesday	827370	36	-10	2020-04-04	2020-03-15	2020-06-04	2020-04-05	31	51	-30	30	1	1	0	1	1	1	0	1
Baltimore, Maryland, US	24005	Maryland	2020-05-06	2020-03-30	2020-05-15	1	1	42.6290535068953	39.2517426129957	55	53.5714285714286	73.9187408384442	1345.523088	Wednesday	827370	37	-9	2020-04-04	2020-03-15	2020-06-04	2020-04-05	32	52	-29	31	1	1	0	1	1	1	0	1
Baltimore, Maryland, US	24005	Maryland	2020-05-07	2020-03-30	2020-05-15	1	1	44.2607297823223	40.6865817504347	45	51.5714285714286	73.9187408384442	1345.523088	Thursday	827370	38	-8	2020-04-04	2020-03-15	2020-06-04	2020-04-05	33	53	-28	32	1	1	0	1	1	1	0	1
Baltimore, Maryland, US	24005	Maryland	2020-05-08	2020-03-30	2020-05-15	1	1	45.4814653661602	41.9815629214085	46	51.7142857142857	73.9187408384442	1345.523088	Friday	827370	39	-7	2020-04-04	2020-03-15	2020-06-04	2020-04-05	34	54	-27	33	1	1	0	1	1	1	0	1
Baltimore, Maryland, US	24005	Maryland	2020-05-09	2020-03-30	2020-05-15	1	1	45.1672166020039	42.9381223463677	53	51.8571428571429	73.9187408384442	1345.523088	Saturday	827370	40	-6	2020-04-04	2020-03-15	2020-06-04	2020-04-05	35	55	-26	34	1	1	0	1	1	1	0	1
Baltimore, Maryland, US	24005	Maryland	2020-05-10	2020-03-30	2020-05-15	1	1	46.67802796814	43.9067682622561	58	50.4285714285714	73.9187408384442	1345.523088	Sunday	827370	41	-5	2020-04-04	2020-03-15	2020-06-04	2020-04-05	36	56	-25	35	1	1	0	1	1	1	0	1
Baltimore, Maryland, US	24005	Maryland	2020-05-11	2020-03-30	2020-05-15	1	1	47.7174661880416	44.7700890429053	52	51	73.9187408384442	1345.523088	Monday	827370	42	-4	2020-04-04	2020-03-15	2020-06-04	2020-04-05	37	57	-24	36	1	1	0	1	1	1	0	1
Baltimore, Maryland, US	24005	Maryland	2020-05-12	2020-03-30	2020-05-15	1	1	48.9623747537377	45.8423334524716	47	50.8571428571429	73.9187408384442	1345.523088	Tuesday	827370	43	-3	2020-04-04	2020-03-15	2020-06-04	2020-04-05	38	58	-23	37	1	1	0	1	1	1	0	1
Baltimore, Maryland, US	24005	Maryland	2020-05-13	2020-03-30	2020-05-15	1	1	50.2798022650084	46.9352975607735	45	49.4285714285714	73.9187408384442	1345.523088	Wednesday	827370	44	-2	2020-04-04	2020-03-15	2020-06-04	2020-04-05	39	59	-22	38	1	1	0	1	1	1	0	1
Baltimore, Maryland, US	24005	Maryland	2020-05-14	2020-03-30	2020-05-15	1	1	51.8510460857899	48.0196284612688	45	49.4285714285714	73.9187408384442	1345.523088	Thursday	827370	45	-1	2020-04-04	2020-03-15	2020-06-04	2020-04-05	40	60	-21	39	1	1	0	1	1	1	0	1
Baltimore, Maryland, US	24005	Maryland	2020-05-15	2020-03-30	2020-05-15	0	1	53.1684735970606	49.1177724942546	37	48.1428571428571	73.9187408384442	1345.523088	Friday	827370	46	0	2020-04-04	2020-03-15	2020-06-04	2020-04-05	41	61	-20	40	1	1	0	1	1	1	0	1
Baltimore, Maryland, US	24005	Maryland	2020-05-16	2020-03-30	2020-05-15	0	1	54.9814472364238	50.5198054420289	47	47.2857142857143	73.9187408384442	1345.523088	Saturday	827370	47	1	2020-04-04	2020-03-15	2020-06-04	2020-04-05	42	62	-19	41	1	1	0	1	1	1	0	1
Baltimore, Maryland, US	24005	Maryland	2020-05-17	2020-03-30	2020-05-15	0	1	55.8879340561055	51.8355063117382	62	47.8571428571429	73.9187408384442	1345.523088	Sunday	827370	48	2	2020-04-04	2020-03-15	2020-06-04	2020-04-05	43	63	-18	42	1	1	0	1	1	1	0	1
Baltimore, Maryland, US	24005	Maryland	2020-05-18	2020-03-30	2020-05-15	0	1	57.3987454222416	53.2185462023382	48	47.2857142857143	73.9187408384442	1345.523088	Monday	827370	49	3	2020-04-04	2020-03-15	2020-06-04	2020-04-05	44	64	-17	43	1	1	0	1	1	1	0	1
Baltimore, Maryland, US	24005	Maryland	2020-05-19	2020-03-30	2020-05-15	0	1	59.4655353711157	54.7189977191065	44	46.8571428571429	73.9187408384442	1345.523088	Tuesday	827370	50	4	2020-04-04	2020-03-15	2020-06-04	2020-04-05	45	65	-16	44	1	1	0	1	1	1	0	1
Baltimore, Maryland, US	24005	Maryland	2020-05-20	2020-03-30	2020-05-15	0	1	60.73461691867	56.2125426696296	43	46.5714285714286	73.9187408384442	1345.523088	Wednesday	827370	51	5	2020-04-04	2020-03-15	2020-06-04	2020-04-05	46	66	-15	45	1	1	0	1	1	1	0	1
Baltimore, Maryland, US	24005	Maryland	2020-05-21	2020-03-30	2020-05-15	0	1	62.0641309208697	57.6715547889267	40	45.8571428571429	73.9187408384442	1345.523088	Thursday	827370	52	6	2020-04-04	2020-03-15	2020-06-04	2020-04-05	47	67	-14	46	1	1	0	1	1	1	0	1
Baltimore, Maryland, US	24005	Maryland	2020-05-22	2020-03-30	2020-05-15	0	1	62.4871581033878	59.0027954326877	41	46.4285714285714	73.9187408384442	1345.523088	Friday	827370	53	7	2020-04-04	2020-03-15	2020-06-04	2020-04-05	48	68	-13	47	1	1	0	1	1	1	0	1
Baltimore, Maryland, US	24005	Maryland	2020-05-23	2020-03-30	2020-05-15	0	1	63.9375370148785	60.2822368296098	44	46	73.9187408384442	1345.523088	Saturday	827370	54	8	2020-04-04	2020-03-15	2020-06-04	2020-04-05	49	69	-12	48	1	1	0	1	1	1	0	1
Baltimore, Maryland, US	24005	Maryland	2020-05-24	2020-03-30	2020-05-15	0	1	64.9407157619928	61.5754913590223	59	45.5714285714286	73.9187408384442	1345.523088	Sunday	827370	55	9	2020-04-04	2020-03-15	2020-06-04	2020-04-05	50	70	-11	49	1	1	0	1	1	1	0	1
Baltimore, Maryland, US	24005	Maryland	2020-05-25	2020-03-30	2020-05-15	0	1	66.1856243276889	62.8307597740862	57	46.8571428571429	73.9187408384442	1345.523088	Monday	827370	56	10	2020-04-04	2020-03-15	2020-06-04	2020-04-05	51	71	-10	50	1	1	0	1	1	1	0	1
Baltimore, Maryland, US	24005	Maryland	2020-05-26	2020-03-30	2020-05-15	0	1	66.4515271281289	63.8287585965167	40	46.2857142857143	73.9187408384442	1345.523088	Tuesday	827370	57	11	2020-04-04	2020-03-15	2020-06-04	2020-04-05	52	72	-9	51	1	1	0	1	1	1	0	1
Baltimore, Maryland, US	24005	Maryland	2020-05-27	2020-03-30	2020-05-15	0	1	67.2250625475906	64.7559651149339	39	45.7142857142857	73.9187408384442	1345.523088	Wednesday	827370	58	12	2020-04-04	2020-03-15	2020-06-04	2020-04-05	53	73	-8	52	1	1	0	1	1	1	0	1
Baltimore, Maryland, US	24005	Maryland	2020-05-28	2020-03-30	2020-05-15	0	1	68.6270954953648	65.6935314827189	40	45.7142857142857	73.9187408384442	1345.523088	Thursday	827370	59	13	2020-04-04	2020-03-15	2020-06-04	2020-04-05	54	74	-7	53	1	1	0	1	1	1	0	1
Baltimore, Maryland, US	24005	Maryland	2020-05-29	2020-03-30	2020-05-15	0	1	70.3312907163663	66.8141218560015	31	44.2857142857143	73.9187408384442	1345.523088	Friday	827370	60	14	2020-04-04	2020-03-15	2020-06-04	2020-04-05	55	75	-6	54	1	1	0	1	1	1	0	1
Baltimore, Maryland, US	24005	Maryland	2020-05-30	2020-03-30	2020-05-15	0	1	71.9750534827224	67.962338494265	38	43.4285714285714	73.9187408384442	1345.523088	Saturday	827370	61	15	2020-04-04	2020-03-15	2020-06-04	2020-04-05	56	76	-5	55	1	1	0	1	1	1	0	1
Baltimore, Maryland, US	24005	Maryland	2020-05-31	2020-03-30	2020-05-15	0	1	73.3045674849221	69.1571744546834	50	42.1428571428571	73.9187408384442	1345.523088	Sunday	827370	62	16	2020-04-04	2020-03-15	2020-06-04	2020-04-05	57	77	-4	56	1	1	0	1	1	1	0	1
Baltimore, Maryland, US	24005	Maryland	2020-06-01	2020-03-30	2020-05-15	0	1	76.1328063623288	70.578200459632	38	39.4285714285714	73.9187408384442	1345.523088	Monday	827370	63	17	2020-04-04	2020-03-15	2020-06-04	2020-04-05	58	78	-3	57	1	1	0	1	1	1	0	1
Baltimore, Maryland, US	24005	Maryland	2020-06-02	2020-03-30	2020-05-15	0	1	77.1722445822304	72.1097315245036	38	39.1428571428571	73.9187408384442	1345.523088	Tuesday	827370	64	18	2020-04-04	2020-03-15	2020-06-04	2020-04-05	59	79	-2	58	1	1	0	1	1	1	0	1
Baltimore, Maryland, US	24005	Maryland	2020-06-03	2020-03-30	2020-05-15	0	1	78.0424719291248	73.6550757218657	35	38.5714285714286	73.9187408384442	1345.523088	Wednesday	827370	65	19	2020-04-04	2020-03-15	2020-06-04	2020-04-05	60	80	-1	59	1	1	0	1	1	1	0	1
Baltimore, Maryland, US	24005	Maryland	2020-06-04	2020-03-30	2020-05-15	0	1	78.2721152567775	75.0329356877818	33	37.5714285714286	73.9187408384442	1345.523088	Thursday	827370	66	20	2020-04-04	2020-03-15	2020-06-04	2020-04-05	61	81	0	60	1	1	0	1	0	1	0	1
Baltimore, Maryland, US	24005	Maryland	2020-06-05	2020-03-30	2020-05-15	0	1	79.6499752226936	76.3641763315428	31	37.5714285714286	73.9187408384442	1345.523088	Friday	827370	67	21	2020-04-04	2020-03-15	2020-06-04	2020-04-05	62	82	1	61	1	1	1	1	0	1	0	1
Baltimore, Maryland, US	24005	Maryland	2020-06-06	2020-03-30	2020-05-15	0	1	80.931143261177	77.6436177284649	37	37.4285714285714	73.9187408384442	1345.523088	Saturday	827370	68	22	2020-04-04	2020-03-15	2020-06-04	2020-04-05	63	83	2	62	1	1	1	1	0	1	0	1
Baltimore, Maryland, US	24005	Maryland	2020-06-07	2020-03-30	2020-05-15	0	1	81.620073244135	78.8315471226382	50	37.4285714285714	73.9187408384442	1345.523088	Sunday	827370	69	23	2020-04-04	2020-03-15	2020-06-04	2020-04-05	64	84	3	63	1	1	1	1	0	1	0	1
Baltimore, Maryland, US	24005	Maryland	2020-06-08	2020-03-30	2020-05-15	0	1	82.3573491908094	79.7207675267068	36	37.1428571428571	73.9187408384442	1345.523088	Monday	827370	70	24	2020-04-04	2020-03-15	2020-06-04	2020-04-05	65	85	4	64	1	1	1	1	0	1	0	1
Baltimore, Maryland, US	24005	Maryland	2020-06-09	2020-03-30	2020-05-15	0	1	82.8166358461148	80.5271091358332	34	36.5714285714286	73.9187408384442	1345.523088	Tuesday	827370	71	25	2020-04-04	2020-03-15	2020-06-04	2020-04-05	66	86	5	65	1	1	1	1	0	1	0	1
Baltimore, Maryland, US	24005	Maryland	2020-06-10	2020-03-30	2020-05-15	0	1	83.5901712655765	81.3196376124691	35	36.5714285714286	73.9187408384442	1345.523088	Wednesday	827370	72	26	2020-04-04	2020-03-15	2020-06-04	2020-04-05	67	87	6	66	1	1	1	1	0	1	0	1
Baltimore, Maryland, US	24005	Maryland	2020-06-11	2020-03-30	2020-05-15	0	1	84.4241391396836	82.19849816717	37	37.1428571428571	73.9187408384442	1345.523088	Thursday	827370	73	27	2020-04-04	2020-03-15	2020-06-04	2020-04-05	68	88	7	67	1	1	1	1	0	1	0	1
Baltimore, Maryland, US	24005	Maryland	2020-06-12	2020-03-30	2020-05-15	0	1	85.2218475410034	82.9944799269285	26	36.4285714285714	73.9187408384442	1345.523088	Friday	827370	74	28	2020-04-04	2020-03-15	2020-06-04	2020-04-05	69	89	8	68	1	1	1	1	0	1	0	1
Baltimore, Maryland, US	24005	Maryland	2020-06-13	2020-03-30	2020-05-15	0	1	85.8986910330324	83.7041296086222	32	35.7142857142857	73.9187408384442	1345.523088	Saturday	827370	75	29	2020-04-04	2020-03-15	2020-06-04	2020-04-05	70	90	9	69	1	1	1	1	0	1	0	1
Baltimore, Maryland, US	24005	Maryland	2020-06-14	2020-03-30	2020-05-15	0	1	86.4304966339123	84.3913329500189	47	35.2857142857143	73.9187408384442	1345.523088	Sunday	827370	76	30	2020-04-04	2020-03-15	2020-06-04	2020-04-05	71	91	10	70	1	1	1	1	0	1	0	1
Baltimore, Maryland, US	24005	Maryland	2020-06-15	2020-03-30	2020-05-15	0	1	87.0106481985085	85.0560899511188	44	36.4285714285714	73.9187408384442	1345.523088	Monday	827370	77	31	2020-04-04	2020-03-15	2020-06-04	2020-04-05	72	92	11	71	1	1	1	1	0	1	0	1
Baltimore, Maryland, US	24005	Maryland	2020-06-16	2020-03-30	2020-05-15	0	1	87.6028862540339	85.7398400093929	37	36.8571428571429	73.9187408384442	1345.523088	Tuesday	827370	78	32	2020-04-04	2020-03-15	2020-06-04	2020-04-05	73	93	12	72	1	1	1	1	0	1	0	1
Baltimore, Maryland, US	24005	Maryland	2020-06-17	2020-03-30	2020-05-15	0	1	88.58189201929	86.4529429742092	39	37.4285714285714	73.9187408384442	1345.523088	Wednesday	827370	79	33	2020-04-04	2020-03-15	2020-06-04	2020-04-05	74	94	13	73	1	1	1	1	0	1	0	1
Baltimore, Maryland, US	24005	Maryland	2020-06-18	2020-03-30	2020-05-15	0	1	89.0895246383118	87.1194266168703	38	37.5714285714286	73.9187408384442	1345.523088	Thursday	827370	80	34	2020-04-04	2020-03-15	2020-06-04	2020-04-05	75	95	14	74	1	1	1	1	0	1	0	1
Baltimore, Maryland, US	24005	Maryland	2020-06-19	2020-03-30	2020-05-15	0	1	89.4762923480426	87.7272044464473	34	38.7142857142857	73.9187408384442	1345.523088	Friday	827370	81	35	2020-04-04	2020-03-15	2020-06-04	2020-04-05	76	96	15	75	1	1	1	1	0	1	0	1
Baltimore, Maryland, US	24005	Maryland	2020-06-20	2020-03-30	2020-05-15	0	1	90.4069521495824	88.3712417488116	40	39.8571428571429	73.9187408384442	1345.523088	Saturday	827370	82	36	2020-04-04	2020-03-15	2020-06-04	2020-04-05	77	97	16	76	1	1	1	1	0	1	0	1
Baltimore, Maryland, US	24005	Maryland	2020-06-21	2020-03-30	2020-05-15	0	1	91.0958821325405	89.0377253914728	43	39.2857142857143	73.9187408384442	1345.523088	Sunday	827370	83	37	2020-04-04	2020-03-15	2020-06-04	2020-04-05	78	98	17	77	1	1	1	1	0	1	0	1
Baltimore, Maryland, US	24005	Maryland	2020-06-22	2020-03-30	2020-05-15	0	1	91.6760336971367	89.704209034134	42	39	73.9187408384442	1345.523088	Monday	827370	84	38	2020-04-04	2020-03-15	2020-06-04	2020-04-05	79	99	18	78	1	1	1	1	0	1	0	1
Baltimore, Maryland, US	24005	Maryland	2020-06-23	2020-03-30	2020-05-15	0	1	92.2803582435911	90.3724193183564	36	38.8571428571429	73.9187408384442	1345.523088	Tuesday	827370	85	39	2020-04-04	2020-03-15	2020-06-04	2020-04-05	80	100	19	79	1	1	1	1	0	1	0	1
Baltimore, Maryland, US	24005	Maryland	2020-06-24	2020-03-30	2020-05-15	0	1	92.4858285893856	90.9301245426558	38	38.7142857142857	73.9187408384442	1345.523088	Wednesday	827370	86	40	2020-04-04	2020-03-15	2020-06-04	2020-04-05	81	101	20	80	1	1	1	1	0	1	0	1
Baltimore, Maryland, US	24005	Maryland	2020-06-25	2020-03-30	2020-05-15	0	1	93.1868450632728	91.515456031936	37	38.5714285714286	73.9187408384442	1345.523088	Thursday	827370	87	41	2020-04-04	2020-03-15	2020-06-04	2020-04-05	82	102	21	81	1	1	1	1	0	1	0	1
Baltimore, Maryland, US	24005	Maryland	2020-06-26	2020-03-30	2020-05-15	0	1	93.8878615371599	92.1456802018099	33	38.4285714285714	73.9187408384442	1345.523088	Friday	827370	88	42	2020-04-04	2020-03-15	2020-06-04	2020-04-05	83	103	22	82	1	1	1	1	0	1	0	1
Baltimore, Maryland, US	24005	Maryland	2020-06-27	2020-03-30	2020-05-15	0	1	94.2746292468907	92.6982055014253	40	38.4285714285714	73.9187408384442	1345.523088	Saturday	827370	89	43	2020-04-04	2020-03-15	2020-06-04	2020-04-05	84	104	23	83	1	1	1	1	0	1	0	1
Baltimore, Maryland, US	24005	Maryland	2020-06-28	2020-03-30	2020-05-15	0	1	94.8426943205579	93.2334643854278	47	39	73.9187408384442	1345.523088	Sunday	827370	90	44	2020-04-04	2020-03-15	2020-06-04	2020-04-05	85	105	24	84	1	1	1	1	0	1	0	1
Baltimore, Maryland, US	24005	Maryland	2020-06-29	2020-03-30	2020-05-15	0	1	95.8337865767432	93.8274290825145	48	39.8571428571429	73.9187408384442	1345.523088	Monday	827370	91	45	2020-04-04	2020-03-15	2020-06-04	2020-04-05	86	106	25	85	1	1	1	1	0	1	0	1
Baltimore, Maryland, US	24005	Maryland	2020-06-30	2020-03-30	2020-05-15	0	1	96.5106300687721	94.4317536289689	38	40.1428571428571	73.9187408384442	1345.523088	Tuesday	827370	92	46	2020-04-04	2020-03-15	2020-06-04	2020-04-05	87	107	26	86	1	1	1	1	0	1	0	1
Baltimore, Maryland, US	24005	Maryland	2020-07-01	2020-03-30	2020-05-15	0	1	97.175387069872	95.1016905547527	33	39.4285714285714	73.9187408384442	1345.523088	Wednesday	827370	93	47	2020-04-04	2020-03-15	2020-06-04	2020-04-05	88	108	27	87	1	1	1	1	0	1	0	1
Baltimore, Maryland, US	24005	Maryland	2020-07-02	2020-03-30	2020-05-15	0	1	97.9610089802628	95.7837139714655	28	38.1428571428571	73.9187408384442	1345.523088	Thursday	827370	94	48	2020-04-04	2020-03-15	2020-06-04	2020-04-05	89	109	28	88	1	1	1	1	0	1	0	1
Baltimore, Maryland, US	24005	Maryland	2020-07-03	2020-03-30	2020-05-15	0	1	98.9037552727317	96.5002702194043	34	38.2857142857143	73.9187408384442	1345.523088	Friday	827370	95	49	2020-04-04	2020-03-15	2020-06-04	2020-04-05	90	110	29	89	1	1	1	1	0	1	0	1
Baltimore, Maryland, US	24005	Maryland	2020-07-04	2020-03-30	2020-05-15	0	1	99.5201663101152	97.2496326570078	43	38.7142857142857	73.9187408384442	1345.523088	Saturday	827370	96	50	2020-04-04	2020-03-15	2020-06-04	2020-04-05	91	111	30	90	1	1	1	1	0	1	0	1
Baltimore, Maryland, US	24005	Maryland	2020-07-05	2020-03-30	2020-05-15	0	1	100.136577347499	98.0059016608565	49	39	73.9187408384442	1345.523088	Sunday	827370	97	51	2020-04-04	2020-03-15	2020-06-04	2020-04-05	92	112	31	91	1	1	1	1	0	1	0	1
Bamberg, South Carolina, US	45009	South Carolina	2020-03-01	2020-04-07	2020-05-04	1	0	0	84.3153607213218	40	37.8571428571429	116.481251238707	40.64117628	Sunday	14066	-37	-64	2020-04-12	2020-03-23	2020-05-24	2020-03-25	-42	-22	-84	-24	0	0	0	0	1	0	1	0
Bamberg, South Carolina, US	45009	South Carolina	2020-03-02	2020-04-07	2020-05-04	1	0	0	70.5281278543543	21	35.4285714285714	116.481251238707	40.64117628	Monday	14066	-36	-63	2020-04-12	2020-03-23	2020-05-24	2020-03-25	-41	-21	-83	-23	0	0	0	0	1	0	1	0
Bamberg, South Carolina, US	45009	South Carolina	2020-03-03	2020-04-07	2020-05-04	1	0	0	56.6459297015155	15	32.8571428571429	116.481251238707	40.64117628	Tuesday	14066	-35	-62	2020-04-12	2020-03-23	2020-05-24	2020-03-25	-40	-20	-82	-22	0	0	0	0	1	0	1	0
Bamberg, South Carolina, US	45009	South Carolina	2020-03-04	2020-04-07	2020-05-04	1	0	0	42.6514998471922	18	31.4285714285714	116.481251238707	40.64117628	Wednesday	14066	-34	-61	2020-04-12	2020-03-23	2020-05-24	2020-03-25	-39	-19	-81	-21	0	0	0	0	1	0	1	0
Bamberg, South Carolina, US	45009	South Carolina	2020-03-05	2020-04-07	2020-05-04	1	0	0	28.5223919510877	12	28.2857142857143	116.481251238707	40.64117628	Thursday	14066	-33	-60	2020-04-12	2020-03-23	2020-05-24	2020-03-25	-38	-18	-80	-20	0	0	0	0	1	0	1	0
Bamberg, South Carolina, US	45009	South Carolina	2020-03-06	2020-04-07	2020-05-04	1	0	0	14.305225335357	11	23.7142857142857	116.481251238707	40.64117628	Friday	14066	-32	-59	2020-04-12	2020-03-23	2020-05-24	2020-03-25	-37	-17	-79	-19	0	0	0	0	1	0	1	0
Bamberg, South Carolina, US	45009	South Carolina	2020-03-07	2020-04-07	2020-05-04	1	0	0	0	28	20.7142857142857	116.481251238707	40.64117628	Saturday	14066	-31	-58	2020-04-12	2020-03-23	2020-05-24	2020-03-25	-36	-16	-78	-18	0	0	0	0	1	0	1	0
Bamberg, South Carolina, US	45009	South Carolina	2020-03-08	2020-04-07	2020-05-04	1	0	0	0	38	20.4285714285714	116.481251238707	40.64117628	Sunday	14066	-30	-57	2020-04-12	2020-03-23	2020-05-24	2020-03-25	-35	-15	-77	-17	0	0	0	0	1	0	1	0
Bamberg, South Carolina, US	45009	South Carolina	2020-03-09	2020-04-07	2020-05-04	1	0	0	0	21	20.4285714285714	116.481251238707	40.64117628	Monday	14066	-29	-56	2020-04-12	2020-03-23	2020-05-24	2020-03-25	-34	-14	-76	-16	0	0	0	0	1	0	1	0
Bamberg, South Carolina, US	45009	South Carolina	2020-03-10	2020-04-07	2020-05-04	1	0	0	0	10	19.7142857142857	116.481251238707	40.64117628	Tuesday	14066	-28	-55	2020-04-12	2020-03-23	2020-05-24	2020-03-25	-33	-13	-75	-15	0	0	0	0	1	0	1	0
Bamberg, South Carolina, US	45009	South Carolina	2020-03-11	2020-04-07	2020-05-04	1	0	0	0	14	19.1428571428571	116.481251238707	40.64117628	Wednesday	14066	-27	-54	2020-04-12	2020-03-23	2020-05-24	2020-03-25	-32	-12	-74	-14	0	0	0	0	1	0	1	0
Bamberg, South Carolina, US	45009	South Carolina	2020-03-12	2020-04-07	2020-05-04	1	0	0	0	14	19.4285714285714	116.481251238707	40.64117628	Thursday	14066	-26	-53	2020-04-12	2020-03-23	2020-05-24	2020-03-25	-31	-11	-73	-13	0	0	0	0	1	0	1	0
Bamberg, South Carolina, US	45009	South Carolina	2020-03-13	2020-04-07	2020-05-04	1	0	0	0	10	19.2857142857143	116.481251238707	40.64117628	Friday	14066	-25	-52	2020-04-12	2020-03-23	2020-05-24	2020-03-25	-30	-10	-72	-12	0	0	0	0	1	0	1	0
Bamberg, South Carolina, US	45009	South Carolina	2020-03-14	2020-04-07	2020-05-04	1	0	0	0	19	18	116.481251238707	40.64117628	Saturday	14066	-24	-51	2020-04-12	2020-03-23	2020-05-24	2020-03-25	-29	-9	-71	-11	0	0	0	0	1	0	1	0
Bamberg, South Carolina, US	45009	South Carolina	2020-03-15	2020-04-07	2020-05-04	1	0	0	0	32	17.1428571428571	116.481251238707	40.64117628	Sunday	14066	-23	-50	2020-04-12	2020-03-23	2020-05-24	2020-03-25	-28	-8	-70	-10	0	0	0	0	1	0	1	0
Bamberg, South Carolina, US	45009	South Carolina	2020-03-16	2020-04-07	2020-05-04	1	0	0	0	15	16.2857142857143	116.481251238707	40.64117628	Monday	14066	-22	-49	2020-04-12	2020-03-23	2020-05-24	2020-03-25	-27	-7	-69	-9	0	0	0	0	1	0	1	0
Bamberg, South Carolina, US	45009	South Carolina	2020-03-17	2020-04-07	2020-05-04	1	0	0	0	11	16.4285714285714	116.481251238707	40.64117628	Tuesday	14066	-21	-48	2020-04-12	2020-03-23	2020-05-24	2020-03-25	-26	-6	-68	-8	0	0	0	0	1	0	1	0
Bamberg, South Carolina, US	45009	South Carolina	2020-03-18	2020-04-07	2020-05-04	1	0	0	0	21	17.4285714285714	116.481251238707	40.64117628	Wednesday	14066	-20	-47	2020-04-12	2020-03-23	2020-05-24	2020-03-25	-25	-5	-67	-7	0	0	0	0	1	0	1	0
Bamberg, South Carolina, US	45009	South Carolina	2020-03-19	2020-04-07	2020-05-04	1	0	0	0	14	17.4285714285714	116.481251238707	40.64117628	Thursday	14066	-19	-46	2020-04-12	2020-03-23	2020-05-24	2020-03-25	-24	-4	-66	-6	0	0	0	0	1	0	1	0
Bamberg, South Carolina, US	45009	South Carolina	2020-03-20	2020-04-07	2020-05-04	1	0	0	0	19	18.7142857142857	116.481251238707	40.64117628	Friday	14066	-18	-45	2020-04-12	2020-03-23	2020-05-24	2020-03-25	-23	-3	-65	-5	0	0	0	0	1	0	1	0
Bamberg, South Carolina, US	45009	South Carolina	2020-03-21	2020-04-07	2020-05-04	1	0	0	0	26	19.7142857142857	116.481251238707	40.64117628	Saturday	14066	-17	-44	2020-04-12	2020-03-23	2020-05-24	2020-03-25	-22	-2	-64	-4	0	0	0	0	1	0	1	0
Bamberg, South Carolina, US	45009	South Carolina	2020-03-22	2020-04-07	2020-05-04	1	0	0	0	58	23.4285714285714	116.481251238707	40.64117628	Sunday	14066	-16	-43	2020-04-12	2020-03-23	2020-05-24	2020-03-25	-21	-1	-63	-3	0	0	0	0	1	0	1	0
Bamberg, South Carolina, US	45009	South Carolina	2020-03-23	2020-04-07	2020-05-04	1	0	0	0	41	27.1428571428571	116.481251238707	40.64117628	Monday	14066	-15	-42	2020-04-12	2020-03-23	2020-05-24	2020-03-25	-20	0	-62	-2	0	0	0	0	1	0	1	0
Bamberg, South Carolina, US	45009	South Carolina	2020-03-24	2020-04-07	2020-05-04	1	0	0	0	37	30.8571428571429	116.481251238707	40.64117628	Tuesday	14066	-14	-41	2020-04-12	2020-03-23	2020-05-24	2020-03-25	-19	1	-61	-1	0	1	0	0	1	0	1	1
Bamberg, South Carolina, US	45009	South Carolina	2020-03-25	2020-04-07	2020-05-04	1	0	0	0	31	32.2857142857143	116.481251238707	40.64117628	Wednesday	14066	-13	-40	2020-04-12	2020-03-23	2020-05-24	2020-03-25	-18	2	-60	0	0	1	0	0	1	0	0	1
Bamberg, South Carolina, US	45009	South Carolina	2020-03-26	2020-04-07	2020-05-04	1	0	0	0	27	34.1428571428571	116.481251238707	40.64117628	Thursday	14066	-12	-39	2020-04-12	2020-03-23	2020-05-24	2020-03-25	-17	3	-59	1	0	1	0	1	1	0	0	1
Bamberg, South Carolina, US	45009	South Carolina	2020-03-27	2020-04-07	2020-05-04	1	0	0	0	34	36.2857142857143	116.481251238707	40.64117628	Friday	14066	-11	-38	2020-04-12	2020-03-23	2020-05-24	2020-03-25	-16	4	-58	2	0	1	0	1	1	0	0	1
Bamberg, South Carolina, US	45009	South Carolina	2020-03-28	2020-04-07	2020-05-04	1	0	0	0	34	37.4285714285714	116.481251238707	40.64117628	Saturday	14066	-10	-37	2020-04-12	2020-03-23	2020-05-24	2020-03-25	-15	5	-57	3	0	1	0	1	1	0	0	1
Bamberg, South Carolina, US	45009	South Carolina	2020-03-29	2020-04-07	2020-05-04	1	0	0	0	62	38	116.481251238707	40.64117628	Sunday	14066	-9	-36	2020-04-12	2020-03-23	2020-05-24	2020-03-25	-14	6	-56	4	0	1	0	1	1	0	0	1
Bamberg, South Carolina, US	45009	South Carolina	2020-03-30	2020-04-07	2020-05-04	1	0	0	0	19	34.8571428571429	116.481251238707	40.64117628	Monday	14066	-8	-35	2020-04-12	2020-03-23	2020-05-24	2020-03-25	-13	7	-55	5	0	1	0	1	1	0	0	1
Bamberg, South Carolina, US	45009	South Carolina	2020-03-31	2020-04-07	2020-05-04	1	0	1.42186833499218	0.203124047856026	32	34.1428571428571	116.481251238707	40.64117628	Tuesday	14066	-7	-34	2020-04-12	2020-03-23	2020-05-24	2020-03-25	-12	8	-54	6	0	1	0	1	1	0	0	1
Bamberg, South Carolina, US	45009	South Carolina	2020-04-01	2020-04-07	2020-05-04	1	0	2.84373666998436	0.609372143568077	25	33.2857142857143	116.481251238707	40.64117628	Wednesday	14066	-6	-33	2020-04-12	2020-03-23	2020-05-24	2020-03-25	-11	9	-53	7	0	1	0	1	1	0	0	1
Bamberg, South Carolina, US	45009	South Carolina	2020-04-02	2020-04-07	2020-05-04	1	0	3.55467083748045	1.11718226320814	20	32.2857142857143	116.481251238707	40.64117628	Thursday	14066	-5	-32	2020-04-12	2020-03-23	2020-05-24	2020-03-25	-10	10	-52	8	0	1	0	1	1	0	0	1
Bamberg, South Carolina, US	45009	South Carolina	2020-04-03	2020-04-07	2020-05-04	1	0	3.55467083748045	1.62499238284821	20	30.2857142857143	116.481251238707	40.64117628	Friday	14066	-4	-31	2020-04-12	2020-03-23	2020-05-24	2020-03-25	-9	11	-51	9	0	1	0	1	1	0	0	1
Bamberg, South Carolina, US	45009	South Carolina	2020-04-04	2020-04-07	2020-05-04	1	0	3.55467083748045	2.13280250248827	40	31.1428571428571	116.481251238707	40.64117628	Saturday	14066	-3	-30	2020-04-12	2020-03-23	2020-05-24	2020-03-25	-8	12	-50	10	0	1	0	1	1	0	0	1
Bamberg, South Carolina, US	45009	South Carolina	2020-04-05	2020-04-07	2020-05-04	1	0	3.55467083748045	2.64061262212833	48	29.1428571428571	116.481251238707	40.64117628	Sunday	14066	-2	-29	2020-04-12	2020-03-23	2020-05-24	2020-03-25	-7	13	-49	11	0	1	0	1	1	0	0	1
Bamberg, South Carolina, US	45009	South Carolina	2020-04-06	2020-04-07	2020-05-04	1	0	3.55467083748045	3.1484227417684	27	30.2857142857143	116.481251238707	40.64117628	Monday	14066	-1	-28	2020-04-12	2020-03-23	2020-05-24	2020-03-25	-6	14	-48	12	0	1	0	1	1	0	0	1
Bamberg, South Carolina, US	45009	South Carolina	2020-04-07	2020-04-07	2020-05-04	1	0	4.26560500497654	3.55467083748045	33	30.4285714285714	116.481251238707	40.64117628	Tuesday	14066	0	-27	2020-04-12	2020-03-23	2020-05-24	2020-03-25	-5	15	-47	13	0	1	0	1	1	0	0	1
Bamberg, South Carolina, US	45009	South Carolina	2020-04-08	2020-04-07	2020-05-04	1	1	4.26560500497654	3.75779488533648	31	31.2857142857143	116.481251238707	40.64117628	Wednesday	14066	1	-26	2020-04-12	2020-03-23	2020-05-24	2020-03-25	-4	16	-46	14	0	1	0	1	1	0	0	1
Bamberg, South Carolina, US	45009	South Carolina	2020-04-09	2020-04-07	2020-05-04	1	1	4.26560500497654	3.85935690926449	30	32.7142857142857	116.481251238707	40.64117628	Thursday	14066	2	-25	2020-04-12	2020-03-23	2020-05-24	2020-03-25	-3	17	-45	15	0	1	0	1	1	0	0	1
Bamberg, South Carolina, US	45009	South Carolina	2020-04-10	2020-04-07	2020-05-04	1	1	4.26560500497654	3.9609189331925	28	33.8571428571429	116.481251238707	40.64117628	Friday	14066	3	-24	2020-04-12	2020-03-23	2020-05-24	2020-03-25	-2	18	-44	16	0	1	0	1	1	0	0	1
Bamberg, South Carolina, US	45009	South Carolina	2020-04-11	2020-04-07	2020-05-04	1	1	4.97653917247263	4.16404298104853	37	33.4285714285714	116.481251238707	40.64117628	Saturday	14066	4	-23	2020-04-12	2020-03-23	2020-05-24	2020-03-25	-1	19	-43	17	0	1	0	1	1	0	0	1
Bamberg, South Carolina, US	45009	South Carolina	2020-04-12	2020-04-07	2020-05-04	1	1	4.97653917247263	4.36716702890455	55	34.4285714285714	116.481251238707	40.64117628	Sunday	14066	5	-22	2020-04-12	2020-03-23	2020-05-24	2020-03-25	0	20	-42	18	0	1	0	1	1	0	0	1
Bamberg, South Carolina, US	45009	South Carolina	2020-04-13	2020-04-07	2020-05-04	1	1	4.97653917247263	4.57029107676058	30	34.8571428571429	116.481251238707	40.64117628	Monday	14066	6	-21	2020-04-12	2020-03-23	2020-05-24	2020-03-25	1	21	-41	19	1	1	0	1	1	1	0	1
Bamberg, South Carolina, US	45009	South Carolina	2020-04-14	2020-04-07	2020-05-04	1	1	4.97653917247263	4.67185310068859	19	32.8571428571429	116.481251238707	40.64117628	Tuesday	14066	7	-20	2020-04-12	2020-03-23	2020-05-24	2020-03-25	2	22	-40	20	1	1	0	1	1	1	0	1
Bamberg, South Carolina, US	45009	South Carolina	2020-04-15	2020-04-07	2020-05-04	1	1	4.97653917247263	4.7734151246166	27	32.2857142857143	116.481251238707	40.64117628	Wednesday	14066	8	-19	2020-04-12	2020-03-23	2020-05-24	2020-03-25	3	23	-39	21	1	1	0	1	1	1	0	1
Bamberg, South Carolina, US	45009	South Carolina	2020-04-16	2020-04-07	2020-05-04	1	1	4.97653917247263	4.87497714854462	26	31.7142857142857	116.481251238707	40.64117628	Thursday	14066	9	-18	2020-04-12	2020-03-23	2020-05-24	2020-03-25	4	24	-38	22	1	1	0	1	1	1	0	1
Bamberg, South Carolina, US	45009	South Carolina	2020-04-17	2020-04-07	2020-05-04	1	1	4.97653917247263	4.97653917247263	19	30.4285714285714	116.481251238707	40.64117628	Friday	14066	10	-17	2020-04-12	2020-03-23	2020-05-24	2020-03-25	5	25	-37	23	1	1	0	1	1	1	0	1
Bamberg, South Carolina, US	45009	South Carolina	2020-04-18	2020-04-07	2020-05-04	1	1	4.97653917247263	4.97653917247263	32	29.7142857142857	116.481251238707	40.64117628	Saturday	14066	11	-16	2020-04-12	2020-03-23	2020-05-24	2020-03-25	6	26	-36	24	1	1	0	1	1	1	0	1
Bamberg, South Carolina, US	45009	South Carolina	2020-04-19	2020-04-07	2020-05-04	1	1	4.97653917247263	4.97653917247263	51	29.1428571428571	116.481251238707	40.64117628	Sunday	14066	12	-15	2020-04-12	2020-03-23	2020-05-24	2020-03-25	7	27	-35	25	1	1	0	1	1	1	0	1
Bamberg, South Carolina, US	45009	South Carolina	2020-04-20	2020-04-07	2020-05-04	1	1	4.97653917247263	4.97653917247263	22	28	116.481251238707	40.64117628	Monday	14066	13	-14	2020-04-12	2020-03-23	2020-05-24	2020-03-25	8	28	-34	26	1	1	0	1	1	1	0	1
Bamberg, South Carolina, US	45009	South Carolina	2020-04-21	2020-04-07	2020-05-04	1	1	4.97653917247263	4.97653917247263	23	28.5714285714286	116.481251238707	40.64117628	Tuesday	14066	14	-13	2020-04-12	2020-03-23	2020-05-24	2020-03-25	9	29	-33	27	1	1	0	1	1	1	0	1
Bamberg, South Carolina, US	45009	South Carolina	2020-04-22	2020-04-07	2020-05-04	1	1	4.97653917247263	4.97653917247263	22	27.8571428571429	116.481251238707	40.64117628	Wednesday	14066	15	-12	2020-04-12	2020-03-23	2020-05-24	2020-03-25	10	30	-32	28	1	1	0	1	1	1	0	1
Bamberg, South Carolina, US	45009	South Carolina	2020-04-23	2020-04-07	2020-05-04	1	1	4.97653917247263	4.97653917247263	30	28.4285714285714	116.481251238707	40.64117628	Thursday	14066	16	-11	2020-04-12	2020-03-23	2020-05-24	2020-03-25	11	31	-31	29	1	1	0	1	1	1	0	1
Bamberg, South Carolina, US	45009	South Carolina	2020-04-24	2020-04-07	2020-05-04	1	1	4.97653917247263	4.97653917247263	15	27.8571428571429	116.481251238707	40.64117628	Friday	14066	17	-10	2020-04-12	2020-03-23	2020-05-24	2020-03-25	12	32	-30	30	1	1	0	1	1	1	0	1
Bamberg, South Carolina, US	45009	South Carolina	2020-04-25	2020-04-07	2020-05-04	1	1	4.97653917247263	4.97653917247263	37	28.5714285714286	116.481251238707	40.64117628	Saturday	14066	18	-9	2020-04-12	2020-03-23	2020-05-24	2020-03-25	13	33	-29	31	1	1	0	1	1	1	0	1
Bamberg, South Carolina, US	45009	South Carolina	2020-04-26	2020-04-07	2020-05-04	1	1	5.68747333996872	5.07810119640064	46	27.8571428571429	116.481251238707	40.64117628	Sunday	14066	19	-8	2020-04-12	2020-03-23	2020-05-24	2020-03-25	14	34	-28	32	1	1	0	1	1	1	0	1
Bamberg, South Carolina, US	45009	South Carolina	2020-04-27	2020-04-07	2020-05-04	1	1	5.68747333996872	5.17966322032865	21	27.7142857142857	116.481251238707	40.64117628	Monday	14066	20	-7	2020-04-12	2020-03-23	2020-05-24	2020-03-25	15	35	-27	33	1	1	0	1	1	1	0	1
Bamberg, South Carolina, US	45009	South Carolina	2020-04-28	2020-04-07	2020-05-04	1	1	6.39840750746481	5.38278726818468	26	28.1428571428571	116.481251238707	40.64117628	Tuesday	14066	21	-6	2020-04-12	2020-03-23	2020-05-24	2020-03-25	16	36	-26	34	1	1	0	1	1	1	0	1
Bamberg, South Carolina, US	45009	South Carolina	2020-04-29	2020-04-07	2020-05-04	1	1	6.39840750746481	5.58591131604071	31	29.4285714285714	116.481251238707	40.64117628	Wednesday	14066	22	-5	2020-04-12	2020-03-23	2020-05-24	2020-03-25	17	37	-25	35	1	1	0	1	1	1	0	1
Bamberg, South Carolina, US	45009	South Carolina	2020-04-30	2020-04-07	2020-05-04	1	1	7.1093416749609	5.89059738782474	18	27.7142857142857	116.481251238707	40.64117628	Thursday	14066	23	-4	2020-04-12	2020-03-23	2020-05-24	2020-03-25	18	38	-24	36	1	1	0	1	1	1	0	1
Bamberg, South Carolina, US	45009	South Carolina	2020-05-01	2020-04-07	2020-05-04	1	1	7.1093416749609	6.19528345960878	16	27.8571428571429	116.481251238707	40.64117628	Friday	14066	24	-3	2020-04-12	2020-03-23	2020-05-24	2020-03-25	19	39	-23	37	1	1	0	1	1	1	0	1
Bamberg, South Carolina, US	45009	South Carolina	2020-05-02	2020-04-07	2020-05-04	1	1	8.53121000995308	6.70309357924885	28	26.5714285714286	116.481251238707	40.64117628	Saturday	14066	25	-2	2020-04-12	2020-03-23	2020-05-24	2020-03-25	20	40	-22	38	1	1	0	1	1	1	0	1
Bamberg, South Carolina, US	45009	South Carolina	2020-05-03	2020-04-07	2020-05-04	1	1	8.53121000995308	7.1093416749609	47	26.7142857142857	116.481251238707	40.64117628	Sunday	14066	26	-1	2020-04-12	2020-03-23	2020-05-24	2020-03-25	21	41	-21	39	1	1	0	1	1	1	0	1
Bamberg, South Carolina, US	45009	South Carolina	2020-05-04	2020-04-07	2020-05-04	0	1	9.24214417744917	7.61715179460096	17	26.1428571428571	116.481251238707	40.64117628	Monday	14066	27	0	2020-04-12	2020-03-23	2020-05-24	2020-03-25	22	42	-20	40	1	1	0	1	1	1	0	1
Bamberg, South Carolina, US	45009	South Carolina	2020-05-05	2020-04-07	2020-05-04	0	1	9.24214417744917	8.02339989031301	24	25.8571428571429	116.481251238707	40.64117628	Tuesday	14066	28	1	2020-04-12	2020-03-23	2020-05-24	2020-03-25	23	43	-19	41	1	1	0	1	1	1	0	1
Bamberg, South Carolina, US	45009	South Carolina	2020-05-06	2020-04-07	2020-05-04	0	1	9.95307834494526	8.53121000995308	19	24.1428571428571	116.481251238707	40.64117628	Wednesday	14066	29	2	2020-04-12	2020-03-23	2020-05-24	2020-03-25	24	44	-18	42	1	1	0	1	1	1	0	1
Bamberg, South Carolina, US	45009	South Carolina	2020-05-07	2020-04-07	2020-05-04	0	1	9.95307834494526	8.93745810566513	19	24.2857142857143	116.481251238707	40.64117628	Thursday	14066	30	3	2020-04-12	2020-03-23	2020-05-24	2020-03-25	25	45	-17	43	1	1	0	1	1	1	0	1
Bamberg, South Carolina, US	45009	South Carolina	2020-05-08	2020-04-07	2020-05-04	0	1	9.95307834494526	9.34370620137718	17	24.4285714285714	116.481251238707	40.64117628	Friday	14066	31	4	2020-04-12	2020-03-23	2020-05-24	2020-03-25	26	46	-16	44	1	1	0	1	1	1	0	1
Bamberg, South Carolina, US	45009	South Carolina	2020-05-09	2020-04-07	2020-05-04	0	1	10.6640125124413	9.64839227316122	34	25.2857142857143	116.481251238707	40.64117628	Saturday	14066	32	5	2020-04-12	2020-03-23	2020-05-24	2020-03-25	27	47	-15	45	1	1	0	1	1	1	0	1
Bamberg, South Carolina, US	45009	South Carolina	2020-05-10	2020-04-07	2020-05-04	0	1	11.3749466799374	10.0546403688733	45	25	116.481251238707	40.64117628	Sunday	14066	33	6	2020-04-12	2020-03-23	2020-05-24	2020-03-25	28	48	-14	46	1	1	0	1	1	1	0	1
Bamberg, South Carolina, US	45009	South Carolina	2020-05-11	2020-04-07	2020-05-04	0	1	11.3749466799374	10.3593264406573	19	25.2857142857143	116.481251238707	40.64117628	Monday	14066	34	7	2020-04-12	2020-03-23	2020-05-24	2020-03-25	29	49	-13	47	1	1	0	1	1	1	0	1
Bamberg, South Carolina, US	45009	South Carolina	2020-05-12	2020-04-07	2020-05-04	0	1	11.3749466799374	10.6640125124413	22	25	116.481251238707	40.64117628	Tuesday	14066	35	8	2020-04-12	2020-03-23	2020-05-24	2020-03-25	30	50	-12	48	1	1	0	1	1	1	0	1
Bamberg, South Carolina, US	45009	South Carolina	2020-05-13	2020-04-07	2020-05-04	0	1	11.3749466799374	10.8671365602974	17	24.7142857142857	116.481251238707	40.64117628	Wednesday	14066	36	9	2020-04-12	2020-03-23	2020-05-24	2020-03-25	31	51	-11	49	1	1	0	1	1	1	0	1
Bamberg, South Carolina, US	45009	South Carolina	2020-05-14	2020-04-07	2020-05-04	0	1	11.3749466799374	11.0702606081534	21	25	116.481251238707	40.64117628	Thursday	14066	37	10	2020-04-12	2020-03-23	2020-05-24	2020-03-25	32	52	-10	50	1	1	0	1	1	1	0	1
Bamberg, South Carolina, US	45009	South Carolina	2020-05-15	2020-04-07	2020-05-04	0	1	11.3749466799374	11.2733846560094	23	25.8571428571429	116.481251238707	40.64117628	Friday	14066	38	11	2020-04-12	2020-03-23	2020-05-24	2020-03-25	33	53	-9	51	1	1	0	1	1	1	0	1
Bamberg, South Carolina, US	45009	South Carolina	2020-05-16	2020-04-07	2020-05-04	0	1	11.3749466799374	11.3749466799374	26	24.7142857142857	116.481251238707	40.64117628	Saturday	14066	39	12	2020-04-12	2020-03-23	2020-05-24	2020-03-25	34	54	-8	52	1	1	0	1	1	1	0	1
Bamberg, South Carolina, US	45009	South Carolina	2020-05-17	2020-04-07	2020-05-04	0	1	12.0858808474335	11.4765087038655	37	23.5714285714286	116.481251238707	40.64117628	Sunday	14066	40	13	2020-04-12	2020-03-23	2020-05-24	2020-03-25	35	55	-7	53	1	1	0	1	1	1	0	1
Bamberg, South Carolina, US	45009	South Carolina	2020-05-18	2020-04-07	2020-05-04	0	1	12.0858808474335	11.5780707277935	27	24.7142857142857	116.481251238707	40.64117628	Monday	14066	41	14	2020-04-12	2020-03-23	2020-05-24	2020-03-25	36	56	-6	54	1	1	0	1	1	1	0	1
Bamberg, South Carolina, US	45009	South Carolina	2020-05-19	2020-04-07	2020-05-04	0	1	12.7968150149296	11.7811947756495	22	24.7142857142857	116.481251238707	40.64117628	Tuesday	14066	42	15	2020-04-12	2020-03-23	2020-05-24	2020-03-25	37	57	-5	55	1	1	0	1	1	1	0	1
Bamberg, South Carolina, US	45009	South Carolina	2020-05-20	2020-04-07	2020-05-04	0	1	12.7968150149296	11.9843188235055	16	24.5714285714286	116.481251238707	40.64117628	Wednesday	14066	43	16	2020-04-12	2020-03-23	2020-05-24	2020-03-25	38	58	-4	56	1	1	0	1	1	1	0	1
Bamberg, South Carolina, US	45009	South Carolina	2020-05-21	2020-04-07	2020-05-04	0	1	14.2186833499218	12.3905669192176	12	23.2857142857143	116.481251238707	40.64117628	Thursday	14066	44	17	2020-04-12	2020-03-23	2020-05-24	2020-03-25	39	59	-3	57	1	1	0	1	1	1	0	1
Bamberg, South Carolina, US	45009	South Carolina	2020-05-22	2020-04-07	2020-05-04	0	1	14.2186833499218	12.7968150149296	18	22.5714285714286	116.481251238707	40.64117628	Friday	14066	45	18	2020-04-12	2020-03-23	2020-05-24	2020-03-25	40	60	-2	58	1	1	0	1	1	1	0	1
Bamberg, South Carolina, US	45009	South Carolina	2020-05-23	2020-04-07	2020-05-04	0	1	14.2186833499218	13.2030631106417	23	22.1428571428571	116.481251238707	40.64117628	Saturday	14066	46	19	2020-04-12	2020-03-23	2020-05-24	2020-03-25	41	61	-1	59	1	1	0	1	1	1	0	1
Bamberg, South Carolina, US	45009	South Carolina	2020-05-24	2020-04-07	2020-05-04	0	1	14.2186833499218	13.5077491824257	35	21.8571428571429	116.481251238707	40.64117628	Sunday	14066	47	20	2020-04-12	2020-03-23	2020-05-24	2020-03-25	42	62	0	60	1	1	0	1	0	1	0	1
Bamberg, South Carolina, US	45009	South Carolina	2020-05-25	2020-04-07	2020-05-04	0	1	14.9296175174179	13.9139972781378	37	23.2857142857143	116.481251238707	40.64117628	Monday	14066	48	21	2020-04-12	2020-03-23	2020-05-24	2020-03-25	43	63	1	61	1	1	1	1	0	1	0	1
Bamberg, South Carolina, US	45009	South Carolina	2020-05-26	2020-04-07	2020-05-04	0	1	14.9296175174179	14.2186833499218	14	22.1428571428571	116.481251238707	40.64117628	Tuesday	14066	49	22	2020-04-12	2020-03-23	2020-05-24	2020-03-25	44	64	2	62	1	1	1	1	0	1	0	1
Bamberg, South Carolina, US	45009	South Carolina	2020-05-27	2020-04-07	2020-05-04	0	1	14.9296175174179	14.5233694217058	20	22.7142857142857	116.481251238707	40.64117628	Wednesday	14066	50	23	2020-04-12	2020-03-23	2020-05-24	2020-03-25	45	65	3	63	1	1	1	1	0	1	0	1
Bamberg, South Carolina, US	45009	South Carolina	2020-05-28	2020-04-07	2020-05-04	0	1	14.9296175174179	14.6249314456338	13	22.8571428571429	116.481251238707	40.64117628	Thursday	14066	51	24	2020-04-12	2020-03-23	2020-05-24	2020-03-25	46	66	4	64	1	1	1	1	0	1	0	1
Bamberg, South Carolina, US	45009	South Carolina	2020-05-29	2020-04-07	2020-05-04	0	1	14.9296175174179	14.7264934695619	18	22.8571428571429	116.481251238707	40.64117628	Friday	14066	52	25	2020-04-12	2020-03-23	2020-05-24	2020-03-25	47	67	5	65	1	1	1	1	0	1	0	1
Bamberg, South Carolina, US	45009	South Carolina	2020-05-30	2020-04-07	2020-05-04	0	1	15.640551684914	14.9296175174179	20	22.4285714285714	116.481251238707	40.64117628	Saturday	14066	53	26	2020-04-12	2020-03-23	2020-05-24	2020-03-25	48	68	6	66	1	1	1	1	0	1	0	1
Bamberg, South Carolina, US	45009	South Carolina	2020-05-31	2020-04-07	2020-05-04	0	1	15.640551684914	15.1327415652739	35	22.4285714285714	116.481251238707	40.64117628	Sunday	14066	54	27	2020-04-12	2020-03-23	2020-05-24	2020-03-25	49	69	7	67	1	1	1	1	0	1	0	1
Bamberg, South Carolina, US	45009	South Carolina	2020-06-01	2020-04-07	2020-05-04	0	1	15.640551684914	15.2343035892019	13	19	116.481251238707	40.64117628	Monday	14066	55	28	2020-04-12	2020-03-23	2020-05-24	2020-03-25	50	70	8	68	1	1	1	1	0	1	0	1
Bamberg, South Carolina, US	45009	South Carolina	2020-06-02	2020-04-07	2020-05-04	0	1	16.3514858524101	15.437427637058	13	18.8571428571429	116.481251238707	40.64117628	Tuesday	14066	56	29	2020-04-12	2020-03-23	2020-05-24	2020-03-25	51	71	9	69	1	1	1	1	0	1	0	1
Bamberg, South Carolina, US	45009	South Carolina	2020-06-03	2020-04-07	2020-05-04	0	1	16.3514858524101	15.640551684914	17	18.4285714285714	116.481251238707	40.64117628	Wednesday	14066	57	30	2020-04-12	2020-03-23	2020-05-24	2020-03-25	52	72	10	70	1	1	1	1	0	1	0	1
Bamberg, South Carolina, US	45009	South Carolina	2020-06-04	2020-04-07	2020-05-04	0	1	16.3514858524101	15.84367573277	19	19.2857142857143	116.481251238707	40.64117628	Thursday	14066	58	31	2020-04-12	2020-03-23	2020-05-24	2020-03-25	53	73	11	71	1	1	1	1	0	1	0	1
Bamberg, South Carolina, US	45009	South Carolina	2020-06-05	2020-04-07	2020-05-04	0	1	23.460827527371	17.0624200199062	13	18.5714285714286	116.481251238707	40.64117628	Friday	14066	59	32	2020-04-12	2020-03-23	2020-05-24	2020-03-25	54	74	12	72	1	1	1	1	0	1	0	1
Bamberg, South Carolina, US	45009	South Carolina	2020-06-06	2020-04-07	2020-05-04	0	1	23.460827527371	18.1796022831143	19	18.4285714285714	116.481251238707	40.64117628	Saturday	14066	60	33	2020-04-12	2020-03-23	2020-05-24	2020-03-25	55	75	13	73	1	1	1	1	0	1	0	1
Bamberg, South Carolina, US	45009	South Carolina	2020-06-07	2020-04-07	2020-05-04	0	1	25.5936300298592	19.6014706181065	44	19.7142857142857	116.481251238707	40.64117628	Sunday	14066	61	34	2020-04-12	2020-03-23	2020-05-24	2020-03-25	56	76	14	74	1	1	1	1	0	1	0	1
Bamberg, South Carolina, US	45009	South Carolina	2020-06-08	2020-04-07	2020-05-04	0	1	25.5936300298592	21.0233389530987	31	22.2857142857143	116.481251238707	40.64117628	Monday	14066	62	35	2020-04-12	2020-03-23	2020-05-24	2020-03-25	57	77	15	75	1	1	1	1	0	1	0	1
Bamberg, South Carolina, US	45009	South Carolina	2020-06-09	2020-04-07	2020-05-04	0	1	25.5936300298592	22.3436452641628	19	23.1428571428571	116.481251238707	40.64117628	Tuesday	14066	63	36	2020-04-12	2020-03-23	2020-05-24	2020-03-25	58	78	16	76	1	1	1	1	0	1	0	1
Bamberg, South Carolina, US	45009	South Carolina	2020-06-10	2020-04-07	2020-05-04	0	1	25.5936300298592	23.663951575227	19	23.4285714285714	116.481251238707	40.64117628	Wednesday	14066	64	37	2020-04-12	2020-03-23	2020-05-24	2020-03-25	59	79	17	77	1	1	1	1	0	1	0	1
Bamberg, South Carolina, US	45009	South Carolina	2020-06-11	2020-04-07	2020-05-04	0	1	27.7264325323475	25.2889439580752	15	22.8571428571429	116.481251238707	40.64117628	Thursday	14066	65	38	2020-04-12	2020-03-23	2020-05-24	2020-03-25	60	80	18	78	1	1	1	1	0	1	0	1
Bamberg, South Carolina, US	45009	South Carolina	2020-06-12	2020-04-07	2020-05-04	0	1	28.4373666998436	25.9998781255713	18	23.5714285714286	116.481251238707	40.64117628	Friday	14066	66	39	2020-04-12	2020-03-23	2020-05-24	2020-03-25	61	81	19	79	1	1	1	1	0	1	0	1
Bamberg, South Carolina, US	45009	South Carolina	2020-06-13	2020-04-07	2020-05-04	0	1	29.1483008673397	26.8123743169954	33	25.5714285714286	116.481251238707	40.64117628	Saturday	14066	67	40	2020-04-12	2020-03-23	2020-05-24	2020-03-25	62	82	20	80	1	1	1	1	0	1	0	1
Bamberg, South Carolina, US	45009	South Carolina	2020-06-14	2020-04-07	2020-05-04	0	1	31.992037537324	27.7264325323475	41	25.1428571428571	116.481251238707	40.64117628	Sunday	14066	68	41	2020-04-12	2020-03-23	2020-05-24	2020-03-25	63	83	21	81	1	1	1	1	0	1	0	1
Bamberg, South Carolina, US	45009	South Carolina	2020-06-15	2020-04-07	2020-05-04	0	1	34.1248400398123	28.9451768194837	33	25.4285714285714	116.481251238707	40.64117628	Monday	14066	69	42	2020-04-12	2020-03-23	2020-05-24	2020-03-25	64	84	22	82	1	1	1	1	0	1	0	1
Bamberg, South Carolina, US	45009	South Carolina	2020-06-16	2020-04-07	2020-05-04	0	1	35.5467083748045	30.3670451544758	23	26	116.481251238707	40.64117628	Tuesday	14066	70	43	2020-04-12	2020-03-23	2020-05-24	2020-03-25	65	85	23	83	1	1	1	1	0	1	0	1
Bamberg, South Carolina, US	45009	South Carolina	2020-06-17	2020-04-07	2020-05-04	0	1	35.5467083748045	31.788913489468	18	25.8571428571429	116.481251238707	40.64117628	Wednesday	14066	71	44	2020-04-12	2020-03-23	2020-05-24	2020-03-25	66	86	24	84	1	1	1	1	0	1	0	1
Bamberg, South Carolina, US	45009	South Carolina	2020-06-18	2020-04-07	2020-05-04	0	1	37.6795108772928	33.2107818244602	19	26.4285714285714	116.481251238707	40.64117628	Thursday	14066	72	45	2020-04-12	2020-03-23	2020-05-24	2020-03-25	67	87	25	85	1	1	1	1	0	1	0	1
Bamberg, South Carolina, US	45009	South Carolina	2020-06-19	2020-04-07	2020-05-04	0	1	38.3904450447888	34.6326501594524	20	26.7142857142857	116.481251238707	40.64117628	Friday	14066	73	46	2020-04-12	2020-03-23	2020-05-24	2020-03-25	68	88	26	86	1	1	1	1	0	1	0	1
Bamberg, South Carolina, US	45009	South Carolina	2020-06-20	2020-04-07	2020-05-04	0	1	42.6560500497654	36.5623286140846	24	25.4285714285714	116.481251238707	40.64117628	Saturday	14066	74	47	2020-04-12	2020-03-23	2020-05-24	2020-03-25	69	89	27	87	1	1	1	1	0	1	0	1
Bamberg, South Carolina, US	45009	South Carolina	2020-06-21	2020-04-07	2020-05-04	0	1	46.9216550547419	38.6951311165729	38	25	116.481251238707	40.64117628	Sunday	14066	75	48	2020-04-12	2020-03-23	2020-05-24	2020-03-25	70	90	28	88	1	1	1	1	0	1	0	1
Bamberg, South Carolina, US	45009	South Carolina	2020-06-22	2020-04-07	2020-05-04	0	1	46.9216550547419	40.5232475472771	22	23.4285714285714	116.481251238707	40.64117628	Monday	14066	76	49	2020-04-12	2020-03-23	2020-05-24	2020-03-25	71	91	29	89	1	1	1	1	0	1	0	1
Bamberg, South Carolina, US	45009	South Carolina	2020-06-23	2020-04-07	2020-05-04	0	1	47.632589222238	42.2498019540533	23	23.4285714285714	116.481251238707	40.64117628	Tuesday	14066	77	50	2020-04-12	2020-03-23	2020-05-24	2020-03-25	72	92	30	90	1	1	1	1	0	1	0	1
Bamberg, South Carolina, US	45009	South Carolina	2020-06-24	2020-04-07	2020-05-04	0	1	54.0309967297028	44.8904145761817	18	23.4285714285714	116.481251238707	40.64117628	Wednesday	14066	78	51	2020-04-12	2020-03-23	2020-05-24	2020-03-25	73	93	31	91	1	1	1	1	0	1	0	1
Bamberg, South Carolina, US	45009	South Carolina	2020-06-25	2020-04-07	2020-05-04	0	1	56.1637992321911	47.53102719831	18	23.2857142857143	116.481251238707	40.64117628	Thursday	14066	79	52	2020-04-12	2020-03-23	2020-05-24	2020-03-25	74	94	32	92	1	1	1	1	0	1	0	1
Bamberg, South Carolina, US	45009	South Carolina	2020-06-26	2020-04-07	2020-05-04	0	1	59.0075359021755	50.4763258922224	20	23.2857142857143	116.481251238707	40.64117628	Friday	14066	80	53	2020-04-12	2020-03-23	2020-05-24	2020-03-25	75	95	33	93	1	1	1	1	0	1	0	1
Bamberg, South Carolina, US	45009	South Carolina	2020-06-27	2020-04-07	2020-05-04	0	1	59.7184700696715	52.9138144664947	32	24.4285714285714	116.481251238707	40.64117628	Saturday	14066	81	54	2020-04-12	2020-03-23	2020-05-24	2020-03-25	76	96	34	94	1	1	1	1	0	1	0	1
Bamberg, South Carolina, US	45009	South Carolina	2020-06-28	2020-04-07	2020-05-04	0	1	64.6950092421442	55.452865064695	45	25.4285714285714	116.481251238707	40.64117628	Sunday	14066	82	55	2020-04-12	2020-03-23	2020-05-24	2020-03-25	77	97	35	95	1	1	1	1	0	1	0	1
Bamberg, South Carolina, US	45009	South Carolina	2020-06-29	2020-04-07	2020-05-04	0	1	73.2262192520973	59.2106599500315	41	28.1428571428571	116.481251238707	40.64117628	Monday	14066	83	56	2020-04-12	2020-03-23	2020-05-24	2020-03-25	78	98	36	96	1	1	1	1	0	1	0	1
Bamberg, South Carolina, US	45009	South Carolina	2020-06-30	2020-04-07	2020-05-04	0	1	80.3355609270582	63.8825130507201	31	29.2857142857143	116.481251238707	40.64117628	Tuesday	14066	84	57	2020-04-12	2020-03-23	2020-05-24	2020-03-25	79	99	37	97	1	1	1	1	0	1	0	1
Bamberg, South Carolina, US	45009	South Carolina	2020-07-01	2020-04-07	2020-05-04	0	1	83.1792975970425	68.0465560317686	19	29.4285714285714	116.481251238707	40.64117628	Wednesday	14066	85	58	2020-04-12	2020-03-23	2020-05-24	2020-03-25	80	100	38	98	1	1	1	1	0	1	0	1
Bamberg, South Carolina, US	45009	South Carolina	2020-07-02	2020-04-07	2020-05-04	0	1	92.4214417744917	73.2262192520973	20	29.7142857142857	116.481251238707	40.64117628	Thursday	14066	86	59	2020-04-12	2020-03-23	2020-05-24	2020-03-25	81	101	39	99	1	1	1	1	0	1	0	1
Bamberg, South Carolina, US	45009	South Carolina	2020-07-03	2020-04-07	2020-05-04	0	1	99.5307834494526	79.015254615994	26	30.5714285714286	116.481251238707	40.64117628	Friday	14066	87	60	2020-04-12	2020-03-23	2020-05-24	2020-03-25	82	102	40	100	1	1	1	1	0	1	0	1
Bamberg, South Carolina, US	45009	South Carolina	2020-07-04	2020-04-07	2020-05-04	0	1	102.374520119437	85.1089760516748	44	32.2857142857143	116.481251238707	40.64117628	Saturday	14066	88	61	2020-04-12	2020-03-23	2020-05-24	2020-03-25	83	103	41	101	1	1	1	1	0	1	0	1
Bamberg, South Carolina, US	45009	South Carolina	2020-07-05	2020-04-07	2020-05-04	0	1	104.507322621925	90.7964493916435	50	33	116.481251238707	40.64117628	Sunday	14066	89	62	2020-04-12	2020-03-23	2020-05-24	2020-03-25	84	104	42	102	1	1	1	1	0	1	0	1
Banks, Georgia, US	13011	Georgia	2020-03-01	2020-04-03	2020-05-01	1	0	0	8.40627008851308	32	30.8571428571429	105.725813990907	79.25779341	Sunday	19234	-33	-61	2020-04-08	2020-03-19	2020-05-21	2020-03-22	-38	-18	-81	-21	0	0	0	0	1	0	1	0
Banks, Georgia, US	13011	Georgia	2020-03-02	2020-04-03	2020-05-01	1	0	0	7.41729713692331	14	29.1428571428571	105.725813990907	79.25779341	Monday	19234	-32	-60	2020-04-08	2020-03-19	2020-05-21	2020-03-22	-37	-17	-80	-20	0	0	0	0	1	0	1	0
Banks, Georgia, US	13011	Georgia	2020-03-03	2020-04-03	2020-05-01	1	0	0	6.11927013796173	8	26.4285714285714	105.725813990907	79.25779341	Tuesday	19234	-31	-59	2020-04-08	2020-03-19	2020-05-21	2020-03-22	-36	-16	-79	-19	0	0	0	0	1	0	1	0
Banks, Georgia, US	13011	Georgia	2020-03-04	2020-04-03	2020-05-01	1	0	0	4.75943232952579	11	24.5714285714286	105.725813990907	79.25779341	Wednesday	19234	-30	-58	2020-04-08	2020-03-19	2020-05-21	2020-03-22	-35	-15	-78	-18	0	0	0	0	1	0	1	0
Banks, Georgia, US	13011	Georgia	2020-03-05	2020-04-03	2020-05-01	1	0	0	3.33778371161549	10	22.1428571428571	105.725813990907	79.25779341	Thursday	19234	-29	-57	2020-04-08	2020-03-19	2020-05-21	2020-03-22	-34	-14	-77	-17	0	0	0	0	1	0	1	0
Banks, Georgia, US	13011	Georgia	2020-03-06	2020-04-03	2020-05-01	1	0	0	1.66889185580774	9	18	105.725813990907	79.25779341	Friday	19234	-28	-56	2020-04-08	2020-03-19	2020-05-21	2020-03-22	-33	-13	-76	-16	0	0	0	0	1	0	1	0
Banks, Georgia, US	13011	Georgia	2020-03-07	2020-04-03	2020-05-01	1	0	0	0	20	14.8571428571429	105.725813990907	79.25779341	Saturday	19234	-27	-55	2020-04-08	2020-03-19	2020-05-21	2020-03-22	-32	-12	-75	-15	0	0	0	0	1	0	1	0
Banks, Georgia, US	13011	Georgia	2020-03-08	2020-04-03	2020-05-01	1	0	0	0	27	14.1428571428571	105.725813990907	79.25779341	Sunday	19234	-26	-54	2020-04-08	2020-03-19	2020-05-21	2020-03-22	-31	-11	-74	-14	0	0	0	0	1	0	1	0
Banks, Georgia, US	13011	Georgia	2020-03-09	2020-04-03	2020-05-01	1	0	0	0	11	13.7142857142857	105.725813990907	79.25779341	Monday	19234	-25	-53	2020-04-08	2020-03-19	2020-05-21	2020-03-22	-30	-10	-73	-13	0	0	0	0	1	0	1	0
Banks, Georgia, US	13011	Georgia	2020-03-10	2020-04-03	2020-05-01	1	0	0	0	9	13.8571428571429	105.725813990907	79.25779341	Tuesday	19234	-24	-52	2020-04-08	2020-03-19	2020-05-21	2020-03-22	-29	-9	-72	-12	0	0	0	0	1	0	1	0
Banks, Georgia, US	13011	Georgia	2020-03-11	2020-04-03	2020-05-01	1	0	0	0	7	13.2857142857143	105.725813990907	79.25779341	Wednesday	19234	-23	-51	2020-04-08	2020-03-19	2020-05-21	2020-03-22	-28	-8	-71	-11	0	0	0	0	1	0	1	0
Banks, Georgia, US	13011	Georgia	2020-03-12	2020-04-03	2020-05-01	1	0	0	0	6	12.7142857142857	105.725813990907	79.25779341	Thursday	19234	-22	-50	2020-04-08	2020-03-19	2020-05-21	2020-03-22	-27	-7	-70	-10	0	0	0	0	1	0	1	0
Banks, Georgia, US	13011	Georgia	2020-03-13	2020-04-03	2020-05-01	1	0	0	0	7	12.4285714285714	105.725813990907	79.25779341	Friday	19234	-21	-49	2020-04-08	2020-03-19	2020-05-21	2020-03-22	-26	-6	-69	-9	0	0	0	0	1	0	1	0
Banks, Georgia, US	13011	Georgia	2020-03-14	2020-04-03	2020-05-01	1	0	0	0	25	13.1428571428571	105.725813990907	79.25779341	Saturday	19234	-20	-48	2020-04-08	2020-03-19	2020-05-21	2020-03-22	-25	-5	-68	-8	0	0	0	0	1	0	1	0
Banks, Georgia, US	13011	Georgia	2020-03-15	2020-04-03	2020-05-01	1	0	0	0	40	15	105.725813990907	79.25779341	Sunday	19234	-19	-47	2020-04-08	2020-03-19	2020-05-21	2020-03-22	-24	-4	-67	-7	0	0	0	0	1	0	1	0
Banks, Georgia, US	13011	Georgia	2020-03-16	2020-04-03	2020-05-01	1	0	0	0	14	15.4285714285714	105.725813990907	79.25779341	Monday	19234	-18	-46	2020-04-08	2020-03-19	2020-05-21	2020-03-22	-23	-3	-66	-6	0	0	0	0	1	0	1	0
Banks, Georgia, US	13011	Georgia	2020-03-17	2020-04-03	2020-05-01	1	0	0	0	21	17.1428571428571	105.725813990907	79.25779341	Tuesday	19234	-17	-45	2020-04-08	2020-03-19	2020-05-21	2020-03-22	-22	-2	-65	-5	0	0	0	0	1	0	1	0
Banks, Georgia, US	13011	Georgia	2020-03-18	2020-04-03	2020-05-01	1	0	0	0	18	18.7142857142857	105.725813990907	79.25779341	Wednesday	19234	-16	-44	2020-04-08	2020-03-19	2020-05-21	2020-03-22	-21	-1	-64	-4	0	0	0	0	1	0	1	0
Banks, Georgia, US	13011	Georgia	2020-03-19	2020-04-03	2020-05-01	1	0	0	0	16	20.1428571428571	105.725813990907	79.25779341	Thursday	19234	-15	-43	2020-04-08	2020-03-19	2020-05-21	2020-03-22	-20	0	-63	-3	0	0	0	0	1	0	1	0
Banks, Georgia, US	13011	Georgia	2020-03-20	2020-04-03	2020-05-01	1	0	0	0	11	20.7142857142857	105.725813990907	79.25779341	Friday	19234	-14	-42	2020-04-08	2020-03-19	2020-05-21	2020-03-22	-19	1	-62	-2	0	1	0	0	1	0	1	1
Banks, Georgia, US	13011	Georgia	2020-03-21	2020-04-03	2020-05-01	1	0	0	0	27	21	105.725813990907	79.25779341	Saturday	19234	-13	-41	2020-04-08	2020-03-19	2020-05-21	2020-03-22	-18	2	-61	-1	0	1	0	0	1	0	1	1
Banks, Georgia, US	13011	Georgia	2020-03-22	2020-04-03	2020-05-01	1	0	0	0	48	22.1428571428571	105.725813990907	79.25779341	Sunday	19234	-12	-40	2020-04-08	2020-03-19	2020-05-21	2020-03-22	-17	3	-60	0	0	1	0	0	1	0	0	1
Banks, Georgia, US	13011	Georgia	2020-03-23	2020-04-03	2020-05-01	1	0	0	0	33	24.8571428571429	105.725813990907	79.25779341	Monday	19234	-11	-39	2020-04-08	2020-03-19	2020-05-21	2020-03-22	-16	4	-59	1	0	1	0	1	1	0	0	1
Banks, Georgia, US	13011	Georgia	2020-03-24	2020-04-03	2020-05-01	1	0	0	0	28	25.8571428571429	105.725813990907	79.25779341	Tuesday	19234	-10	-38	2020-04-08	2020-03-19	2020-05-21	2020-03-22	-15	5	-58	2	0	1	0	1	1	0	0	1
Banks, Georgia, US	13011	Georgia	2020-03-25	2020-04-03	2020-05-01	1	0	0	0	18	25.8571428571429	105.725813990907	79.25779341	Wednesday	19234	-9	-37	2020-04-08	2020-03-19	2020-05-21	2020-03-22	-14	6	-57	3	0	1	0	1	1	0	0	1
Banks, Georgia, US	13011	Georgia	2020-03-26	2020-04-03	2020-05-01	1	0	0	0	12	25.2857142857143	105.725813990907	79.25779341	Thursday	19234	-8	-36	2020-04-08	2020-03-19	2020-05-21	2020-03-22	-13	7	-56	4	0	1	0	1	1	0	0	1
Banks, Georgia, US	13011	Georgia	2020-03-27	2020-04-03	2020-05-01	1	0	0	0	12	25.4285714285714	105.725813990907	79.25779341	Friday	19234	-7	-35	2020-04-08	2020-03-19	2020-05-21	2020-03-22	-12	8	-55	5	0	1	0	1	1	0	0	1
Banks, Georgia, US	13011	Georgia	2020-03-28	2020-04-03	2020-05-01	1	0	0	0	35	26.5714285714286	105.725813990907	79.25779341	Saturday	19234	-6	-34	2020-04-08	2020-03-19	2020-05-21	2020-03-22	-11	9	-54	6	0	1	0	1	1	0	0	1
Banks, Georgia, US	13011	Georgia	2020-03-29	2020-04-03	2020-05-01	1	0	0	0	52	27.1428571428571	105.725813990907	79.25779341	Sunday	19234	-5	-33	2020-04-08	2020-03-19	2020-05-21	2020-03-22	-10	10	-53	7	0	1	0	1	1	0	0	1
Banks, Georgia, US	13011	Georgia	2020-03-30	2020-04-03	2020-05-01	1	0	0.519912654674015	0.0742732363820021	32	27	105.725813990907	79.25779341	Monday	19234	-4	-32	2020-04-08	2020-03-19	2020-05-21	2020-03-22	-9	11	-52	8	0	1	0	1	1	0	0	1
Banks, Georgia, US	13011	Georgia	2020-03-31	2020-04-03	2020-05-01	1	0	1.55973796402204	0.297092945528008	34	27.8571428571429	105.725813990907	79.25779341	Tuesday	19234	-3	-31	2020-04-08	2020-03-19	2020-05-21	2020-03-22	-8	12	-51	9	0	1	0	1	1	0	0	1
Banks, Georgia, US	13011	Georgia	2020-04-01	2020-04-03	2020-05-01	1	0	1.55973796402204	0.519912654674015	24	28.7142857142857	105.725813990907	79.25779341	Wednesday	19234	-2	-30	2020-04-08	2020-03-19	2020-05-21	2020-03-22	-7	13	-50	10	0	1	0	1	1	0	0	1
Banks, Georgia, US	13011	Georgia	2020-04-02	2020-04-03	2020-05-01	1	0	1.55973796402204	0.742732363820021	26	30.7142857142857	105.725813990907	79.25779341	Thursday	19234	-1	-29	2020-04-08	2020-03-19	2020-05-21	2020-03-22	-6	14	-49	11	0	1	0	1	1	0	0	1
Banks, Georgia, US	13011	Georgia	2020-04-03	2020-04-03	2020-05-01	1	0	1.55973796402204	0.965552072966027	16	31.2857142857143	105.725813990907	79.25779341	Friday	19234	0	-28	2020-04-08	2020-03-19	2020-05-21	2020-03-22	-5	15	-48	12	0	1	0	1	1	0	0	1
Banks, Georgia, US	13011	Georgia	2020-04-04	2020-04-03	2020-05-01	1	1	1.55973796402204	1.18837178211203	52	33.7142857142857	105.725813990907	79.25779341	Saturday	19234	1	-27	2020-04-08	2020-03-19	2020-05-21	2020-03-22	-4	16	-47	13	0	1	0	1	1	0	0	1
Banks, Georgia, US	13011	Georgia	2020-04-05	2020-04-03	2020-05-01	1	1	1.55973796402204	1.41119149125804	55	34.1428571428571	105.725813990907	79.25779341	Sunday	19234	2	-26	2020-04-08	2020-03-19	2020-05-21	2020-03-22	-3	17	-46	14	0	1	0	1	1	0	0	1
Banks, Georgia, US	13011	Georgia	2020-04-06	2020-04-03	2020-05-01	1	1	1.55973796402204	1.55973796402204	41	35.4285714285714	105.725813990907	79.25779341	Monday	19234	3	-25	2020-04-08	2020-03-19	2020-05-21	2020-03-22	-2	18	-45	15	0	1	0	1	1	0	0	1
Banks, Georgia, US	13011	Georgia	2020-04-07	2020-04-03	2020-05-01	1	1	1.55973796402204	1.55973796402204	34	35.4285714285714	105.725813990907	79.25779341	Tuesday	19234	4	-24	2020-04-08	2020-03-19	2020-05-21	2020-03-22	-1	19	-44	16	0	1	0	1	1	0	0	1
Banks, Georgia, US	13011	Georgia	2020-04-08	2020-04-03	2020-05-01	1	1	2.07965061869606	1.63401120040405	30	36.2857142857143	105.725813990907	79.25779341	Wednesday	19234	5	-23	2020-04-08	2020-03-19	2020-05-21	2020-03-22	0	20	-43	17	0	1	0	1	1	0	0	1
Banks, Georgia, US	13011	Georgia	2020-04-09	2020-04-03	2020-05-01	1	1	2.07965061869606	1.70828443678605	30	36.8571428571429	105.725813990907	79.25779341	Thursday	19234	6	-22	2020-04-08	2020-03-19	2020-05-21	2020-03-22	1	21	-42	18	1	1	0	1	1	1	0	1
Banks, Georgia, US	13011	Georgia	2020-04-10	2020-04-03	2020-05-01	1	1	3.6393885827181	2.00537738231406	24	38	105.725813990907	79.25779341	Friday	19234	7	-21	2020-04-08	2020-03-19	2020-05-21	2020-03-22	2	22	-41	19	1	1	0	1	1	1	0	1
Banks, Georgia, US	13011	Georgia	2020-04-11	2020-04-03	2020-05-01	1	1	3.6393885827181	2.30247032784207	44	36.8571428571429	105.725813990907	79.25779341	Saturday	19234	8	-20	2020-04-08	2020-03-19	2020-05-21	2020-03-22	3	23	-40	20	1	1	0	1	1	1	0	1
Banks, Georgia, US	13011	Georgia	2020-04-12	2020-04-03	2020-05-01	1	1	3.6393885827181	2.59956327337007	70	39	105.725813990907	79.25779341	Sunday	19234	9	-19	2020-04-08	2020-03-19	2020-05-21	2020-03-22	4	24	-39	21	1	1	0	1	1	1	0	1
Banks, Georgia, US	13011	Georgia	2020-04-13	2020-04-03	2020-05-01	1	1	3.6393885827181	2.89665621889808	24	36.5714285714286	105.725813990907	79.25779341	Monday	19234	10	-18	2020-04-08	2020-03-19	2020-05-21	2020-03-22	5	25	-38	22	1	1	0	1	1	1	0	1
Banks, Georgia, US	13011	Georgia	2020-04-14	2020-04-03	2020-05-01	1	1	4.15930123739212	3.26802240080809	22	34.8571428571429	105.725813990907	79.25779341	Tuesday	19234	11	-17	2020-04-08	2020-03-19	2020-05-21	2020-03-22	6	26	-37	23	1	1	0	1	1	1	0	1
Banks, Georgia, US	13011	Georgia	2020-04-15	2020-04-03	2020-05-01	1	1	4.15930123739212	3.5651153463361	18	33.1428571428571	105.725813990907	79.25779341	Wednesday	19234	12	-16	2020-04-08	2020-03-19	2020-05-21	2020-03-22	7	27	-36	24	1	1	0	1	1	1	0	1
Banks, Georgia, US	13011	Georgia	2020-04-16	2020-04-03	2020-05-01	1	1	5.19912654674015	4.01075476462811	17	31.2857142857143	105.725813990907	79.25779341	Thursday	19234	13	-15	2020-04-08	2020-03-19	2020-05-21	2020-03-22	8	28	-35	25	1	1	0	1	1	1	0	1
Banks, Georgia, US	13011	Georgia	2020-04-17	2020-04-03	2020-05-01	1	1	6.75886451076219	4.45639418292013	19	30.5714285714286	105.725813990907	79.25779341	Friday	19234	14	-14	2020-04-08	2020-03-19	2020-05-21	2020-03-22	9	29	-34	26	1	1	0	1	1	1	0	1
Banks, Georgia, US	13011	Georgia	2020-04-18	2020-04-03	2020-05-01	1	1	6.75886451076219	4.90203360121214	30	28.5714285714286	105.725813990907	79.25779341	Saturday	19234	15	-13	2020-04-08	2020-03-19	2020-05-21	2020-03-22	10	30	-33	27	1	1	0	1	1	1	0	1
Banks, Georgia, US	13011	Georgia	2020-04-19	2020-04-03	2020-05-01	1	1	7.27877716543621	5.42194625588615	60	27.1428571428571	105.725813990907	79.25779341	Sunday	19234	16	-12	2020-04-08	2020-03-19	2020-05-21	2020-03-22	11	31	-32	28	1	1	0	1	1	1	0	1
Banks, Georgia, US	13011	Georgia	2020-04-20	2020-04-03	2020-05-01	1	1	7.79868982011022	6.01613214694217	28	27.7142857142857	105.725813990907	79.25779341	Monday	19234	17	-11	2020-04-08	2020-03-19	2020-05-21	2020-03-22	12	32	-31	29	1	1	0	1	1	1	0	1
Banks, Georgia, US	13011	Georgia	2020-04-21	2020-04-03	2020-05-01	1	1	7.79868982011022	6.53604480161619	18	27.1428571428571	105.725813990907	79.25779341	Tuesday	19234	18	-10	2020-04-08	2020-03-19	2020-05-21	2020-03-22	13	33	-30	30	1	1	0	1	1	1	0	1
Banks, Georgia, US	13011	Georgia	2020-04-22	2020-04-03	2020-05-01	1	1	8.31860247478424	7.1302306926722	21	27.5714285714286	105.725813990907	79.25779341	Wednesday	19234	19	-9	2020-04-08	2020-03-19	2020-05-21	2020-03-22	14	34	-29	31	1	1	0	1	1	1	0	1
Banks, Georgia, US	13011	Georgia	2020-04-23	2020-04-03	2020-05-01	1	1	8.83851512945825	7.65014334734622	31	29.5714285714286	105.725813990907	79.25779341	Thursday	19234	20	-8	2020-04-08	2020-03-19	2020-05-21	2020-03-22	15	35	-28	32	1	1	0	1	1	1	0	1
Banks, Georgia, US	13011	Georgia	2020-04-24	2020-04-03	2020-05-01	1	1	9.35842778413227	8.02150952925623	15	29	105.725813990907	79.25779341	Friday	19234	21	-7	2020-04-08	2020-03-19	2020-05-21	2020-03-22	16	36	-27	33	1	1	0	1	1	1	0	1
Banks, Georgia, US	13011	Georgia	2020-04-25	2020-04-03	2020-05-01	1	1	9.35842778413227	8.39287571116624	29	28.8571428571429	105.725813990907	79.25779341	Saturday	19234	22	-6	2020-04-08	2020-03-19	2020-05-21	2020-03-22	17	37	-26	34	1	1	0	1	1	1	0	1
Banks, Georgia, US	13011	Georgia	2020-04-26	2020-04-03	2020-05-01	1	1	9.35842778413227	8.68996865669425	45	26.7142857142857	105.725813990907	79.25779341	Sunday	19234	23	-5	2020-04-08	2020-03-19	2020-05-21	2020-03-22	18	38	-25	35	1	1	0	1	1	1	0	1
Banks, Georgia, US	13011	Georgia	2020-04-27	2020-04-03	2020-05-01	1	1	8.83851512945825	8.83851512945825	17	25.1428571428571	105.725813990907	79.25779341	Monday	19234	24	-4	2020-04-08	2020-03-19	2020-05-21	2020-03-22	19	39	-24	36	1	1	0	1	1	1	0	1
Banks, Georgia, US	13011	Georgia	2020-04-28	2020-04-03	2020-05-01	1	1	9.35842778413227	9.06133483860426	16	24.8571428571429	105.725813990907	79.25779341	Tuesday	19234	25	-3	2020-04-08	2020-03-19	2020-05-21	2020-03-22	20	40	-23	37	1	1	0	1	1	1	0	1
Banks, Georgia, US	13011	Georgia	2020-04-29	2020-04-03	2020-05-01	1	1	10.3982530934803	9.35842778413227	21	24.8571428571429	105.725813990907	79.25779341	Wednesday	19234	26	-2	2020-04-08	2020-03-19	2020-05-21	2020-03-22	21	41	-22	38	1	1	0	1	1	1	0	1
Banks, Georgia, US	13011	Georgia	2020-04-30	2020-04-03	2020-05-01	1	1	12.4779037121764	9.87834043880628	10	21.8571428571429	105.725813990907	79.25779341	Thursday	19234	27	-1	2020-04-08	2020-03-19	2020-05-21	2020-03-22	22	42	-21	39	1	1	0	1	1	1	0	1
Banks, Georgia, US	13011	Georgia	2020-05-01	2020-04-03	2020-05-01	0	1	12.9978163668504	10.3982530934803	12	21.4285714285714	105.725813990907	79.25779341	Friday	19234	28	0	2020-04-08	2020-03-19	2020-05-21	2020-03-22	23	43	-20	40	1	1	0	1	1	1	0	1
Banks, Georgia, US	13011	Georgia	2020-05-02	2020-04-03	2020-05-01	0	1	16.1172922948945	11.3638051664463	24	20.7142857142857	105.725813990907	79.25779341	Saturday	19234	29	1	2020-04-08	2020-03-19	2020-05-21	2020-03-22	24	44	-19	41	1	1	0	1	1	1	0	1
Banks, Georgia, US	13011	Georgia	2020-05-03	2020-04-03	2020-05-01	0	1	16.1172922948945	12.3293572394123	43	20.4285714285714	105.725813990907	79.25779341	Sunday	19234	30	2	2020-04-08	2020-03-19	2020-05-21	2020-03-22	25	45	-18	42	1	1	0	1	1	1	0	1
Banks, Georgia, US	13011	Georgia	2020-05-04	2020-04-03	2020-05-01	0	1	15.0774669855464	13.2206360759964	14	20	105.725813990907	79.25779341	Monday	19234	31	3	2020-04-08	2020-03-19	2020-05-21	2020-03-22	26	46	-17	43	1	1	0	1	1	1	0	1
Banks, Georgia, US	13011	Georgia	2020-05-05	2020-04-03	2020-05-01	0	1	15.0774669855464	14.0376416761984	11	19.2857142857143	105.725813990907	79.25779341	Tuesday	19234	32	4	2020-04-08	2020-03-19	2020-05-21	2020-03-22	27	47	-16	44	1	1	0	1	1	1	0	1
Banks, Georgia, US	13011	Georgia	2020-05-06	2020-04-03	2020-05-01	0	1	16.6372049495685	14.9289205127824	14	18.2857142857143	105.725813990907	79.25779341	Wednesday	19234	33	5	2020-04-08	2020-03-19	2020-05-21	2020-03-22	28	48	-15	45	1	1	0	1	1	1	0	1
Banks, Georgia, US	13011	Georgia	2020-05-07	2020-04-03	2020-05-01	0	1	18.1969429135905	15.7459261129844	11	18.4285714285714	105.725813990907	79.25779341	Thursday	19234	34	6	2020-04-08	2020-03-19	2020-05-21	2020-03-22	29	49	-14	46	1	1	0	1	1	1	0	1
Banks, Georgia, US	13011	Georgia	2020-05-08	2020-04-03	2020-05-01	0	1	18.1969429135905	16.4886584768045	9	18	105.725813990907	79.25779341	Friday	19234	35	7	2020-04-08	2020-03-19	2020-05-21	2020-03-22	30	50	-13	47	1	1	0	1	1	1	0	1
Banks, Georgia, US	13011	Georgia	2020-05-09	2020-04-03	2020-05-01	0	1	18.7168555682645	16.8600246587145	20	17.4285714285714	105.725813990907	79.25779341	Saturday	19234	36	8	2020-04-08	2020-03-19	2020-05-21	2020-03-22	31	51	-12	48	1	1	0	1	1	1	0	1
Banks, Georgia, US	13011	Georgia	2020-05-10	2020-04-03	2020-05-01	0	1	18.7168555682645	17.2313908406245	31	15.7142857142857	105.725813990907	79.25779341	Sunday	19234	37	9	2020-04-08	2020-03-19	2020-05-21	2020-03-22	32	52	-11	49	1	1	0	1	1	1	0	1
Banks, Georgia, US	13011	Georgia	2020-05-11	2020-04-03	2020-05-01	0	1	18.7168555682645	17.7513034952985	17	16.1428571428571	105.725813990907	79.25779341	Monday	19234	38	10	2020-04-08	2020-03-19	2020-05-21	2020-03-22	33	53	-10	50	1	1	0	1	1	1	0	1
Banks, Georgia, US	13011	Georgia	2020-05-12	2020-04-03	2020-05-01	0	1	19.7566808776126	18.4197626227365	23	17.8571428571429	105.725813990907	79.25779341	Tuesday	19234	39	11	2020-04-08	2020-03-19	2020-05-21	2020-03-22	34	54	-9	51	1	1	0	1	1	1	0	1
Banks, Georgia, US	13011	Georgia	2020-05-13	2020-04-03	2020-05-01	0	1	20.2765935322866	18.9396752774105	10	17.2857142857143	105.725813990907	79.25779341	Wednesday	19234	40	12	2020-04-08	2020-03-19	2020-05-21	2020-03-22	35	55	-8	52	1	1	0	1	1	1	0	1
Banks, Georgia, US	13011	Georgia	2020-05-14	2020-04-03	2020-05-01	0	1	21.3164188416346	19.3853146957026	7	16.7142857142857	105.725813990907	79.25779341	Thursday	19234	41	13	2020-04-08	2020-03-19	2020-05-21	2020-03-22	36	56	-7	53	1	1	0	1	1	1	0	1
Banks, Georgia, US	13011	Georgia	2020-05-15	2020-04-03	2020-05-01	0	1	22.3562441509826	19.9795005867586	10	16.8571428571429	105.725813990907	79.25779341	Friday	19234	42	14	2020-04-08	2020-03-19	2020-05-21	2020-03-22	37	57	-6	54	1	1	0	1	1	1	0	1
Banks, Georgia, US	13011	Georgia	2020-05-16	2020-04-03	2020-05-01	0	1	22.3562441509826	20.4994132414326	22	17.1428571428571	105.725813990907	79.25779341	Saturday	19234	43	15	2020-04-08	2020-03-19	2020-05-21	2020-03-22	38	58	-5	55	1	1	0	1	1	1	0	1
Banks, Georgia, US	13011	Georgia	2020-05-17	2020-04-03	2020-05-01	0	1	22.3562441509826	21.0193258961066	37	18	105.725813990907	79.25779341	Sunday	19234	44	16	2020-04-08	2020-03-19	2020-05-21	2020-03-22	39	59	-4	56	1	1	0	1	1	1	0	1
Banks, Georgia, US	13011	Georgia	2020-05-18	2020-04-03	2020-05-01	0	1	22.3562441509826	21.5392385507806	20	18.4285714285714	105.725813990907	79.25779341	Monday	19234	45	17	2020-04-08	2020-03-19	2020-05-21	2020-03-22	40	60	-3	57	1	1	0	1	1	1	0	1
Banks, Georgia, US	13011	Georgia	2020-05-19	2020-04-03	2020-05-01	0	1	23.9159821150047	22.1334244418366	10	16.5714285714286	105.725813990907	79.25779341	Tuesday	19234	46	18	2020-04-08	2020-03-19	2020-05-21	2020-03-22	41	61	-2	58	1	1	0	1	1	1	0	1
Banks, Georgia, US	13011	Georgia	2020-05-20	2020-04-03	2020-05-01	0	1	23.9159821150047	22.6533370965106	21	18.1428571428571	105.725813990907	79.25779341	Wednesday	19234	47	19	2020-04-08	2020-03-19	2020-05-21	2020-03-22	42	62	-1	59	1	1	0	1	1	1	0	1
Banks, Georgia, US	13011	Georgia	2020-05-21	2020-04-03	2020-05-01	0	1	35.354060517833	24.6587144788247	12	18.8571428571429	105.725813990907	79.25779341	Thursday	19234	48	20	2020-04-08	2020-03-19	2020-05-21	2020-03-22	43	63	0	60	1	1	0	1	0	1	0	1
Banks, Georgia, US	13011	Georgia	2020-05-22	2020-04-03	2020-05-01	0	1	37.9536237912031	26.8869115702848	12	19.1428571428571	105.725813990907	79.25779341	Friday	19234	49	21	2020-04-08	2020-03-19	2020-05-21	2020-03-22	44	64	1	61	1	1	1	1	0	1	0	1
Banks, Georgia, US	13011	Georgia	2020-05-23	2020-04-03	2020-05-01	0	1	37.9536237912031	29.1151086617448	19	18.7142857142857	105.725813990907	79.25779341	Saturday	19234	50	22	2020-04-08	2020-03-19	2020-05-21	2020-03-22	45	65	2	62	1	1	1	1	0	1	0	1
Banks, Georgia, US	13011	Georgia	2020-05-24	2020-04-03	2020-05-01	0	1	37.9536237912031	31.3433057532049	36	18.5714285714286	105.725813990907	79.25779341	Sunday	19234	51	23	2020-04-08	2020-03-19	2020-05-21	2020-03-22	46	66	3	63	1	1	1	1	0	1	0	1
Banks, Georgia, US	13011	Georgia	2020-05-25	2020-04-03	2020-05-01	0	1	37.9536237912031	33.571502844665	32	20.2857142857143	105.725813990907	79.25779341	Monday	19234	52	24	2020-04-08	2020-03-19	2020-05-21	2020-03-22	47	67	4	64	1	1	1	1	0	1	0	1
Banks, Georgia, US	13011	Georgia	2020-05-26	2020-04-03	2020-05-01	0	1	41.5930123739212	36.096792881653	10	20.2857142857143	105.725813990907	79.25779341	Tuesday	19234	53	25	2020-04-08	2020-03-19	2020-05-21	2020-03-22	48	68	5	65	1	1	1	1	0	1	0	1
Banks, Georgia, US	13011	Georgia	2020-05-27	2020-04-03	2020-05-01	0	1	45.7523136113133	39.2162688096971	8	18.4285714285714	105.725813990907	79.25779341	Wednesday	19234	54	26	2020-04-08	2020-03-19	2020-05-21	2020-03-22	49	69	6	66	1	1	1	1	0	1	0	1
Banks, Georgia, US	13011	Georgia	2020-05-28	2020-04-03	2020-05-01	0	1	47.8319642300094	40.9988264828652	9	18	105.725813990907	79.25779341	Thursday	19234	55	27	2020-04-08	2020-03-19	2020-05-21	2020-03-22	50	70	7	67	1	1	1	1	0	1	0	1
Banks, Georgia, US	13011	Georgia	2020-05-29	2020-04-03	2020-05-01	0	1	47.8319642300094	42.4100179741232	10	17.7142857142857	105.725813990907	79.25779341	Friday	19234	56	28	2020-04-08	2020-03-19	2020-05-21	2020-03-22	51	71	8	68	1	1	1	1	0	1	0	1
Banks, Georgia, US	13011	Georgia	2020-05-30	2020-04-03	2020-05-01	0	1	45.7523136113133	43.5241165198532	21	18	105.725813990907	79.25779341	Saturday	19234	57	29	2020-04-08	2020-03-19	2020-05-21	2020-03-22	52	72	9	69	1	1	1	1	0	1	0	1
Banks, Georgia, US	13011	Georgia	2020-05-31	2020-04-03	2020-05-01	0	1	45.7523136113133	44.6382150655833	34	17.7142857142857	105.725813990907	79.25779341	Sunday	19234	58	30	2020-04-08	2020-03-19	2020-05-21	2020-03-22	53	73	10	70	1	1	1	1	0	1	0	1
Banks, Georgia, US	13011	Georgia	2020-06-01	2020-04-03	2020-05-01	0	1	47.8319642300094	46.0494065568413	13	15	105.725813990907	79.25779341	Monday	19234	59	31	2020-04-08	2020-03-19	2020-05-21	2020-03-22	54	74	11	71	1	1	1	1	0	1	0	1
Banks, Georgia, US	13011	Georgia	2020-06-02	2020-04-03	2020-05-01	0	1	48.3518768846834	47.0149586298073	16	15.8571428571429	105.725813990907	79.25779341	Tuesday	19234	60	32	2020-04-08	2020-03-19	2020-05-21	2020-03-22	55	75	12	72	1	1	1	1	0	1	0	1
Banks, Georgia, US	13011	Georgia	2020-06-03	2020-04-03	2020-05-01	0	1	44.7124883019653	46.8664121570433	16	17	105.725813990907	79.25779341	Wednesday	19234	61	33	2020-04-08	2020-03-19	2020-05-21	2020-03-22	56	76	13	73	1	1	1	1	0	1	0	1
Banks, Georgia, US	13011	Georgia	2020-06-04	2020-04-03	2020-05-01	0	1	45.2324009566393	46.4950459751333	11	17.2857142857143	105.725813990907	79.25779341	Thursday	19234	62	34	2020-04-08	2020-03-19	2020-05-21	2020-03-22	57	77	14	74	1	1	1	1	0	1	0	1
Banks, Georgia, US	13011	Georgia	2020-06-05	2020-04-03	2020-05-01	0	1	45.7523136113133	46.1979530296053	13	17.7142857142857	105.725813990907	79.25779341	Friday	19234	63	35	2020-04-08	2020-03-19	2020-05-21	2020-03-22	58	78	15	75	1	1	1	1	0	1	0	1
Banks, Georgia, US	13011	Georgia	2020-06-06	2020-04-03	2020-05-01	0	1	45.7523136113133	46.1979530296053	19	17.4285714285714	105.725813990907	79.25779341	Saturday	19234	64	36	2020-04-08	2020-03-19	2020-05-21	2020-03-22	59	79	16	76	1	1	1	1	0	1	0	1
Banks, Georgia, US	13011	Georgia	2020-06-07	2020-04-03	2020-05-01	0	1	46.7921389206613	46.3464995023693	32	17.1428571428571	105.725813990907	79.25779341	Sunday	19234	65	37	2020-04-08	2020-03-19	2020-05-21	2020-03-22	60	80	17	77	1	1	1	1	0	1	0	1
Banks, Georgia, US	13011	Georgia	2020-06-08	2020-04-03	2020-05-01	0	1	47.8319642300094	46.3464995023693	16	17.5714285714286	105.725813990907	79.25779341	Monday	19234	66	38	2020-04-08	2020-03-19	2020-05-21	2020-03-22	61	81	18	78	1	1	1	1	0	1	0	1
Banks, Georgia, US	13011	Georgia	2020-06-09	2020-04-03	2020-05-01	0	1	51.4713528127275	46.7921389206613	12	17	105.725813990907	79.25779341	Tuesday	19234	67	39	2020-04-08	2020-03-19	2020-05-21	2020-03-22	62	82	19	79	1	1	1	1	0	1	0	1
Banks, Georgia, US	13011	Georgia	2020-06-10	2020-04-03	2020-05-01	0	1	51.9912654674015	47.8319642300094	16	17	105.725813990907	79.25779341	Wednesday	19234	68	40	2020-04-08	2020-03-19	2020-05-21	2020-03-22	63	83	20	80	1	1	1	1	0	1	0	1
Banks, Georgia, US	13011	Georgia	2020-06-11	2020-04-03	2020-05-01	0	1	53.5510034314235	49.0203360121214	12	17.1428571428571	105.725813990907	79.25779341	Thursday	19234	69	41	2020-04-08	2020-03-19	2020-05-21	2020-03-22	64	84	21	81	1	1	1	1	0	1	0	1
Banks, Georgia, US	13011	Georgia	2020-06-12	2020-04-03	2020-05-01	0	1	55.6306540501196	50.4315275033794	13	17.1428571428571	105.725813990907	79.25779341	Friday	19234	70	42	2020-04-08	2020-03-19	2020-05-21	2020-03-22	65	85	22	82	1	1	1	1	0	1	0	1
Banks, Georgia, US	13011	Georgia	2020-06-13	2020-04-03	2020-05-01	0	1	56.1505667047936	51.9169922310195	21	17.4285714285714	105.725813990907	79.25779341	Saturday	19234	71	43	2020-04-08	2020-03-19	2020-05-21	2020-03-22	66	86	23	83	1	1	1	1	0	1	0	1
Banks, Georgia, US	13011	Georgia	2020-06-14	2020-04-03	2020-05-01	0	1	56.1505667047936	53.2539104858955	27	16.7142857142857	105.725813990907	79.25779341	Sunday	19234	72	44	2020-04-08	2020-03-19	2020-05-21	2020-03-22	67	87	24	84	1	1	1	1	0	1	0	1
Banks, Georgia, US	13011	Georgia	2020-06-15	2020-04-03	2020-05-01	0	1	56.6704793594676	54.5165555043896	22	17.5714285714286	105.725813990907	79.25779341	Monday	19234	73	45	2020-04-08	2020-03-19	2020-05-21	2020-03-22	68	88	25	85	1	1	1	1	0	1	0	1
Banks, Georgia, US	13011	Georgia	2020-06-16	2020-04-03	2020-05-01	0	1	57.1903920141416	55.3335611045916	14	17.8571428571429	105.725813990907	79.25779341	Tuesday	19234	74	46	2020-04-08	2020-03-19	2020-05-21	2020-03-22	69	89	26	86	1	1	1	1	0	1	0	1
Banks, Georgia, US	13011	Georgia	2020-06-17	2020-04-03	2020-05-01	0	1	56.1505667047936	55.9277469956476	15	17.7142857142857	105.725813990907	79.25779341	Wednesday	19234	75	47	2020-04-08	2020-03-19	2020-05-21	2020-03-22	70	90	27	87	1	1	1	1	0	1	0	1
Banks, Georgia, US	13011	Georgia	2020-06-18	2020-04-03	2020-05-01	0	1	57.7103046688156	56.5219328867036	15	18.1428571428571	105.725813990907	79.25779341	Thursday	19234	76	48	2020-04-08	2020-03-19	2020-05-21	2020-03-22	71	91	28	88	1	1	1	1	0	1	0	1
Banks, Georgia, US	13011	Georgia	2020-06-19	2020-04-03	2020-05-01	0	1	58.7501299781637	56.9675723049956	15	18.4285714285714	105.725813990907	79.25779341	Friday	19234	77	49	2020-04-08	2020-03-19	2020-05-21	2020-03-22	72	92	29	89	1	1	1	1	0	1	0	1
Banks, Georgia, US	13011	Georgia	2020-06-20	2020-04-03	2020-05-01	0	1	59.2700426328377	57.4132117232876	20	18.2857142857143	105.725813990907	79.25779341	Saturday	19234	78	50	2020-04-08	2020-03-19	2020-05-21	2020-03-22	73	93	30	90	1	1	1	1	0	1	0	1
Banks, Georgia, US	13011	Georgia	2020-06-21	2020-04-03	2020-05-01	0	1	59.2700426328377	57.8588511415796	21	17.4285714285714	105.725813990907	79.25779341	Sunday	19234	79	51	2020-04-08	2020-03-19	2020-05-21	2020-03-22	74	94	31	91	1	1	1	1	0	1	0	1
Banks, Georgia, US	13011	Georgia	2020-06-22	2020-04-03	2020-05-01	0	1	59.2700426328377	58.2302173234897	17	16.7142857142857	105.725813990907	79.25779341	Monday	19234	80	52	2020-04-08	2020-03-19	2020-05-21	2020-03-22	75	95	32	92	1	1	1	1	0	1	0	1
Banks, Georgia, US	13011	Georgia	2020-06-23	2020-04-03	2020-05-01	0	1	60.3098679421857	58.6758567417817	16	17	105.725813990907	79.25779341	Tuesday	19234	81	53	2020-04-08	2020-03-19	2020-05-21	2020-03-22	76	96	33	93	1	1	1	1	0	1	0	1
Banks, Georgia, US	13011	Georgia	2020-06-24	2020-04-03	2020-05-01	0	1	63.4293438702298	59.7156820511297	17	17.2857142857143	105.725813990907	79.25779341	Wednesday	19234	82	54	2020-04-08	2020-03-19	2020-05-21	2020-03-22	77	97	34	94	1	1	1	1	0	1	0	1
Banks, Georgia, US	13011	Georgia	2020-06-25	2020-04-03	2020-05-01	0	1	64.4691691795778	60.6812341240957	17	17.5714285714286	105.725813990907	79.25779341	Thursday	19234	83	55	2020-04-08	2020-03-19	2020-05-21	2020-03-22	78	98	35	95	1	1	1	1	0	1	0	1
Banks, Georgia, US	13011	Georgia	2020-06-26	2020-04-03	2020-05-01	0	1	66.5488197982739	61.7953326698258	16	17.7142857142857	105.725813990907	79.25779341	Friday	19234	84	56	2020-04-08	2020-03-19	2020-05-21	2020-03-22	79	99	36	96	1	1	1	1	0	1	0	1
Banks, Georgia, US	13011	Georgia	2020-06-27	2020-04-03	2020-05-01	0	1	67.0687324529479	62.9094312155558	25	18.4285714285714	105.725813990907	79.25779341	Saturday	19234	85	57	2020-04-08	2020-03-19	2020-05-21	2020-03-22	80	100	37	97	1	1	1	1	0	1	0	1
Banks, Georgia, US	13011	Georgia	2020-06-28	2020-04-03	2020-05-01	0	1	67.5886451076219	64.0978029976678	30	19.7142857142857	105.725813990907	79.25779341	Sunday	19234	86	58	2020-04-08	2020-03-19	2020-05-21	2020-03-22	81	101	38	98	1	1	1	1	0	1	0	1
Banks, Georgia, US	13011	Georgia	2020-06-29	2020-04-03	2020-05-01	0	1	67.5886451076219	65.2861747797799	33	22	105.725813990907	79.25779341	Monday	19234	87	59	2020-04-08	2020-03-19	2020-05-21	2020-03-22	82	102	39	99	1	1	1	1	0	1	0	1
Banks, Georgia, US	13011	Georgia	2020-06-30	2020-04-03	2020-05-01	0	1	69.148383071644	66.5488197982739	26	23.4285714285714	105.725813990907	79.25779341	Tuesday	19234	88	60	2020-04-08	2020-03-19	2020-05-21	2020-03-22	83	103	40	100	1	1	1	1	0	1	0	1
Banks, Georgia, US	13011	Georgia	2020-07-01	2020-04-03	2020-05-01	0	1	71.747946345014	67.7371915803859	14	23	105.725813990907	79.25779341	Wednesday	19234	89	61	2020-04-08	2020-03-19	2020-05-21	2020-03-22	84	104	41	101	1	1	1	1	0	1	0	1
Banks, Georgia, US	13011	Georgia	2020-07-02	2020-04-03	2020-05-01	0	1	72.7877716543621	68.925563362498	15	22.7142857142857	105.725813990907	79.25779341	Thursday	19234	90	62	2020-04-08	2020-03-19	2020-05-21	2020-03-22	85	105	42	102	1	1	1	1	0	1	0	1
Banks, Georgia, US	13011	Georgia	2020-07-03	2020-04-03	2020-05-01	0	1	73.3076843090361	69.891115435464	20	23.2857142857143	105.725813990907	79.25779341	Friday	19234	91	63	2020-04-08	2020-03-19	2020-05-21	2020-03-22	86	106	43	103	1	1	1	1	0	1	0	1
Banks, Georgia, US	13011	Georgia	2020-07-04	2020-04-03	2020-05-01	0	1	73.8275969637101	70.85666750843	28	23.7142857142857	105.725813990907	79.25779341	Saturday	19234	92	64	2020-04-08	2020-03-19	2020-05-21	2020-03-22	87	107	44	104	1	1	1	1	0	1	0	1
Banks, Georgia, US	13011	Georgia	2020-07-05	2020-04-03	2020-05-01	0	1	74.8674222730581	71.896492817778	31	23.8571428571429	105.725813990907	79.25779341	Sunday	19234	93	65	2020-04-08	2020-03-19	2020-05-21	2020-03-22	88	108	45	105	1	1	1	1	0	1	0	1
Bannock, Idaho, US	16005	Idaho	2020-03-01	2020-03-25	2020-05-01	1	0	0	17.2579098753595	44	12.7142857142857	95.3007103268546	74.49631887	Sunday	87808	-24	-61	2020-03-30	2020-03-10	2020-05-21	2020-03-22	-29	-9	-81	-21	0	0	0	0	1	0	1	0
Bannock, Idaho, US	16005	Idaho	2020-03-02	2020-03-25	2020-05-01	1	0	0	15.3403643336529	15	13.7142857142857	95.3007103268546	74.49631887	Monday	87808	-23	-60	2020-03-30	2020-03-10	2020-05-21	2020-03-22	-28	-8	-80	-20	0	0	0	0	1	0	1	0
Bannock, Idaho, US	16005	Idaho	2020-03-03	2020-03-25	2020-05-01	1	0	0	13.4228187919463	14	14.1428571428571	95.3007103268546	74.49631887	Tuesday	87808	-22	-59	2020-03-30	2020-03-10	2020-05-21	2020-03-22	-27	-7	-79	-19	0	0	0	0	1	0	1	0
Bannock, Idaho, US	16005	Idaho	2020-03-04	2020-03-25	2020-05-01	1	0	0	11.5052732502397	13	15.1428571428571	95.3007103268546	74.49631887	Wednesday	87808	-21	-58	2020-03-30	2020-03-10	2020-05-21	2020-03-22	-26	-6	-78	-18	0	0	0	0	1	0	1	0
Bannock, Idaho, US	16005	Idaho	2020-03-05	2020-03-25	2020-05-01	1	0	0	7.67018216682646	14	16.4285714285714	95.3007103268546	74.49631887	Thursday	87808	-20	-57	2020-03-30	2020-03-10	2020-05-21	2020-03-22	-25	-5	-77	-17	0	0	0	0	1	0	1	0
Bannock, Idaho, US	16005	Idaho	2020-03-06	2020-03-25	2020-05-01	1	0	0	3.83509108341323	14	17.4285714285714	95.3007103268546	74.49631887	Friday	87808	-19	-56	2020-03-30	2020-03-10	2020-05-21	2020-03-22	-24	-4	-76	-16	0	0	0	0	1	0	1	0
Bannock, Idaho, US	16005	Idaho	2020-03-07	2020-03-25	2020-05-01	1	0	0	0	25	19.8571428571429	95.3007103268546	74.49631887	Saturday	87808	-18	-55	2020-03-30	2020-03-10	2020-05-21	2020-03-22	-23	-3	-75	-15	0	0	0	0	1	0	1	0
Bannock, Idaho, US	16005	Idaho	2020-03-08	2020-03-25	2020-05-01	1	0	0	0	43	19.7142857142857	95.3007103268546	74.49631887	Sunday	87808	-17	-54	2020-03-30	2020-03-10	2020-05-21	2020-03-22	-22	-2	-74	-14	0	0	0	0	1	0	1	0
Bannock, Idaho, US	16005	Idaho	2020-03-09	2020-03-25	2020-05-01	1	0	0	0	14	19.5714285714286	95.3007103268546	74.49631887	Monday	87808	-16	-53	2020-03-30	2020-03-10	2020-05-21	2020-03-22	-21	-1	-73	-13	0	0	0	0	1	0	1	0
Bannock, Idaho, US	16005	Idaho	2020-03-10	2020-03-25	2020-05-01	1	0	0	0	14	19.5714285714286	95.3007103268546	74.49631887	Tuesday	87808	-15	-52	2020-03-30	2020-03-10	2020-05-21	2020-03-22	-20	0	-72	-12	0	0	0	0	1	0	1	0
Bannock, Idaho, US	16005	Idaho	2020-03-11	2020-03-25	2020-05-01	1	0	0	0	14	19.7142857142857	95.3007103268546	74.49631887	Wednesday	87808	-14	-51	2020-03-30	2020-03-10	2020-05-21	2020-03-22	-19	1	-71	-11	0	1	0	0	1	0	1	1
Bannock, Idaho, US	16005	Idaho	2020-03-12	2020-03-25	2020-05-01	1	0	0	0	13	19.5714285714286	95.3007103268546	74.49631887	Thursday	87808	-13	-50	2020-03-30	2020-03-10	2020-05-21	2020-03-22	-18	2	-70	-10	0	1	0	0	1	0	1	1
Bannock, Idaho, US	16005	Idaho	2020-03-13	2020-03-25	2020-05-01	1	0	0	0	12	19.2857142857143	95.3007103268546	74.49631887	Friday	87808	-12	-49	2020-03-30	2020-03-10	2020-05-21	2020-03-22	-17	3	-69	-9	0	1	0	0	1	0	1	1
Bannock, Idaho, US	16005	Idaho	2020-03-14	2020-03-25	2020-05-01	1	0	0	0	30	20	95.3007103268546	74.49631887	Saturday	87808	-11	-48	2020-03-30	2020-03-10	2020-05-21	2020-03-22	-16	4	-68	-8	0	1	0	0	1	0	1	1
Bannock, Idaho, US	16005	Idaho	2020-03-15	2020-03-25	2020-05-01	1	0	0	0	51	21.1428571428571	95.3007103268546	74.49631887	Sunday	87808	-10	-47	2020-03-30	2020-03-10	2020-05-21	2020-03-22	-15	5	-67	-7	0	1	0	0	1	0	1	1
Bannock, Idaho, US	16005	Idaho	2020-03-16	2020-03-25	2020-05-01	1	0	0	0	16	21.4285714285714	95.3007103268546	74.49631887	Monday	87808	-9	-46	2020-03-30	2020-03-10	2020-05-21	2020-03-22	-14	6	-66	-6	0	1	0	0	1	0	1	1
Bannock, Idaho, US	16005	Idaho	2020-03-17	2020-03-25	2020-05-01	1	0	0	0	16	21.7142857142857	95.3007103268546	74.49631887	Tuesday	87808	-8	-45	2020-03-30	2020-03-10	2020-05-21	2020-03-22	-13	7	-65	-5	0	1	0	0	1	0	1	1
Bannock, Idaho, US	16005	Idaho	2020-03-18	2020-03-25	2020-05-01	1	0	0	0	25	23.2857142857143	95.3007103268546	74.49631887	Wednesday	87808	-7	-44	2020-03-30	2020-03-10	2020-05-21	2020-03-22	-12	8	-64	-4	0	1	0	0	1	0	1	1
Bannock, Idaho, US	16005	Idaho	2020-03-19	2020-03-25	2020-05-01	1	0	0	0	21	24.4285714285714	95.3007103268546	74.49631887	Thursday	87808	-6	-43	2020-03-30	2020-03-10	2020-05-21	2020-03-22	-11	9	-63	-3	0	1	0	0	1	0	1	1
Bannock, Idaho, US	16005	Idaho	2020-03-20	2020-03-25	2020-05-01	1	0	0	0	19	25.4285714285714	95.3007103268546	74.49631887	Friday	87808	-5	-42	2020-03-30	2020-03-10	2020-05-21	2020-03-22	-10	10	-62	-2	0	1	0	0	1	0	1	1
Bannock, Idaho, US	16005	Idaho	2020-03-21	2020-03-25	2020-05-01	1	0	0	0	43	27.2857142857143	95.3007103268546	74.49631887	Saturday	87808	-4	-41	2020-03-30	2020-03-10	2020-05-21	2020-03-22	-9	11	-61	-1	0	1	0	0	1	0	1	1
Bannock, Idaho, US	16005	Idaho	2020-03-22	2020-03-25	2020-05-01	1	0	0	0	60	28.5714285714286	95.3007103268546	74.49631887	Sunday	87808	-3	-40	2020-03-30	2020-03-10	2020-05-21	2020-03-22	-8	12	-60	0	0	1	0	0	1	0	0	1
Bannock, Idaho, US	16005	Idaho	2020-03-23	2020-03-25	2020-05-01	1	0	0.227769679300292	0.0325385256143274	32	30.8571428571429	95.3007103268546	74.49631887	Monday	87808	-2	-39	2020-03-30	2020-03-10	2020-05-21	2020-03-22	-7	13	-59	1	0	1	0	1	1	0	0	1
Bannock, Idaho, US	16005	Idaho	2020-03-24	2020-03-25	2020-05-01	1	0	0.227769679300292	0.0650770512286547	30	32.8571428571429	95.3007103268546	74.49631887	Tuesday	87808	-1	-38	2020-03-30	2020-03-10	2020-05-21	2020-03-22	-6	14	-58	2	0	1	0	1	1	0	0	1
Bannock, Idaho, US	16005	Idaho	2020-03-25	2020-03-25	2020-05-01	1	0	0.227769679300292	0.0976155768429821	27	33.1428571428571	95.3007103268546	74.49631887	Wednesday	87808	0	-37	2020-03-30	2020-03-10	2020-05-21	2020-03-22	-5	15	-57	3	0	1	0	1	1	0	0	1
Bannock, Idaho, US	16005	Idaho	2020-03-26	2020-03-25	2020-05-01	1	1	0.341654518950437	0.146423365264473	31	34.5714285714286	95.3007103268546	74.49631887	Thursday	87808	1	-36	2020-03-30	2020-03-10	2020-05-21	2020-03-22	-4	16	-56	4	0	1	0	1	1	0	0	1
Bannock, Idaho, US	16005	Idaho	2020-03-27	2020-03-25	2020-05-01	1	1	0.227769679300292	0.1789618908788	33	36.5714285714286	95.3007103268546	74.49631887	Friday	87808	2	-35	2020-03-30	2020-03-10	2020-05-21	2020-03-22	-3	17	-55	5	0	1	0	1	1	0	0	1
Bannock, Idaho, US	16005	Idaho	2020-03-28	2020-03-25	2020-05-01	1	1	0.341654518950437	0.227769679300292	51	37.7142857142857	95.3007103268546	74.49631887	Saturday	87808	3	-34	2020-03-30	2020-03-10	2020-05-21	2020-03-22	-2	18	-54	6	0	1	0	1	1	0	0	1
Bannock, Idaho, US	16005	Idaho	2020-03-29	2020-03-25	2020-05-01	1	1	0.341654518950437	0.276577467721783	69	39	95.3007103268546	74.49631887	Sunday	87808	4	-33	2020-03-30	2020-03-10	2020-05-21	2020-03-22	-1	19	-53	7	0	1	0	1	1	0	0	1
Bannock, Idaho, US	16005	Idaho	2020-03-30	2020-03-25	2020-05-01	1	1	0.341654518950437	0.292846730528946	44	40.7142857142857	95.3007103268546	74.49631887	Monday	87808	5	-32	2020-03-30	2020-03-10	2020-05-21	2020-03-22	0	20	-52	8	0	1	0	1	1	0	0	1
Bannock, Idaho, US	16005	Idaho	2020-03-31	2020-03-25	2020-05-01	1	1	0.455539358600583	0.325385256143274	48	43.2857142857143	95.3007103268546	74.49631887	Tuesday	87808	6	-31	2020-03-30	2020-03-10	2020-05-21	2020-03-22	1	21	-51	9	1	1	0	1	1	1	0	1
Bannock, Idaho, US	16005	Idaho	2020-04-01	2020-03-25	2020-05-01	1	1	0.455539358600583	0.357923781757601	41	45.2857142857143	95.3007103268546	74.49631887	Wednesday	87808	7	-30	2020-03-30	2020-03-10	2020-05-21	2020-03-22	2	22	-50	10	1	1	0	1	1	1	0	1
Bannock, Idaho, US	16005	Idaho	2020-04-02	2020-03-25	2020-05-01	1	1	0.455539358600583	0.374193044564765	45	47.2857142857143	95.3007103268546	74.49631887	Thursday	87808	8	-29	2020-03-30	2020-03-10	2020-05-21	2020-03-22	3	23	-49	11	1	1	0	1	1	1	0	1
Bannock, Idaho, US	16005	Idaho	2020-04-03	2020-03-25	2020-05-01	1	1	0.455539358600583	0.406731570179092	31	47	95.3007103268546	74.49631887	Friday	87808	9	-28	2020-03-30	2020-03-10	2020-05-21	2020-03-22	4	24	-48	12	1	1	0	1	1	1	0	1
Bannock, Idaho, US	16005	Idaho	2020-04-04	2020-03-25	2020-05-01	1	1	0.569424198250729	0.439270095793419	54	47.4285714285714	95.3007103268546	74.49631887	Saturday	87808	10	-27	2020-03-30	2020-03-10	2020-05-21	2020-03-22	5	25	-47	13	1	1	0	1	1	1	0	1
Bannock, Idaho, US	16005	Idaho	2020-04-05	2020-03-25	2020-05-01	1	1	0.569424198250729	0.471808621407747	67	47.1428571428571	95.3007103268546	74.49631887	Sunday	87808	11	-26	2020-03-30	2020-03-10	2020-05-21	2020-03-22	6	26	-46	14	1	1	0	1	1	1	0	1
Bannock, Idaho, US	16005	Idaho	2020-04-06	2020-03-25	2020-05-01	1	1	0.569424198250729	0.504347147022074	42	46.8571428571429	95.3007103268546	74.49631887	Monday	87808	12	-25	2020-03-30	2020-03-10	2020-05-21	2020-03-22	7	27	-45	15	1	1	0	1	1	1	0	1
Bannock, Idaho, US	16005	Idaho	2020-04-07	2020-03-25	2020-05-01	1	1	0.569424198250729	0.520616409829238	35	45	95.3007103268546	74.49631887	Tuesday	87808	13	-24	2020-03-30	2020-03-10	2020-05-21	2020-03-22	8	28	-44	16	1	1	0	1	1	1	0	1
Bannock, Idaho, US	16005	Idaho	2020-04-08	2020-03-25	2020-05-01	1	1	0.569424198250729	0.536885672636402	35	44.1428571428571	95.3007103268546	74.49631887	Wednesday	87808	14	-23	2020-03-30	2020-03-10	2020-05-21	2020-03-22	9	29	-43	17	1	1	0	1	1	1	0	1
Bannock, Idaho, US	16005	Idaho	2020-04-09	2020-03-25	2020-05-01	1	1	0.569424198250729	0.553154935443565	32	42.2857142857143	95.3007103268546	74.49631887	Thursday	87808	15	-22	2020-03-30	2020-03-10	2020-05-21	2020-03-22	10	30	-42	18	1	1	0	1	1	1	0	1
Bannock, Idaho, US	16005	Idaho	2020-04-10	2020-03-25	2020-05-01	1	1	0.569424198250729	0.569424198250729	32	42.4285714285714	95.3007103268546	74.49631887	Friday	87808	16	-21	2020-03-30	2020-03-10	2020-05-21	2020-03-22	11	31	-41	19	1	1	0	1	1	1	0	1
Bannock, Idaho, US	16005	Idaho	2020-04-11	2020-03-25	2020-05-01	1	1	0.569424198250729	0.569424198250729	52	42.1428571428571	95.3007103268546	74.49631887	Saturday	87808	17	-20	2020-03-30	2020-03-10	2020-05-21	2020-03-22	12	32	-40	20	1	1	0	1	1	1	0	1
Bannock, Idaho, US	16005	Idaho	2020-04-12	2020-03-25	2020-05-01	1	1	0.569424198250729	0.569424198250729	66	42	95.3007103268546	74.49631887	Sunday	87808	18	-19	2020-03-30	2020-03-10	2020-05-21	2020-03-22	13	33	-39	21	1	1	0	1	1	1	0	1
Bannock, Idaho, US	16005	Idaho	2020-04-13	2020-03-25	2020-05-01	1	1	0.569424198250729	0.569424198250729	46	42.5714285714286	95.3007103268546	74.49631887	Monday	87808	19	-18	2020-03-30	2020-03-10	2020-05-21	2020-03-22	14	34	-38	22	1	1	0	1	1	1	0	1
Bannock, Idaho, US	16005	Idaho	2020-04-14	2020-03-25	2020-05-01	1	1	0.569424198250729	0.569424198250729	39	43.1428571428571	95.3007103268546	74.49631887	Tuesday	87808	20	-17	2020-03-30	2020-03-10	2020-05-21	2020-03-22	15	35	-37	23	1	1	0	1	1	1	0	1
Bannock, Idaho, US	16005	Idaho	2020-04-15	2020-03-25	2020-05-01	1	1	0.569424198250729	0.569424198250729	37	43.4285714285714	95.3007103268546	74.49631887	Wednesday	87808	21	-16	2020-03-30	2020-03-10	2020-05-21	2020-03-22	16	36	-36	24	1	1	0	1	1	1	0	1
Bannock, Idaho, US	16005	Idaho	2020-04-16	2020-03-25	2020-05-01	1	1	0.911078717201166	0.61823198667222	37	44.1428571428571	95.3007103268546	74.49631887	Thursday	87808	22	-15	2020-03-30	2020-03-10	2020-05-21	2020-03-22	17	37	-35	25	1	1	0	1	1	1	0	1
Bannock, Idaho, US	16005	Idaho	2020-04-17	2020-03-25	2020-05-01	1	1	0.911078717201166	0.667039775093711	31	44	95.3007103268546	74.49631887	Friday	87808	23	-14	2020-03-30	2020-03-10	2020-05-21	2020-03-22	18	38	-34	26	1	1	0	1	1	1	0	1
Bannock, Idaho, US	16005	Idaho	2020-04-18	2020-03-25	2020-05-01	1	1	0.911078717201166	0.715847563515202	38	42	95.3007103268546	74.49631887	Saturday	87808	24	-13	2020-03-30	2020-03-10	2020-05-21	2020-03-22	19	39	-33	27	1	1	0	1	1	1	0	1
Bannock, Idaho, US	16005	Idaho	2020-04-19	2020-03-25	2020-05-01	1	1	0.911078717201166	0.764655351936693	59	41	95.3007103268546	74.49631887	Sunday	87808	25	-12	2020-03-30	2020-03-10	2020-05-21	2020-03-22	20	40	-32	28	1	1	0	1	1	1	0	1
Bannock, Idaho, US	16005	Idaho	2020-04-20	2020-03-25	2020-05-01	1	1	0.911078717201166	0.813463140358184	32	39	95.3007103268546	74.49631887	Monday	87808	26	-11	2020-03-30	2020-03-10	2020-05-21	2020-03-22	21	41	-31	29	1	1	0	1	1	1	0	1
Bannock, Idaho, US	16005	Idaho	2020-04-21	2020-03-25	2020-05-01	1	1	0.911078717201166	0.862270928779675	30	37.7142857142857	95.3007103268546	74.49631887	Tuesday	87808	27	-10	2020-03-30	2020-03-10	2020-05-21	2020-03-22	22	42	-30	30	1	1	0	1	1	1	0	1
Bannock, Idaho, US	16005	Idaho	2020-04-22	2020-03-25	2020-05-01	1	1	0.911078717201166	0.911078717201166	32	37	95.3007103268546	74.49631887	Wednesday	87808	28	-9	2020-03-30	2020-03-10	2020-05-21	2020-03-22	23	43	-29	31	1	1	0	1	1	1	0	1
Bannock, Idaho, US	16005	Idaho	2020-04-23	2020-03-25	2020-05-01	1	1	0.911078717201166	0.911078717201166	32	36.2857142857143	95.3007103268546	74.49631887	Thursday	87808	29	-8	2020-03-30	2020-03-10	2020-05-21	2020-03-22	24	44	-28	32	1	1	0	1	1	1	0	1
Bannock, Idaho, US	16005	Idaho	2020-04-24	2020-03-25	2020-05-01	1	1	0.911078717201166	0.911078717201166	27	35.7142857142857	95.3007103268546	74.49631887	Friday	87808	30	-7	2020-03-30	2020-03-10	2020-05-21	2020-03-22	25	45	-27	33	1	1	0	1	1	1	0	1
Bannock, Idaho, US	16005	Idaho	2020-04-25	2020-03-25	2020-05-01	1	1	0.911078717201166	0.911078717201166	31	34.7142857142857	95.3007103268546	74.49631887	Saturday	87808	31	-6	2020-03-30	2020-03-10	2020-05-21	2020-03-22	26	46	-26	34	1	1	0	1	1	1	0	1
Bannock, Idaho, US	16005	Idaho	2020-04-26	2020-03-25	2020-05-01	1	1	0.911078717201166	0.911078717201166	52	33.7142857142857	95.3007103268546	74.49631887	Sunday	87808	32	-5	2020-03-30	2020-03-10	2020-05-21	2020-03-22	27	47	-25	35	1	1	0	1	1	1	0	1
Bannock, Idaho, US	16005	Idaho	2020-04-27	2020-03-25	2020-05-01	1	1	0.911078717201166	0.911078717201166	31	33.5714285714286	95.3007103268546	74.49631887	Monday	87808	33	-4	2020-03-30	2020-03-10	2020-05-21	2020-03-22	28	48	-24	36	1	1	0	1	1	1	0	1
Bannock, Idaho, US	16005	Idaho	2020-04-28	2020-03-25	2020-05-01	1	1	1.13884839650146	0.943617242815494	23	32.5714285714286	95.3007103268546	74.49631887	Tuesday	87808	34	-3	2020-03-30	2020-03-10	2020-05-21	2020-03-22	29	49	-23	37	1	1	0	1	1	1	0	1
Bannock, Idaho, US	16005	Idaho	2020-04-29	2020-03-25	2020-05-01	1	1	1.13884839650146	0.976155768429821	23	31.2857142857143	95.3007103268546	74.49631887	Wednesday	87808	35	-2	2020-03-30	2020-03-10	2020-05-21	2020-03-22	30	50	-22	38	1	1	0	1	1	1	0	1
Bannock, Idaho, US	16005	Idaho	2020-04-30	2020-03-25	2020-05-01	1	1	1.2527332361516	1.02496355685131	27	30.5714285714286	95.3007103268546	74.49631887	Thursday	87808	36	-1	2020-03-30	2020-03-10	2020-05-21	2020-03-22	31	51	-21	39	1	1	0	1	1	1	0	1
Bannock, Idaho, US	16005	Idaho	2020-05-01	2020-03-25	2020-05-01	0	1	1.2527332361516	1.0737713452728	20	29.5714285714286	95.3007103268546	74.49631887	Friday	87808	37	0	2020-03-30	2020-03-10	2020-05-21	2020-03-22	32	52	-20	40	1	1	0	1	1	1	0	1
Bannock, Idaho, US	16005	Idaho	2020-05-02	2020-03-25	2020-05-01	0	1	1.2527332361516	1.12257913369429	26	28.8571428571429	95.3007103268546	74.49631887	Saturday	87808	38	1	2020-03-30	2020-03-10	2020-05-21	2020-03-22	33	53	-19	41	1	1	0	1	1	1	0	1
Bannock, Idaho, US	16005	Idaho	2020-05-03	2020-03-25	2020-05-01	0	1	1.2527332361516	1.17138692211579	51	28.7142857142857	95.3007103268546	74.49631887	Sunday	87808	39	2	2020-03-30	2020-03-10	2020-05-21	2020-03-22	34	54	-18	42	1	1	0	1	1	1	0	1
Bannock, Idaho, US	16005	Idaho	2020-05-04	2020-03-25	2020-05-01	0	1	1.2527332361516	1.22019471053728	22	27.4285714285714	95.3007103268546	74.49631887	Monday	87808	40	3	2020-03-30	2020-03-10	2020-05-21	2020-03-22	35	55	-17	43	1	1	0	1	1	1	0	1
Bannock, Idaho, US	16005	Idaho	2020-05-05	2020-03-25	2020-05-01	0	1	1.2527332361516	1.23646397334444	22	27.2857142857143	95.3007103268546	74.49631887	Tuesday	87808	41	4	2020-03-30	2020-03-10	2020-05-21	2020-03-22	36	56	-16	44	1	1	0	1	1	1	0	1
Bannock, Idaho, US	16005	Idaho	2020-05-06	2020-03-25	2020-05-01	0	1	1.36661807580175	1.26900249895877	27	27.8571428571429	95.3007103268546	74.49631887	Wednesday	87808	42	5	2020-03-30	2020-03-10	2020-05-21	2020-03-22	37	57	-15	45	1	1	0	1	1	1	0	1
Bannock, Idaho, US	16005	Idaho	2020-05-07	2020-03-25	2020-05-01	0	1	1.36661807580175	1.28527176176593	17	26.4285714285714	95.3007103268546	74.49631887	Thursday	87808	43	6	2020-03-30	2020-03-10	2020-05-21	2020-03-22	38	58	-14	46	1	1	0	1	1	1	0	1
Bannock, Idaho, US	16005	Idaho	2020-05-08	2020-03-25	2020-05-01	0	1	1.36661807580175	1.30154102457309	18	26.1428571428571	95.3007103268546	74.49631887	Friday	87808	44	7	2020-03-30	2020-03-10	2020-05-21	2020-03-22	39	59	-13	47	1	1	0	1	1	1	0	1
Bannock, Idaho, US	16005	Idaho	2020-05-09	2020-03-25	2020-05-01	0	1	1.36661807580175	1.31781028738026	25	26	95.3007103268546	74.49631887	Saturday	87808	45	8	2020-03-30	2020-03-10	2020-05-21	2020-03-22	40	60	-12	48	1	1	0	1	1	1	0	1
Bannock, Idaho, US	16005	Idaho	2020-05-10	2020-03-25	2020-05-01	0	1	1.36661807580175	1.33407955018742	41	24.5714285714286	95.3007103268546	74.49631887	Sunday	87808	46	9	2020-03-30	2020-03-10	2020-05-21	2020-03-22	41	61	-11	49	1	1	0	1	1	1	0	1
Bannock, Idaho, US	16005	Idaho	2020-05-11	2020-03-25	2020-05-01	0	1	1.4805029154519	1.36661807580175	21	24.4285714285714	95.3007103268546	74.49631887	Monday	87808	47	10	2020-03-30	2020-03-10	2020-05-21	2020-03-22	42	62	-10	50	1	1	0	1	1	1	0	1
Bannock, Idaho, US	16005	Idaho	2020-05-12	2020-03-25	2020-05-01	0	1	1.4805029154519	1.39915660141608	25	24.8571428571429	95.3007103268546	74.49631887	Tuesday	87808	48	11	2020-03-30	2020-03-10	2020-05-21	2020-03-22	43	63	-9	51	1	1	0	1	1	1	0	1
Bannock, Idaho, US	16005	Idaho	2020-05-13	2020-03-25	2020-05-01	0	1	1.4805029154519	1.41542586422324	21	24	95.3007103268546	74.49631887	Wednesday	87808	49	12	2020-03-30	2020-03-10	2020-05-21	2020-03-22	44	64	-8	52	1	1	0	1	1	1	0	1
Bannock, Idaho, US	16005	Idaho	2020-05-14	2020-03-25	2020-05-01	0	1	1.4805029154519	1.4316951270304	24	25	95.3007103268546	74.49631887	Thursday	87808	50	13	2020-03-30	2020-03-10	2020-05-21	2020-03-22	45	65	-7	53	1	1	0	1	1	1	0	1
Bannock, Idaho, US	16005	Idaho	2020-05-15	2020-03-25	2020-05-01	0	1	1.4805029154519	1.44796438983757	18	25	95.3007103268546	74.49631887	Friday	87808	51	14	2020-03-30	2020-03-10	2020-05-21	2020-03-22	46	66	-6	54	1	1	0	1	1	1	0	1
Bannock, Idaho, US	16005	Idaho	2020-05-16	2020-03-25	2020-05-01	0	1	1.59438775510204	1.4805029154519	25	25	95.3007103268546	74.49631887	Saturday	87808	52	15	2020-03-30	2020-03-10	2020-05-21	2020-03-22	47	67	-5	55	1	1	0	1	1	1	0	1
Bannock, Idaho, US	16005	Idaho	2020-05-17	2020-03-25	2020-05-01	0	1	1.59438775510204	1.51304144106622	42	25.1428571428571	95.3007103268546	74.49631887	Sunday	87808	53	16	2020-03-30	2020-03-10	2020-05-21	2020-03-22	48	68	-4	56	1	1	0	1	1	1	0	1
Bannock, Idaho, US	16005	Idaho	2020-05-18	2020-03-25	2020-05-01	0	1	1.82215743440233	1.56184922948771	22	25.2857142857143	95.3007103268546	74.49631887	Monday	87808	54	17	2020-03-30	2020-03-10	2020-05-21	2020-03-22	49	69	-3	57	1	1	0	1	1	1	0	1
Bannock, Idaho, US	16005	Idaho	2020-05-19	2020-03-25	2020-05-01	0	1	1.82215743440233	1.6106570179092	20	24.5714285714286	95.3007103268546	74.49631887	Tuesday	87808	55	18	2020-03-30	2020-03-10	2020-05-21	2020-03-22	50	70	-2	58	1	1	0	1	1	1	0	1
Bannock, Idaho, US	16005	Idaho	2020-05-20	2020-03-25	2020-05-01	0	1	1.82215743440233	1.6594648063307	20	24.4285714285714	95.3007103268546	74.49631887	Wednesday	87808	56	19	2020-03-30	2020-03-10	2020-05-21	2020-03-22	51	71	-1	59	1	1	0	1	1	1	0	1
Bannock, Idaho, US	16005	Idaho	2020-05-21	2020-03-25	2020-05-01	0	1	1.82215743440233	1.70827259475219	19	23.7142857142857	95.3007103268546	74.49631887	Thursday	87808	57	20	2020-03-30	2020-03-10	2020-05-21	2020-03-22	52	72	0	60	1	1	0	1	0	1	0	1
Bannock, Idaho, US	16005	Idaho	2020-05-22	2020-03-25	2020-05-01	0	1	1.93604227405248	1.77334964598084	20	24	95.3007103268546	74.49631887	Friday	87808	58	21	2020-03-30	2020-03-10	2020-05-21	2020-03-22	53	73	1	61	1	1	1	1	0	1	0	1
Bannock, Idaho, US	16005	Idaho	2020-05-23	2020-03-25	2020-05-01	0	1	1.93604227405248	1.82215743440233	32	25	95.3007103268546	74.49631887	Saturday	87808	59	22	2020-03-30	2020-03-10	2020-05-21	2020-03-22	54	74	2	62	1	1	1	1	0	1	0	1
Bannock, Idaho, US	16005	Idaho	2020-05-24	2020-03-25	2020-05-01	0	1	2.04992711370262	1.88723448563099	35	24	95.3007103268546	74.49631887	Sunday	87808	60	23	2020-03-30	2020-03-10	2020-05-21	2020-03-22	55	75	3	63	1	1	1	1	0	1	0	1
Bannock, Idaho, US	16005	Idaho	2020-05-25	2020-03-25	2020-05-01	0	1	2.04992711370262	1.91977301124531	24	24.2857142857143	95.3007103268546	74.49631887	Monday	87808	61	24	2020-03-30	2020-03-10	2020-05-21	2020-03-22	56	76	4	64	1	1	1	1	0	1	0	1
Bannock, Idaho, US	16005	Idaho	2020-05-26	2020-03-25	2020-05-01	0	1	2.04992711370262	1.95231153685964	18	24	95.3007103268546	74.49631887	Tuesday	87808	62	25	2020-03-30	2020-03-10	2020-05-21	2020-03-22	57	77	5	65	1	1	1	1	0	1	0	1
Bannock, Idaho, US	16005	Idaho	2020-05-27	2020-03-25	2020-05-01	0	1	2.27769679300292	2.0173885880883	17	23.5714285714286	95.3007103268546	74.49631887	Wednesday	87808	63	26	2020-03-30	2020-03-10	2020-05-21	2020-03-22	58	78	6	66	1	1	1	1	0	1	0	1
Bannock, Idaho, US	16005	Idaho	2020-05-28	2020-03-25	2020-05-01	0	1	2.7332361516035	2.14754269054561	17	23.2857142857143	95.3007103268546	74.49631887	Thursday	87808	64	27	2020-03-30	2020-03-10	2020-05-21	2020-03-22	59	79	7	67	1	1	1	1	0	1	0	1
Bannock, Idaho, US	16005	Idaho	2020-05-29	2020-03-25	2020-05-01	0	1	2.7332361516035	2.26142753019575	19	23.1428571428571	95.3007103268546	74.49631887	Friday	87808	65	28	2020-03-30	2020-03-10	2020-05-21	2020-03-22	60	80	8	68	1	1	1	1	0	1	0	1
Bannock, Idaho, US	16005	Idaho	2020-05-30	2020-03-25	2020-05-01	0	1	3.07489067055394	2.42412015826739	22	21.7142857142857	95.3007103268546	74.49631887	Saturday	87808	66	29	2020-03-30	2020-03-10	2020-05-21	2020-03-22	61	81	9	69	1	1	1	1	0	1	0	1
Bannock, Idaho, US	16005	Idaho	2020-05-31	2020-03-25	2020-05-01	0	1	3.18877551020408	2.58681278633903	34	21.5714285714286	95.3007103268546	74.49631887	Sunday	87808	67	30	2020-03-30	2020-03-10	2020-05-21	2020-03-22	62	82	10	70	1	1	1	1	0	1	0	1
Bannock, Idaho, US	16005	Idaho	2020-06-01	2020-03-25	2020-05-01	0	1	3.18877551020408	2.74950541441066	17	20.5714285714286	95.3007103268546	74.49631887	Monday	87808	68	31	2020-03-30	2020-03-10	2020-05-21	2020-03-22	63	83	11	71	1	1	1	1	0	1	0	1
Bannock, Idaho, US	16005	Idaho	2020-06-02	2020-03-25	2020-05-01	0	1	3.87208454810496	3.00981361932528	17	20.4285714285714	95.3007103268546	74.49631887	Tuesday	87808	69	32	2020-03-30	2020-03-10	2020-05-21	2020-03-22	64	84	12	72	1	1	1	1	0	1	0	1
Bannock, Idaho, US	16005	Idaho	2020-06-03	2020-03-25	2020-05-01	0	1	3.87208454810496	3.23758329862557	17	20.4285714285714	95.3007103268546	74.49631887	Wednesday	87808	70	33	2020-03-30	2020-03-10	2020-05-21	2020-03-22	65	85	13	73	1	1	1	1	0	1	0	1
Bannock, Idaho, US	16005	Idaho	2020-06-04	2020-03-25	2020-05-01	0	1	4.21373906705539	3.4490837151187	17	20.4285714285714	95.3007103268546	74.49631887	Thursday	87808	71	34	2020-03-30	2020-03-10	2020-05-21	2020-03-22	66	86	14	74	1	1	1	1	0	1	0	1
Bannock, Idaho, US	16005	Idaho	2020-06-05	2020-03-25	2020-05-01	0	1	5.12481778425656	3.79073823406914	17	20.1428571428571	95.3007103268546	74.49631887	Friday	87808	72	35	2020-03-30	2020-03-10	2020-05-21	2020-03-22	67	87	15	75	1	1	1	1	0	1	0	1
Bannock, Idaho, US	16005	Idaho	2020-06-06	2020-03-25	2020-05-01	0	1	5.35258746355685	4.11612349021241	25	20.5714285714286	95.3007103268546	74.49631887	Saturday	87808	73	36	2020-03-30	2020-03-10	2020-05-21	2020-03-22	68	88	16	76	1	1	1	1	0	1	0	1
Bannock, Idaho, US	16005	Idaho	2020-06-07	2020-03-25	2020-05-01	0	1	5.35258746355685	4.42523948354852	44	22	95.3007103268546	74.49631887	Sunday	87808	74	37	2020-03-30	2020-03-10	2020-05-21	2020-03-22	69	89	17	77	1	1	1	1	0	1	0	1
Bannock, Idaho, US	16005	Idaho	2020-06-08	2020-03-25	2020-05-01	0	1	5.58035714285714	4.76689400249896	19	22.2857142857143	95.3007103268546	74.49631887	Monday	87808	75	38	2020-03-30	2020-03-10	2020-05-21	2020-03-22	70	90	18	78	1	1	1	1	0	1	0	1
Bannock, Idaho, US	16005	Idaho	2020-06-09	2020-03-25	2020-05-01	0	1	5.58035714285714	5.01093294460641	18	22.4285714285714	95.3007103268546	74.49631887	Tuesday	87808	76	39	2020-03-30	2020-03-10	2020-05-21	2020-03-22	71	91	19	79	1	1	1	1	0	1	0	1
Bannock, Idaho, US	16005	Idaho	2020-06-10	2020-03-25	2020-05-01	0	1	5.92201166180758	5.30377967513536	16	22.2857142857143	95.3007103268546	74.49631887	Wednesday	87808	77	40	2020-03-30	2020-03-10	2020-05-21	2020-03-22	72	92	20	80	1	1	1	1	0	1	0	1
Bannock, Idaho, US	16005	Idaho	2020-06-11	2020-03-25	2020-05-01	0	1	5.92201166180758	5.54781861724282	17	22.2857142857143	95.3007103268546	74.49631887	Thursday	87808	78	41	2020-03-30	2020-03-10	2020-05-21	2020-03-22	73	93	21	81	1	1	1	1	0	1	0	1
Bannock, Idaho, US	16005	Idaho	2020-06-12	2020-03-25	2020-05-01	0	1	6.7192055393586	5.77558829654311	16	22.1428571428571	95.3007103268546	74.49631887	Friday	87808	79	42	2020-03-30	2020-03-10	2020-05-21	2020-03-22	74	94	22	82	1	1	1	1	0	1	0	1
Bannock, Idaho, US	16005	Idaho	2020-06-13	2020-03-25	2020-05-01	0	1	6.7192055393586	5.97081945022907	21	21.5714285714286	95.3007103268546	74.49631887	Saturday	87808	80	43	2020-03-30	2020-03-10	2020-05-21	2020-03-22	75	95	23	83	1	1	1	1	0	1	0	1
Bannock, Idaho, US	16005	Idaho	2020-06-14	2020-03-25	2020-05-01	0	1	7.17474489795918	6.23112765514369	33	20	95.3007103268546	74.49631887	Sunday	87808	81	44	2020-03-30	2020-03-10	2020-05-21	2020-03-22	76	96	24	84	1	1	1	1	0	1	0	1
Bannock, Idaho, US	16005	Idaho	2020-06-15	2020-03-25	2020-05-01	0	1	7.17474489795918	6.45889733444398	24	20.7142857142857	95.3007103268546	74.49631887	Monday	87808	82	45	2020-03-30	2020-03-10	2020-05-21	2020-03-22	77	97	25	85	1	1	1	1	0	1	0	1
Bannock, Idaho, US	16005	Idaho	2020-06-16	2020-03-25	2020-05-01	0	1	7.28862973760933	6.70293627655144	21	21.1428571428571	95.3007103268546	74.49631887	Tuesday	87808	83	46	2020-03-30	2020-03-10	2020-05-21	2020-03-22	78	98	26	86	1	1	1	1	0	1	0	1
Bannock, Idaho, US	16005	Idaho	2020-06-17	2020-03-25	2020-05-01	0	1	7.85805393586006	6.97951374427322	22	22	95.3007103268546	74.49631887	Wednesday	87808	84	47	2020-03-30	2020-03-10	2020-05-21	2020-03-22	79	99	27	87	1	1	1	1	0	1	0	1
Bannock, Idaho, US	16005	Idaho	2020-06-18	2020-03-25	2020-05-01	0	1	8.42747813411079	7.33743752603082	20	22.4285714285714	95.3007103268546	74.49631887	Thursday	87808	85	48	2020-03-30	2020-03-10	2020-05-21	2020-03-22	80	100	28	88	1	1	1	1	0	1	0	1
Bannock, Idaho, US	16005	Idaho	2020-06-19	2020-03-25	2020-05-01	0	1	8.76913265306122	7.63028425655977	20	23	95.3007103268546	74.49631887	Friday	87808	86	49	2020-03-30	2020-03-10	2020-05-21	2020-03-22	81	101	29	89	1	1	1	1	0	1	0	1
Bannock, Idaho, US	16005	Idaho	2020-06-20	2020-03-25	2020-05-01	0	1	8.99690233236152	7.95566951270304	25	23.5714285714286	95.3007103268546	74.49631887	Saturday	87808	87	50	2020-03-30	2020-03-10	2020-05-21	2020-03-22	82	102	30	90	1	1	1	1	0	1	0	1
Bannock, Idaho, US	16005	Idaho	2020-06-21	2020-03-25	2020-05-01	0	1	8.99690233236152	8.21597771761766	33	23.5714285714286	95.3007103268546	74.49631887	Sunday	87808	88	51	2020-03-30	2020-03-10	2020-05-21	2020-03-22	83	103	31	91	1	1	1	1	0	1	0	1
Bannock, Idaho, US	16005	Idaho	2020-06-22	2020-03-25	2020-05-01	0	1	9.33855685131195	8.52509371095377	21	23.1428571428571	95.3007103268546	74.49631887	Monday	87808	89	52	2020-03-30	2020-03-10	2020-05-21	2020-03-22	84	104	32	92	1	1	1	1	0	1	0	1
Bannock, Idaho, US	16005	Idaho	2020-06-23	2020-03-25	2020-05-01	0	1	9.33855685131195	8.81794044148272	18	22.7142857142857	95.3007103268546	74.49631887	Tuesday	87808	90	53	2020-03-30	2020-03-10	2020-05-21	2020-03-22	85	105	33	93	1	1	1	1	0	1	0	1
Bannock, Idaho, US	16005	Idaho	2020-06-24	2020-03-25	2020-05-01	0	1	9.56632653061224	9.06197938359017	18	22.1428571428571	95.3007103268546	74.49631887	Wednesday	87808	91	54	2020-03-30	2020-03-10	2020-05-21	2020-03-22	86	106	34	94	1	1	1	1	0	1	0	1
Bannock, Idaho, US	16005	Idaho	2020-06-25	2020-03-25	2020-05-01	0	1	10.0218658892128	9.28974906289046	17	21.7142857142857	95.3007103268546	74.49631887	Thursday	87808	92	55	2020-03-30	2020-03-10	2020-05-21	2020-03-22	87	107	35	95	1	1	1	1	0	1	0	1
Bannock, Idaho, US	16005	Idaho	2020-06-26	2020-03-25	2020-05-01	0	1	10.0218658892128	9.46871095376926	18	21.4285714285714	95.3007103268546	74.49631887	Friday	87808	93	56	2020-03-30	2020-03-10	2020-05-21	2020-03-22	88	108	36	96	1	1	1	1	0	1	0	1
Bannock, Idaho, US	16005	Idaho	2020-06-27	2020-03-25	2020-05-01	0	1	10.8190597667638	9.72901915868388	24	21.2857142857143	95.3007103268546	74.49631887	Saturday	87808	94	57	2020-03-30	2020-03-10	2020-05-21	2020-03-22	89	109	37	97	1	1	1	1	0	1	0	1
Bannock, Idaho, US	16005	Idaho	2020-06-28	2020-03-25	2020-05-01	0	1	10.8190597667638	9.9893273635985	38	22	95.3007103268546	74.49631887	Sunday	87808	95	58	2020-03-30	2020-03-10	2020-05-21	2020-03-22	90	110	38	98	1	1	1	1	0	1	0	1
Bannock, Idaho, US	16005	Idaho	2020-06-29	2020-03-25	2020-05-01	0	1	10.8190597667638	10.2008277800916	31	23.4285714285714	95.3007103268546	74.49631887	Monday	87808	96	59	2020-03-30	2020-03-10	2020-05-21	2020-03-22	91	111	39	99	1	1	1	1	0	1	0	1
Bannock, Idaho, US	16005	Idaho	2020-06-30	2020-03-25	2020-05-01	0	1	11.6162536443149	10.5262130362349	25	24.4285714285714	95.3007103268546	74.49631887	Tuesday	87808	97	60	2020-03-30	2020-03-10	2020-05-21	2020-03-22	92	112	40	100	1	1	1	1	0	1	0	1
Bannock, Idaho, US	16005	Idaho	2020-07-01	2020-03-25	2020-05-01	0	1	11.8440233236152	10.8515982923782	20	24.7142857142857	95.3007103268546	74.49631887	Wednesday	87808	98	61	2020-03-30	2020-03-10	2020-05-21	2020-03-22	93	113	41	101	1	1	1	1	0	1	0	1
Bannock, Idaho, US	16005	Idaho	2020-07-02	2020-03-25	2020-05-01	0	1	11.9579081632653	11.1281757601	18	24.8571428571429	95.3007103268546	74.49631887	Thursday	87808	99	62	2020-03-30	2020-03-10	2020-05-21	2020-03-22	94	114	42	102	1	1	1	1	0	1	0	1
Bannock, Idaho, US	16005	Idaho	2020-07-03	2020-03-25	2020-05-01	0	1	12.7551020408163	11.5186380674719	22	25.4285714285714	95.3007103268546	74.49631887	Friday	87808	100	63	2020-03-30	2020-03-10	2020-05-21	2020-03-22	95	115	43	103	1	1	1	1	0	1	0	1
Bannock, Idaho, US	16005	Idaho	2020-07-04	2020-03-25	2020-05-01	0	1	12.7551020408163	11.7952155351937	25	25.5714285714286	95.3007103268546	74.49631887	Saturday	87808	101	64	2020-03-30	2020-03-10	2020-05-21	2020-03-22	96	116	44	104	1	1	1	1	0	1	0	1
Bannock, Idaho, US	16005	Idaho	2020-07-05	2020-03-25	2020-05-01	0	1	12.7551020408163	12.0717930029155	37	25.4285714285714	95.3007103268546	74.49631887	Sunday	87808	102	65	2020-03-30	2020-03-10	2020-05-21	2020-03-22	97	117	45	105	1	1	1	1	0	1	0	1
Baraga, Michigan, US	26013	Michigan	2020-03-01	2020-03-24	2020-06-01	1	0	0	10.5262130362349	10	22.4285714285714	105.847240824409	9.863547058	Sunday	8209	-23	-92	2020-03-29	2020-03-09	2020-06-21	2020-04-22	-28	-8	-112	-52	0	0	0	0	1	0	1	0
Baraga, Michigan, US	26013	Michigan	2020-03-02	2020-03-24	2020-06-01	1	0	0	8.86674822990421	17	21.2857142857143	105.847240824409	9.863547058	Monday	8209	-22	-91	2020-03-29	2020-03-09	2020-06-21	2020-04-22	-27	-7	-111	-51	0	0	0	0	1	0	1	0
Baraga, Michigan, US	26013	Michigan	2020-03-03	2020-03-24	2020-06-01	1	0	0	7.17474489795918	27	22.2857142857143	105.847240824409	9.863547058	Tuesday	8209	-21	-90	2020-03-29	2020-03-09	2020-06-21	2020-04-22	-26	-6	-110	-50	0	0	0	0	1	0	1	0
Baraga, Michigan, US	26013	Michigan	2020-03-04	2020-03-24	2020-06-01	1	0	0	5.466472303207	18	22.2857142857143	105.847240824409	9.863547058	Wednesday	8209	-20	-89	2020-03-29	2020-03-09	2020-06-21	2020-04-22	-25	-5	-109	-49	0	0	0	0	1	0	1	0
Baraga, Michigan, US	26013	Michigan	2020-03-05	2020-03-24	2020-06-01	1	0	0	3.64431486880466	39	24.7142857142857	105.847240824409	9.863547058	Thursday	8209	-19	-88	2020-03-29	2020-03-09	2020-06-21	2020-04-22	-24	-4	-108	-48	0	0	0	0	1	0	1	0
Baraga, Michigan, US	26013	Michigan	2020-03-06	2020-03-24	2020-06-01	1	0	0	1.82215743440233	12	22.8571428571429	105.847240824409	9.863547058	Friday	8209	-18	-87	2020-03-29	2020-03-09	2020-06-21	2020-04-22	-23	-3	-107	-47	0	0	0	0	1	0	1	0
Baraga, Michigan, US	26013	Michigan	2020-03-07	2020-03-24	2020-06-01	1	0	0	0	14	19.5714285714286	105.847240824409	9.863547058	Saturday	8209	-17	-86	2020-03-29	2020-03-09	2020-06-21	2020-04-22	-22	-2	-106	-46	0	0	0	0	1	0	1	0
Baraga, Michigan, US	26013	Michigan	2020-03-08	2020-03-24	2020-06-01	1	0	0	0	42	24.1428571428571	105.847240824409	9.863547058	Sunday	8209	-16	-85	2020-03-29	2020-03-09	2020-06-21	2020-04-22	-21	-1	-105	-45	0	0	0	0	1	0	1	0
Baraga, Michigan, US	26013	Michigan	2020-03-09	2020-03-24	2020-06-01	1	0	0	0	18	24.2857142857143	105.847240824409	9.863547058	Monday	8209	-15	-84	2020-03-29	2020-03-09	2020-06-21	2020-04-22	-20	0	-104	-44	0	0	0	0	1	0	1	0
Baraga, Michigan, US	26013	Michigan	2020-03-10	2020-03-24	2020-06-01	1	0	0	0	12	22.1428571428571	105.847240824409	9.863547058	Tuesday	8209	-14	-83	2020-03-29	2020-03-09	2020-06-21	2020-04-22	-19	1	-103	-43	0	1	0	0	1	0	1	1
Baraga, Michigan, US	26013	Michigan	2020-03-11	2020-03-24	2020-06-01	1	0	0	0	16	21.8571428571429	105.847240824409	9.863547058	Wednesday	8209	-13	-82	2020-03-29	2020-03-09	2020-06-21	2020-04-22	-18	2	-102	-42	0	1	0	0	1	0	1	1
Baraga, Michigan, US	26013	Michigan	2020-03-12	2020-03-24	2020-06-01	1	0	0	0	20	19.1428571428571	105.847240824409	9.863547058	Thursday	8209	-12	-81	2020-03-29	2020-03-09	2020-06-21	2020-04-22	-17	3	-101	-41	0	1	0	0	1	0	1	1
Baraga, Michigan, US	26013	Michigan	2020-03-13	2020-03-24	2020-06-01	1	0	0	0	17	19.8571428571429	105.847240824409	9.863547058	Friday	8209	-11	-80	2020-03-29	2020-03-09	2020-06-21	2020-04-22	-16	4	-100	-40	0	1	0	0	1	0	1	1
Baraga, Michigan, US	26013	Michigan	2020-03-14	2020-03-24	2020-06-01	1	0	0	0	24	21.2857142857143	105.847240824409	9.863547058	Saturday	8209	-10	-79	2020-03-29	2020-03-09	2020-06-21	2020-04-22	-15	5	-99	-39	0	1	0	0	1	0	1	1
Baraga, Michigan, US	26013	Michigan	2020-03-15	2020-03-24	2020-06-01	1	0	0	0	27	19.1428571428571	105.847240824409	9.863547058	Sunday	8209	-9	-78	2020-03-29	2020-03-09	2020-06-21	2020-04-22	-14	6	-98	-38	0	1	0	0	1	0	1	1
Baraga, Michigan, US	26013	Michigan	2020-03-16	2020-03-24	2020-06-01	1	0	0	0	25	20.1428571428571	105.847240824409	9.863547058	Monday	8209	-8	-77	2020-03-29	2020-03-09	2020-06-21	2020-04-22	-13	7	-97	-37	0	1	0	0	1	0	1	1
Baraga, Michigan, US	26013	Michigan	2020-03-17	2020-03-24	2020-06-01	1	0	0	0	35	23.4285714285714	105.847240824409	9.863547058	Tuesday	8209	-7	-76	2020-03-29	2020-03-09	2020-06-21	2020-04-22	-12	8	-96	-36	0	1	0	0	1	0	1	1
Baraga, Michigan, US	26013	Michigan	2020-03-18	2020-03-24	2020-06-01	1	0	0	0	25	24.7142857142857	105.847240824409	9.863547058	Wednesday	8209	-6	-75	2020-03-29	2020-03-09	2020-06-21	2020-04-22	-11	9	-95	-35	0	1	0	0	1	0	1	1
Baraga, Michigan, US	26013	Michigan	2020-03-19	2020-03-24	2020-06-01	1	0	0	0	37	27.1428571428571	105.847240824409	9.863547058	Thursday	8209	-5	-74	2020-03-29	2020-03-09	2020-06-21	2020-04-22	-10	10	-94	-34	0	1	0	0	1	0	1	1
Baraga, Michigan, US	26013	Michigan	2020-03-20	2020-03-24	2020-06-01	1	0	0	0	45	31.1428571428571	105.847240824409	9.863547058	Friday	8209	-4	-73	2020-03-29	2020-03-09	2020-06-21	2020-04-22	-9	11	-93	-33	0	1	0	0	1	0	1	1
Baraga, Michigan, US	26013	Michigan	2020-03-21	2020-03-24	2020-06-01	1	0	0	0	45	34.1428571428571	105.847240824409	9.863547058	Saturday	8209	-3	-72	2020-03-29	2020-03-09	2020-06-21	2020-04-22	-8	12	-92	-32	0	1	0	0	1	0	1	1
Baraga, Michigan, US	26013	Michigan	2020-03-22	2020-03-24	2020-06-01	1	0	0	0	48	37.1428571428571	105.847240824409	9.863547058	Sunday	8209	-2	-71	2020-03-29	2020-03-09	2020-06-21	2020-04-22	-7	13	-91	-31	0	1	0	0	1	0	1	1
Baraga, Michigan, US	26013	Michigan	2020-03-23	2020-03-24	2020-06-01	1	0	0	0	26	37.2857142857143	105.847240824409	9.863547058	Monday	8209	-1	-70	2020-03-29	2020-03-09	2020-06-21	2020-04-22	-6	14	-90	-30	0	1	0	0	1	0	1	1
Baraga, Michigan, US	26013	Michigan	2020-03-24	2020-03-24	2020-06-01	1	0	0	0	35	37.2857142857143	105.847240824409	9.863547058	Tuesday	8209	0	-69	2020-03-29	2020-03-09	2020-06-21	2020-04-22	-5	15	-89	-29	0	1	0	0	1	0	1	1
Baraga, Michigan, US	26013	Michigan	2020-03-25	2020-03-24	2020-06-01	1	1	0	0	40	39.4285714285714	105.847240824409	9.863547058	Wednesday	8209	1	-68	2020-03-29	2020-03-09	2020-06-21	2020-04-22	-4	16	-88	-28	0	1	0	0	1	0	1	1
Baraga, Michigan, US	26013	Michigan	2020-03-26	2020-03-24	2020-06-01	1	1	0	0	52	41.5714285714286	105.847240824409	9.863547058	Thursday	8209	2	-67	2020-03-29	2020-03-09	2020-06-21	2020-04-22	-3	17	-87	-27	0	1	0	0	1	0	1	1
Baraga, Michigan, US	26013	Michigan	2020-03-27	2020-03-24	2020-06-01	1	1	0	0	30	39.4285714285714	105.847240824409	9.863547058	Friday	8209	3	-66	2020-03-29	2020-03-09	2020-06-21	2020-04-22	-2	18	-86	-26	0	1	0	0	1	0	1	1
Baraga, Michigan, US	26013	Michigan	2020-03-28	2020-03-24	2020-06-01	1	1	0	0	66	42.4285714285714	105.847240824409	9.863547058	Saturday	8209	4	-65	2020-03-29	2020-03-09	2020-06-21	2020-04-22	-1	19	-85	-25	0	1	0	0	1	0	1	1
Baraga, Michigan, US	26013	Michigan	2020-03-29	2020-03-24	2020-06-01	1	1	0	0	66	45	105.847240824409	9.863547058	Sunday	8209	5	-64	2020-03-29	2020-03-09	2020-06-21	2020-04-22	0	20	-84	-24	0	1	0	0	1	0	1	1
Baraga, Michigan, US	26013	Michigan	2020-03-30	2020-03-24	2020-06-01	1	1	0	0	53	48.8571428571429	105.847240824409	9.863547058	Monday	8209	6	-63	2020-03-29	2020-03-09	2020-06-21	2020-04-22	1	21	-83	-23	1	1	0	0	1	1	1	1
Baraga, Michigan, US	26013	Michigan	2020-03-31	2020-03-24	2020-06-01	1	1	0	0	56	51.8571428571429	105.847240824409	9.863547058	Tuesday	8209	7	-62	2020-03-29	2020-03-09	2020-06-21	2020-04-22	2	22	-82	-22	1	1	0	0	1	1	1	1
Baraga, Michigan, US	26013	Michigan	2020-04-01	2020-03-24	2020-06-01	1	1	0	0	44	52.4285714285714	105.847240824409	9.863547058	Wednesday	8209	8	-61	2020-03-29	2020-03-09	2020-06-21	2020-04-22	3	23	-81	-21	1	1	0	0	1	1	1	1
Baraga, Michigan, US	26013	Michigan	2020-04-02	2020-03-24	2020-06-01	1	1	0	0	51	52.2857142857143	105.847240824409	9.863547058	Thursday	8209	9	-60	2020-03-29	2020-03-09	2020-06-21	2020-04-22	4	24	-80	-20	1	1	0	0	1	1	1	1
Baraga, Michigan, US	26013	Michigan	2020-04-03	2020-03-24	2020-06-01	1	1	0	0	34	52.8571428571429	105.847240824409	9.863547058	Friday	8209	10	-59	2020-03-29	2020-03-09	2020-06-21	2020-04-22	5	25	-79	-19	1	1	0	0	1	1	1	1
Baraga, Michigan, US	26013	Michigan	2020-04-04	2020-03-24	2020-06-01	1	1	0	0	44	49.7142857142857	105.847240824409	9.863547058	Saturday	8209	11	-58	2020-03-29	2020-03-09	2020-06-21	2020-04-22	6	26	-78	-18	1	1	0	0	1	1	1	1
Baraga, Michigan, US	26013	Michigan	2020-04-05	2020-03-24	2020-06-01	1	1	0	0	52	47.7142857142857	105.847240824409	9.863547058	Sunday	8209	12	-57	2020-03-29	2020-03-09	2020-06-21	2020-04-22	7	27	-77	-17	1	1	0	0	1	1	1	1
Baraga, Michigan, US	26013	Michigan	2020-04-06	2020-03-24	2020-06-01	1	1	0	0	51	47.4285714285714	105.847240824409	9.863547058	Monday	8209	13	-56	2020-03-29	2020-03-09	2020-06-21	2020-04-22	8	28	-76	-16	1	1	0	0	1	1	1	1
Baraga, Michigan, US	26013	Michigan	2020-04-07	2020-03-24	2020-06-01	1	1	0	0	49	46.4285714285714	105.847240824409	9.863547058	Tuesday	8209	14	-55	2020-03-29	2020-03-09	2020-06-21	2020-04-22	9	29	-75	-15	1	1	0	0	1	1	1	1
Baraga, Michigan, US	26013	Michigan	2020-04-08	2020-03-24	2020-06-01	1	1	0	0	42	46.1428571428571	105.847240824409	9.863547058	Wednesday	8209	15	-54	2020-03-29	2020-03-09	2020-06-21	2020-04-22	10	30	-74	-14	1	1	0	0	1	1	1	1
Baraga, Michigan, US	26013	Michigan	2020-04-09	2020-03-24	2020-06-01	1	1	0	0	52	46.2857142857143	105.847240824409	9.863547058	Thursday	8209	16	-53	2020-03-29	2020-03-09	2020-06-21	2020-04-22	11	31	-73	-13	1	1	0	0	1	1	1	1
Baraga, Michigan, US	26013	Michigan	2020-04-10	2020-03-24	2020-06-01	1	1	0	0	57	49.5714285714286	105.847240824409	9.863547058	Friday	8209	17	-52	2020-03-29	2020-03-09	2020-06-21	2020-04-22	12	32	-72	-12	1	1	0	0	1	1	1	1
Baraga, Michigan, US	26013	Michigan	2020-04-11	2020-03-24	2020-06-01	1	1	0	0	41	49.1428571428571	105.847240824409	9.863547058	Saturday	8209	18	-51	2020-03-29	2020-03-09	2020-06-21	2020-04-22	13	33	-71	-11	1	1	0	0	1	1	1	1
Baraga, Michigan, US	26013	Michigan	2020-04-12	2020-03-24	2020-06-01	1	1	0	0	68	51.4285714285714	105.847240824409	9.863547058	Sunday	8209	19	-50	2020-03-29	2020-03-09	2020-06-21	2020-04-22	14	34	-70	-10	1	1	0	0	1	1	1	1
Baraga, Michigan, US	26013	Michigan	2020-04-13	2020-03-24	2020-06-01	1	1	0	0	73	54.5714285714286	105.847240824409	9.863547058	Monday	8209	20	-49	2020-03-29	2020-03-09	2020-06-21	2020-04-22	15	35	-69	-9	1	1	0	0	1	1	1	1
Baraga, Michigan, US	26013	Michigan	2020-04-14	2020-03-24	2020-06-01	1	1	0	0	49	54.5714285714286	105.847240824409	9.863547058	Tuesday	8209	21	-48	2020-03-29	2020-03-09	2020-06-21	2020-04-22	16	36	-68	-8	1	1	0	0	1	1	1	1
Baraga, Michigan, US	26013	Michigan	2020-04-15	2020-03-24	2020-06-01	1	1	0	0	48	55.4285714285714	105.847240824409	9.863547058	Wednesday	8209	22	-47	2020-03-29	2020-03-09	2020-06-21	2020-04-22	17	37	-67	-7	1	1	0	0	1	1	1	1
Baraga, Michigan, US	26013	Michigan	2020-04-16	2020-03-24	2020-06-01	1	1	0	0	35	53	105.847240824409	9.863547058	Thursday	8209	23	-46	2020-03-29	2020-03-09	2020-06-21	2020-04-22	18	38	-66	-6	1	1	0	0	1	1	1	1
Baraga, Michigan, US	26013	Michigan	2020-04-17	2020-03-24	2020-06-01	1	1	0	0	41	50.7142857142857	105.847240824409	9.863547058	Friday	8209	24	-45	2020-03-29	2020-03-09	2020-06-21	2020-04-22	19	39	-65	-5	1	1	0	0	1	1	1	1
Baraga, Michigan, US	26013	Michigan	2020-04-18	2020-03-24	2020-06-01	1	1	0	0	31	49.2857142857143	105.847240824409	9.863547058	Saturday	8209	25	-44	2020-03-29	2020-03-09	2020-06-21	2020-04-22	20	40	-64	-4	1	1	0	0	1	1	1	1
Baraga, Michigan, US	26013	Michigan	2020-04-19	2020-03-24	2020-06-01	1	1	0	0	53	47.1428571428571	105.847240824409	9.863547058	Sunday	8209	26	-43	2020-03-29	2020-03-09	2020-06-21	2020-04-22	21	41	-63	-3	1	1	0	0	1	1	1	1
Baraga, Michigan, US	26013	Michigan	2020-04-20	2020-03-24	2020-06-01	1	1	0	0	40	42.4285714285714	105.847240824409	9.863547058	Monday	8209	27	-42	2020-03-29	2020-03-09	2020-06-21	2020-04-22	22	42	-62	-2	1	1	0	0	1	1	1	1
Baraga, Michigan, US	26013	Michigan	2020-04-21	2020-03-24	2020-06-01	1	1	0	0	32	40	105.847240824409	9.863547058	Tuesday	8209	28	-41	2020-03-29	2020-03-09	2020-06-21	2020-04-22	23	43	-61	-1	1	1	0	0	1	1	1	1
Baraga, Michigan, US	26013	Michigan	2020-04-22	2020-03-24	2020-06-01	1	1	0	0	30	37.4285714285714	105.847240824409	9.863547058	Wednesday	8209	29	-40	2020-03-29	2020-03-09	2020-06-21	2020-04-22	24	44	-60	0	1	1	0	0	1	1	0	1
Baraga, Michigan, US	26013	Michigan	2020-04-23	2020-03-24	2020-06-01	1	1	0	0	34	37.2857142857143	105.847240824409	9.863547058	Thursday	8209	30	-39	2020-03-29	2020-03-09	2020-06-21	2020-04-22	25	45	-59	1	1	1	0	1	1	1	0	1
Baraga, Michigan, US	26013	Michigan	2020-04-24	2020-03-24	2020-06-01	1	1	0	0	24	34.8571428571429	105.847240824409	9.863547058	Friday	8209	31	-38	2020-03-29	2020-03-09	2020-06-21	2020-04-22	26	46	-58	2	1	1	0	1	1	1	0	1
Baraga, Michigan, US	26013	Michigan	2020-04-25	2020-03-24	2020-06-01	1	1	0	0	33	35.1428571428571	105.847240824409	9.863547058	Saturday	8209	32	-37	2020-03-29	2020-03-09	2020-06-21	2020-04-22	27	47	-57	3	1	1	0	1	1	1	0	1
Baraga, Michigan, US	26013	Michigan	2020-04-26	2020-03-24	2020-06-01	1	1	0	0	37	32.8571428571429	105.847240824409	9.863547058	Sunday	8209	33	-36	2020-03-29	2020-03-09	2020-06-21	2020-04-22	28	48	-56	4	1	1	0	1	1	1	0	1
Baraga, Michigan, US	26013	Michigan	2020-04-27	2020-03-24	2020-06-01	1	1	0	0	31	31.5714285714286	105.847240824409	9.863547058	Monday	8209	34	-35	2020-03-29	2020-03-09	2020-06-21	2020-04-22	29	49	-55	5	1	1	0	1	1	1	0	1
Baraga, Michigan, US	26013	Michigan	2020-04-28	2020-03-24	2020-06-01	1	1	0	0	25	30.5714285714286	105.847240824409	9.863547058	Tuesday	8209	35	-34	2020-03-29	2020-03-09	2020-06-21	2020-04-22	30	50	-54	6	1	1	0	1	1	1	0	1
Baraga, Michigan, US	26013	Michigan	2020-04-29	2020-03-24	2020-06-01	1	1	0	0	28	30.2857142857143	105.847240824409	9.863547058	Wednesday	8209	36	-33	2020-03-29	2020-03-09	2020-06-21	2020-04-22	31	51	-53	7	1	1	0	1	1	1	0	1
Baraga, Michigan, US	26013	Michigan	2020-04-30	2020-03-24	2020-06-01	1	1	0	0	16	27.7142857142857	105.847240824409	9.863547058	Thursday	8209	37	-32	2020-03-29	2020-03-09	2020-06-21	2020-04-22	32	52	-52	8	1	1	0	1	1	1	0	1
Baraga, Michigan, US	26013	Michigan	2020-05-01	2020-03-24	2020-06-01	1	1	1.21817517358996	0.174025024798566	18	26.8571428571429	105.847240824409	9.863547058	Friday	8209	38	-31	2020-03-29	2020-03-09	2020-06-21	2020-04-22	33	53	-51	9	1	1	0	1	1	1	0	1
Baraga, Michigan, US	26013	Michigan	2020-05-02	2020-03-24	2020-06-01	1	1	1.21817517358996	0.348050049597132	23	25.4285714285714	105.847240824409	9.863547058	Saturday	8209	39	-30	2020-03-29	2020-03-09	2020-06-21	2020-04-22	34	54	-50	10	1	1	0	1	1	1	0	1
Baraga, Michigan, US	26013	Michigan	2020-05-03	2020-03-24	2020-06-01	1	1	1.21817517358996	0.522075074395698	49	27.1428571428571	105.847240824409	9.863547058	Sunday	8209	40	-29	2020-03-29	2020-03-09	2020-06-21	2020-04-22	35	55	-49	11	1	1	0	1	1	1	0	1
Baraga, Michigan, US	26013	Michigan	2020-05-04	2020-03-24	2020-06-01	1	1	1.21817517358996	0.696100099194264	45	29.1428571428571	105.847240824409	9.863547058	Monday	8209	41	-28	2020-03-29	2020-03-09	2020-06-21	2020-04-22	36	56	-48	12	1	1	0	1	1	1	0	1
Baraga, Michigan, US	26013	Michigan	2020-05-05	2020-03-24	2020-06-01	1	1	1.21817517358996	0.87012512399283	35	30.5714285714286	105.847240824409	9.863547058	Tuesday	8209	42	-27	2020-03-29	2020-03-09	2020-06-21	2020-04-22	37	57	-47	13	1	1	0	1	1	1	0	1
Baraga, Michigan, US	26013	Michigan	2020-05-06	2020-03-24	2020-06-01	1	1	1.21817517358996	1.0441501487914	38	32	105.847240824409	9.863547058	Wednesday	8209	43	-26	2020-03-29	2020-03-09	2020-06-21	2020-04-22	38	58	-46	14	1	1	0	1	1	1	0	1
Baraga, Michigan, US	26013	Michigan	2020-05-07	2020-03-24	2020-06-01	1	1	1.21817517358996	1.21817517358996	28	33.7142857142857	105.847240824409	9.863547058	Thursday	8209	44	-25	2020-03-29	2020-03-09	2020-06-21	2020-04-22	39	59	-45	15	1	1	0	1	1	1	0	1
Baraga, Michigan, US	26013	Michigan	2020-05-08	2020-03-24	2020-06-01	1	1	1.21817517358996	1.21817517358996	29	35.2857142857143	105.847240824409	9.863547058	Friday	8209	45	-24	2020-03-29	2020-03-09	2020-06-21	2020-04-22	40	60	-44	16	1	1	0	1	1	1	0	1
Baraga, Michigan, US	26013	Michigan	2020-05-09	2020-03-24	2020-06-01	1	1	1.21817517358996	1.21817517358996	20	34.8571428571429	105.847240824409	9.863547058	Saturday	8209	46	-23	2020-03-29	2020-03-09	2020-06-21	2020-04-22	41	61	-43	17	1	1	0	1	1	1	0	1
Baraga, Michigan, US	26013	Michigan	2020-05-10	2020-03-24	2020-06-01	1	1	1.21817517358996	1.21817517358996	40	33.5714285714286	105.847240824409	9.863547058	Sunday	8209	47	-22	2020-03-29	2020-03-09	2020-06-21	2020-04-22	42	62	-42	18	1	1	0	1	1	1	0	1
Baraga, Michigan, US	26013	Michigan	2020-05-11	2020-03-24	2020-06-01	1	1	1.21817517358996	1.21817517358996	28	31.1428571428571	105.847240824409	9.863547058	Monday	8209	48	-21	2020-03-29	2020-03-09	2020-06-21	2020-04-22	43	63	-41	19	1	1	0	1	1	1	0	1
Baraga, Michigan, US	26013	Michigan	2020-05-12	2020-03-24	2020-06-01	1	1	1.21817517358996	1.21817517358996	19	28.8571428571429	105.847240824409	9.863547058	Tuesday	8209	49	-20	2020-03-29	2020-03-09	2020-06-21	2020-04-22	44	64	-40	20	1	1	0	1	1	1	0	1
Baraga, Michigan, US	26013	Michigan	2020-05-13	2020-03-24	2020-06-01	1	1	1.21817517358996	1.21817517358996	27	27.2857142857143	105.847240824409	9.863547058	Wednesday	8209	50	-19	2020-03-29	2020-03-09	2020-06-21	2020-04-22	45	65	-39	21	1	1	0	1	1	1	0	1
Baraga, Michigan, US	26013	Michigan	2020-05-14	2020-03-24	2020-06-01	1	1	1.21817517358996	1.21817517358996	27	27.1428571428571	105.847240824409	9.863547058	Thursday	8209	51	-18	2020-03-29	2020-03-09	2020-06-21	2020-04-22	46	66	-38	22	1	1	0	1	1	1	0	1
Baraga, Michigan, US	26013	Michigan	2020-05-15	2020-03-24	2020-06-01	1	1	1.21817517358996	1.21817517358996	20	25.8571428571429	105.847240824409	9.863547058	Friday	8209	52	-17	2020-03-29	2020-03-09	2020-06-21	2020-04-22	47	67	-37	23	1	1	0	1	1	1	0	1
Baraga, Michigan, US	26013	Michigan	2020-05-16	2020-03-24	2020-06-01	1	1	1.21817517358996	1.21817517358996	31	27.4285714285714	105.847240824409	9.863547058	Saturday	8209	53	-16	2020-03-29	2020-03-09	2020-06-21	2020-04-22	48	68	-36	24	1	1	0	1	1	1	0	1
Baraga, Michigan, US	26013	Michigan	2020-05-17	2020-03-24	2020-06-01	1	1	1.21817517358996	1.21817517358996	44	28	105.847240824409	9.863547058	Sunday	8209	54	-15	2020-03-29	2020-03-09	2020-06-21	2020-04-22	49	69	-35	25	1	1	0	1	1	1	0	1
Baraga, Michigan, US	26013	Michigan	2020-05-18	2020-03-24	2020-06-01	1	1	1.21817517358996	1.21817517358996	28	28	105.847240824409	9.863547058	Monday	8209	55	-14	2020-03-29	2020-03-09	2020-06-21	2020-04-22	50	70	-34	26	1	1	0	1	1	1	0	1
Baraga, Michigan, US	26013	Michigan	2020-05-19	2020-03-24	2020-06-01	1	1	1.21817517358996	1.21817517358996	31	29.7142857142857	105.847240824409	9.863547058	Tuesday	8209	56	-13	2020-03-29	2020-03-09	2020-06-21	2020-04-22	51	71	-33	27	1	1	0	1	1	1	0	1
Baraga, Michigan, US	26013	Michigan	2020-05-20	2020-03-24	2020-06-01	1	1	1.21817517358996	1.21817517358996	23	29.1428571428571	105.847240824409	9.863547058	Wednesday	8209	57	-12	2020-03-29	2020-03-09	2020-06-21	2020-04-22	52	72	-32	28	1	1	0	1	1	1	0	1
Baraga, Michigan, US	26013	Michigan	2020-05-21	2020-03-24	2020-06-01	1	1	1.21817517358996	1.21817517358996	18	27.8571428571429	105.847240824409	9.863547058	Thursday	8209	58	-11	2020-03-29	2020-03-09	2020-06-21	2020-04-22	53	73	-31	29	1	1	0	1	1	1	0	1
Baraga, Michigan, US	26013	Michigan	2020-05-22	2020-03-24	2020-06-01	1	1	1.21817517358996	1.21817517358996	25	28.5714285714286	105.847240824409	9.863547058	Friday	8209	59	-10	2020-03-29	2020-03-09	2020-06-21	2020-04-22	54	74	-30	30	1	1	0	1	1	1	0	1
Baraga, Michigan, US	26013	Michigan	2020-05-23	2020-03-24	2020-06-01	1	1	1.21817517358996	1.21817517358996	19	26.8571428571429	105.847240824409	9.863547058	Saturday	8209	60	-9	2020-03-29	2020-03-09	2020-06-21	2020-04-22	55	75	-29	31	1	1	0	1	1	1	0	1
Baraga, Michigan, US	26013	Michigan	2020-05-24	2020-03-24	2020-06-01	1	1	1.21817517358996	1.21817517358996	38	26	105.847240824409	9.863547058	Sunday	8209	61	-8	2020-03-29	2020-03-09	2020-06-21	2020-04-22	56	76	-28	32	1	1	0	1	1	1	0	1
Baraga, Michigan, US	26013	Michigan	2020-05-25	2020-03-24	2020-06-01	1	1	1.21817517358996	1.21817517358996	52	29.4285714285714	105.847240824409	9.863547058	Monday	8209	62	-7	2020-03-29	2020-03-09	2020-06-21	2020-04-22	57	77	-27	33	1	1	0	1	1	1	0	1
Baraga, Michigan, US	26013	Michigan	2020-05-26	2020-03-24	2020-06-01	1	1	1.21817517358996	1.21817517358996	20	27.8571428571429	105.847240824409	9.863547058	Tuesday	8209	63	-6	2020-03-29	2020-03-09	2020-06-21	2020-04-22	58	78	-26	34	1	1	0	1	1	1	0	1
Baraga, Michigan, US	26013	Michigan	2020-05-27	2020-03-24	2020-06-01	1	1	1.21817517358996	1.21817517358996	32	29.1428571428571	105.847240824409	9.863547058	Wednesday	8209	64	-5	2020-03-29	2020-03-09	2020-06-21	2020-04-22	59	79	-25	35	1	1	0	1	1	1	0	1
Baraga, Michigan, US	26013	Michigan	2020-05-28	2020-03-24	2020-06-01	1	1	1.21817517358996	1.21817517358996	34	31.4285714285714	105.847240824409	9.863547058	Thursday	8209	65	-4	2020-03-29	2020-03-09	2020-06-21	2020-04-22	60	80	-24	36	1	1	0	1	1	1	0	1
Baraga, Michigan, US	26013	Michigan	2020-05-29	2020-03-24	2020-06-01	1	1	1.21817517358996	1.21817517358996	25	31.4285714285714	105.847240824409	9.863547058	Friday	8209	66	-3	2020-03-29	2020-03-09	2020-06-21	2020-04-22	61	81	-23	37	1	1	0	1	1	1	0	1
Baraga, Michigan, US	26013	Michigan	2020-05-30	2020-03-24	2020-06-01	1	1	1.21817517358996	1.21817517358996	15	30.8571428571429	105.847240824409	9.863547058	Saturday	8209	67	-2	2020-03-29	2020-03-09	2020-06-21	2020-04-22	62	82	-22	38	1	1	0	1	1	1	0	1
Baraga, Michigan, US	26013	Michigan	2020-05-31	2020-03-24	2020-06-01	1	1	1.21817517358996	1.21817517358996	31	29.8571428571429	105.847240824409	9.863547058	Sunday	8209	68	-1	2020-03-29	2020-03-09	2020-06-21	2020-04-22	63	83	-21	39	1	1	0	1	1	1	0	1
Baraga, Michigan, US	26013	Michigan	2020-06-01	2020-03-24	2020-06-01	0	1	1.21817517358996	1.21817517358996	32	27	105.847240824409	9.863547058	Monday	8209	69	0	2020-03-29	2020-03-09	2020-06-21	2020-04-22	64	84	-20	40	1	1	0	1	1	1	0	1
Baraga, Michigan, US	26013	Michigan	2020-06-02	2020-03-24	2020-06-01	0	1	1.21817517358996	1.21817517358996	13	26	105.847240824409	9.863547058	Tuesday	8209	70	1	2020-03-29	2020-03-09	2020-06-21	2020-04-22	65	85	-19	41	1	1	0	1	1	1	0	1
Baraga, Michigan, US	26013	Michigan	2020-06-03	2020-03-24	2020-06-01	0	1	1.21817517358996	1.21817517358996	15	23.5714285714286	105.847240824409	9.863547058	Wednesday	8209	71	2	2020-03-29	2020-03-09	2020-06-21	2020-04-22	66	86	-18	42	1	1	0	1	1	1	0	1
Baraga, Michigan, US	26013	Michigan	2020-06-04	2020-03-24	2020-06-01	0	1	1.21817517358996	1.21817517358996	21	21.7142857142857	105.847240824409	9.863547058	Thursday	8209	72	3	2020-03-29	2020-03-09	2020-06-21	2020-04-22	67	87	-17	43	1	1	0	1	1	1	0	1
Baraga, Michigan, US	26013	Michigan	2020-06-05	2020-03-24	2020-06-01	0	1	1.21817517358996	1.21817517358996	16	20.4285714285714	105.847240824409	9.863547058	Friday	8209	73	4	2020-03-29	2020-03-09	2020-06-21	2020-04-22	68	88	-16	44	1	1	0	1	1	1	0	1
Baraga, Michigan, US	26013	Michigan	2020-06-06	2020-03-24	2020-06-01	0	1	1.21817517358996	1.21817517358996	18	20.8571428571429	105.847240824409	9.863547058	Saturday	8209	74	5	2020-03-29	2020-03-09	2020-06-21	2020-04-22	69	89	-15	45	1	1	0	1	1	1	0	1
Baraga, Michigan, US	26013	Michigan	2020-06-07	2020-03-24	2020-06-01	0	1	1.21817517358996	1.21817517358996	32	21	105.847240824409	9.863547058	Sunday	8209	75	6	2020-03-29	2020-03-09	2020-06-21	2020-04-22	70	90	-14	46	1	1	0	1	1	1	0	1
Baraga, Michigan, US	26013	Michigan	2020-06-08	2020-03-24	2020-06-01	0	1	1.21817517358996	1.21817517358996	20	19.2857142857143	105.847240824409	9.863547058	Monday	8209	76	7	2020-03-29	2020-03-09	2020-06-21	2020-04-22	71	91	-13	47	1	1	0	1	1	1	0	1
Baraga, Michigan, US	26013	Michigan	2020-06-09	2020-03-24	2020-06-01	0	1	1.21817517358996	1.21817517358996	13	19.2857142857143	105.847240824409	9.863547058	Tuesday	8209	77	8	2020-03-29	2020-03-09	2020-06-21	2020-04-22	72	92	-12	48	1	1	0	1	1	1	0	1
Baraga, Michigan, US	26013	Michigan	2020-06-10	2020-03-24	2020-06-01	0	1	1.21817517358996	1.21817517358996	25	20.7142857142857	105.847240824409	9.863547058	Wednesday	8209	78	9	2020-03-29	2020-03-09	2020-06-21	2020-04-22	73	93	-11	49	1	1	0	1	1	1	0	1
Baraga, Michigan, US	26013	Michigan	2020-06-11	2020-03-24	2020-06-01	0	1	1.21817517358996	1.21817517358996	17	20.1428571428571	105.847240824409	9.863547058	Thursday	8209	79	10	2020-03-29	2020-03-09	2020-06-21	2020-04-22	74	94	-10	50	1	1	0	1	1	1	0	1
Baraga, Michigan, US	26013	Michigan	2020-06-12	2020-03-24	2020-06-01	0	1	1.21817517358996	1.21817517358996	27	21.7142857142857	105.847240824409	9.863547058	Friday	8209	80	11	2020-03-29	2020-03-09	2020-06-21	2020-04-22	75	95	-9	51	1	1	0	1	1	1	0	1
Baraga, Michigan, US	26013	Michigan	2020-06-13	2020-03-24	2020-06-01	0	1	1.21817517358996	1.21817517358996	19	21.8571428571429	105.847240824409	9.863547058	Saturday	8209	81	12	2020-03-29	2020-03-09	2020-06-21	2020-04-22	76	96	-8	52	1	1	0	1	1	1	0	1
Baraga, Michigan, US	26013	Michigan	2020-06-14	2020-03-24	2020-06-01	0	1	1.21817517358996	1.21817517358996	34	22.1428571428571	105.847240824409	9.863547058	Sunday	8209	82	13	2020-03-29	2020-03-09	2020-06-21	2020-04-22	77	97	-7	53	1	1	0	1	1	1	0	1
Baraga, Michigan, US	26013	Michigan	2020-06-15	2020-03-24	2020-06-01	0	1	1.21817517358996	1.21817517358996	29	23.4285714285714	105.847240824409	9.863547058	Monday	8209	83	14	2020-03-29	2020-03-09	2020-06-21	2020-04-22	78	98	-6	54	1	1	0	1	1	1	0	1
Baraga, Michigan, US	26013	Michigan	2020-06-16	2020-03-24	2020-06-01	0	1	1.21817517358996	1.21817517358996	19	24.2857142857143	105.847240824409	9.863547058	Tuesday	8209	84	15	2020-03-29	2020-03-09	2020-06-21	2020-04-22	79	99	-5	55	1	1	0	1	1	1	0	1
Baraga, Michigan, US	26013	Michigan	2020-06-17	2020-03-24	2020-06-01	0	1	1.21817517358996	1.21817517358996	16	23	105.847240824409	9.863547058	Wednesday	8209	85	16	2020-03-29	2020-03-09	2020-06-21	2020-04-22	80	100	-4	56	1	1	0	1	1	1	0	1
Baraga, Michigan, US	26013	Michigan	2020-06-18	2020-03-24	2020-06-01	0	1	1.21817517358996	1.21817517358996	25	24.1428571428571	105.847240824409	9.863547058	Thursday	8209	86	17	2020-03-29	2020-03-09	2020-06-21	2020-04-22	81	101	-3	57	1	1	0	1	1	1	0	1
Baraga, Michigan, US	26013	Michigan	2020-06-19	2020-03-24	2020-06-01	0	1	1.21817517358996	1.21817517358996	29	24.4285714285714	105.847240824409	9.863547058	Friday	8209	87	18	2020-03-29	2020-03-09	2020-06-21	2020-04-22	82	102	-2	58	1	1	0	1	1	1	0	1
Baraga, Michigan, US	26013	Michigan	2020-06-20	2020-03-24	2020-06-01	0	1	1.21817517358996	1.21817517358996	35	26.7142857142857	105.847240824409	9.863547058	Saturday	8209	88	19	2020-03-29	2020-03-09	2020-06-21	2020-04-22	83	103	-1	59	1	1	0	1	1	1	0	1
Baraga, Michigan, US	26013	Michigan	2020-06-21	2020-03-24	2020-06-01	0	1	1.21817517358996	1.21817517358996	31	26.2857142857143	105.847240824409	9.863547058	Sunday	8209	89	20	2020-03-29	2020-03-09	2020-06-21	2020-04-22	84	104	0	60	1	1	0	1	0	1	0	1
Baraga, Michigan, US	26013	Michigan	2020-06-22	2020-03-24	2020-06-01	0	1	1.21817517358996	1.21817517358996	26	25.8571428571429	105.847240824409	9.863547058	Monday	8209	90	21	2020-03-29	2020-03-09	2020-06-21	2020-04-22	85	105	1	61	1	1	1	1	0	1	0	1
Baraga, Michigan, US	26013	Michigan	2020-06-23	2020-03-24	2020-06-01	0	1	1.21817517358996	1.21817517358996	23	26.4285714285714	105.847240824409	9.863547058	Tuesday	8209	91	22	2020-03-29	2020-03-09	2020-06-21	2020-04-22	86	106	2	62	1	1	1	1	0	1	0	1
Baraga, Michigan, US	26013	Michigan	2020-06-24	2020-03-24	2020-06-01	0	1	1.21817517358996	1.21817517358996	21	27.1428571428571	105.847240824409	9.863547058	Wednesday	8209	92	23	2020-03-29	2020-03-09	2020-06-21	2020-04-22	87	107	3	63	1	1	1	1	0	1	0	1
Baraga, Michigan, US	26013	Michigan	2020-06-25	2020-03-24	2020-06-01	0	1	1.21817517358996	1.21817517358996	29	27.7142857142857	105.847240824409	9.863547058	Thursday	8209	93	24	2020-03-29	2020-03-09	2020-06-21	2020-04-22	88	108	4	64	1	1	1	1	0	1	0	1
Baraga, Michigan, US	26013	Michigan	2020-06-26	2020-03-24	2020-06-01	0	1	4.87270069435985	1.74025024798566	33	28.2857142857143	105.847240824409	9.863547058	Friday	8209	94	25	2020-03-29	2020-03-09	2020-06-21	2020-04-22	89	109	5	65	1	1	1	1	0	1	0	1
Baraga, Michigan, US	26013	Michigan	2020-06-27	2020-03-24	2020-06-01	0	1	4.87270069435985	2.26232532238136	28	27.2857142857143	105.847240824409	9.863547058	Saturday	8209	95	26	2020-03-29	2020-03-09	2020-06-21	2020-04-22	90	110	6	66	1	1	1	1	0	1	0	1
Baraga, Michigan, US	26013	Michigan	2020-06-28	2020-03-24	2020-06-01	0	1	4.87270069435985	2.78440039677706	25	26.4285714285714	105.847240824409	9.863547058	Sunday	8209	96	27	2020-03-29	2020-03-09	2020-06-21	2020-04-22	91	111	7	67	1	1	1	1	0	1	0	1
Baraga, Michigan, US	26013	Michigan	2020-06-29	2020-03-24	2020-06-01	0	1	6.09087586794981	3.48050049597132	36	27.8571428571429	105.847240824409	9.863547058	Monday	8209	97	28	2020-03-29	2020-03-09	2020-06-21	2020-04-22	92	112	8	68	1	1	1	1	0	1	0	1
Baraga, Michigan, US	26013	Michigan	2020-06-30	2020-03-24	2020-06-01	0	1	6.09087586794981	4.17660059516558	31	29	105.847240824409	9.863547058	Tuesday	8209	98	29	2020-03-29	2020-03-09	2020-06-21	2020-04-22	93	113	9	69	1	1	1	1	0	1	0	1
Baraga, Michigan, US	26013	Michigan	2020-07-01	2020-03-24	2020-06-01	0	1	6.09087586794981	4.87270069435985	18	28.5714285714286	105.847240824409	9.863547058	Wednesday	8209	99	30	2020-03-29	2020-03-09	2020-06-21	2020-04-22	94	114	10	70	1	1	1	1	0	1	0	1
Baraga, Michigan, US	26013	Michigan	2020-07-02	2020-03-24	2020-06-01	0	1	6.09087586794981	5.56880079355411	23	27.7142857142857	105.847240824409	9.863547058	Thursday	8209	100	31	2020-03-29	2020-03-09	2020-06-21	2020-04-22	95	115	11	71	1	1	1	1	0	1	0	1
Baraga, Michigan, US	26013	Michigan	2020-07-03	2020-03-24	2020-06-01	0	1	6.09087586794981	5.74282581835268	20	25.8571428571429	105.847240824409	9.863547058	Friday	8209	101	32	2020-03-29	2020-03-09	2020-06-21	2020-04-22	96	116	12	72	1	1	1	1	0	1	0	1
Baraga, Michigan, US	26013	Michigan	2020-07-04	2020-03-24	2020-06-01	0	1	6.09087586794981	5.91685084315124	25	25.4285714285714	105.847240824409	9.863547058	Saturday	8209	102	33	2020-03-29	2020-03-09	2020-06-21	2020-04-22	97	117	13	73	1	1	1	1	0	1	0	1
Baraga, Michigan, US	26013	Michigan	2020-07-05	2020-03-24	2020-06-01	0	1	6.09087586794981	6.09087586794981	33	26.5714285714286	105.847240824409	9.863547058	Sunday	8209	103	34	2020-03-29	2020-03-09	2020-06-21	2020-04-22	98	118	14	74	1	1	1	1	0	1	0	1
Barber, Kansas, US	20007	Kansas	2020-03-01	2020-03-30	2020-05-04	1	0	0	5.22075074395698	43	27.5714285714286	97.1042752099643	4.286320069	Sunday	4427	-29	-64	2020-04-04	2020-03-15	2020-05-24	2020-03-25	-34	-14	-84	-24	0	0	0	0	1	0	1	0
Barber, Kansas, US	20007	Kansas	2020-03-02	2020-03-30	2020-05-04	1	0	0	4.35062561996415	18	25.7142857142857	97.1042752099643	4.286320069	Monday	4427	-28	-63	2020-04-04	2020-03-15	2020-05-24	2020-03-25	-33	-13	-83	-23	0	0	0	0	1	0	1	0
Barber, Kansas, US	20007	Kansas	2020-03-03	2020-03-30	2020-05-04	1	0	0	3.48050049597132	12	24.8571428571429	97.1042752099643	4.286320069	Tuesday	4427	-27	-62	2020-04-04	2020-03-15	2020-05-24	2020-03-25	-32	-12	-82	-22	0	0	0	0	1	0	1	0
Barber, Kansas, US	20007	Kansas	2020-03-04	2020-03-30	2020-05-04	1	0	0	2.61037537197849	16	23.8571428571429	97.1042752099643	4.286320069	Wednesday	4427	-26	-61	2020-04-04	2020-03-15	2020-05-24	2020-03-25	-31	-11	-81	-21	0	0	0	0	1	0	1	0
Barber, Kansas, US	20007	Kansas	2020-03-05	2020-03-30	2020-05-04	1	0	0	1.74025024798566	13	22.8571428571429	97.1042752099643	4.286320069	Thursday	4427	-25	-60	2020-04-04	2020-03-15	2020-05-24	2020-03-25	-30	-10	-80	-20	0	0	0	0	1	0	1	0
Barber, Kansas, US	20007	Kansas	2020-03-06	2020-03-30	2020-05-04	1	0	0	0.87012512399283	12	21	97.1042752099643	4.286320069	Friday	4427	-24	-59	2020-04-04	2020-03-15	2020-05-24	2020-03-25	-29	-9	-79	-19	0	0	0	0	1	0	1	0
Barber, Kansas, US	20007	Kansas	2020-03-07	2020-03-30	2020-05-04	1	0	0	0	17	18.7142857142857	97.1042752099643	4.286320069	Saturday	4427	-23	-58	2020-04-04	2020-03-15	2020-05-24	2020-03-25	-28	-8	-78	-18	0	0	0	0	1	0	1	0
Barber, Kansas, US	20007	Kansas	2020-03-08	2020-03-30	2020-05-04	1	0	0	0	30	16.8571428571429	97.1042752099643	4.286320069	Sunday	4427	-22	-57	2020-04-04	2020-03-15	2020-05-24	2020-03-25	-27	-7	-77	-17	0	0	0	0	1	0	1	0
Barber, Kansas, US	20007	Kansas	2020-03-09	2020-03-30	2020-05-04	1	0	0	0	28	18.2857142857143	97.1042752099643	4.286320069	Monday	4427	-21	-56	2020-04-04	2020-03-15	2020-05-24	2020-03-25	-26	-6	-76	-16	0	0	0	0	1	0	1	0
Barber, Kansas, US	20007	Kansas	2020-03-10	2020-03-30	2020-05-04	1	0	0	0	14	18.5714285714286	97.1042752099643	4.286320069	Tuesday	4427	-20	-55	2020-04-04	2020-03-15	2020-05-24	2020-03-25	-25	-5	-75	-15	0	0	0	0	1	0	1	0
Barber, Kansas, US	20007	Kansas	2020-03-11	2020-03-30	2020-05-04	1	0	0	0	17	18.7142857142857	97.1042752099643	4.286320069	Wednesday	4427	-19	-54	2020-04-04	2020-03-15	2020-05-24	2020-03-25	-24	-4	-74	-14	0	0	0	0	1	0	1	0
Barber, Kansas, US	20007	Kansas	2020-03-12	2020-03-30	2020-05-04	1	0	0	0	11	18.4285714285714	97.1042752099643	4.286320069	Thursday	4427	-18	-53	2020-04-04	2020-03-15	2020-05-24	2020-03-25	-23	-3	-73	-13	0	0	0	0	1	0	1	0
Barber, Kansas, US	20007	Kansas	2020-03-13	2020-03-30	2020-05-04	1	0	0	0	20	19.5714285714286	97.1042752099643	4.286320069	Friday	4427	-17	-52	2020-04-04	2020-03-15	2020-05-24	2020-03-25	-22	-2	-72	-12	0	0	0	0	1	0	1	0
Barber, Kansas, US	20007	Kansas	2020-03-14	2020-03-30	2020-05-04	1	0	0	0	37	22.4285714285714	97.1042752099643	4.286320069	Saturday	4427	-16	-51	2020-04-04	2020-03-15	2020-05-24	2020-03-25	-21	-1	-71	-11	0	0	0	0	1	0	1	0
Barber, Kansas, US	20007	Kansas	2020-03-15	2020-03-30	2020-05-04	1	0	0	0	65	27.4285714285714	97.1042752099643	4.286320069	Sunday	4427	-15	-50	2020-04-04	2020-03-15	2020-05-24	2020-03-25	-20	0	-70	-10	0	0	0	0	1	0	1	0
Barber, Kansas, US	20007	Kansas	2020-03-16	2020-03-30	2020-05-04	1	0	0	0	26	27.1428571428571	97.1042752099643	4.286320069	Monday	4427	-14	-49	2020-04-04	2020-03-15	2020-05-24	2020-03-25	-19	1	-69	-9	0	1	0	0	1	0	1	1
Barber, Kansas, US	20007	Kansas	2020-03-17	2020-03-30	2020-05-04	1	0	0	0	22	28.2857142857143	97.1042752099643	4.286320069	Tuesday	4427	-13	-48	2020-04-04	2020-03-15	2020-05-24	2020-03-25	-18	2	-68	-8	0	1	0	0	1	0	1	1
Barber, Kansas, US	20007	Kansas	2020-03-18	2020-03-30	2020-05-04	1	0	0	0	18	28.4285714285714	97.1042752099643	4.286320069	Wednesday	4427	-12	-47	2020-04-04	2020-03-15	2020-05-24	2020-03-25	-17	3	-67	-7	0	1	0	0	1	0	1	1
Barber, Kansas, US	20007	Kansas	2020-03-19	2020-03-30	2020-05-04	1	0	0	0	15	29	97.1042752099643	4.286320069	Thursday	4427	-11	-46	2020-04-04	2020-03-15	2020-05-24	2020-03-25	-16	4	-66	-6	0	1	0	0	1	0	1	1
Barber, Kansas, US	20007	Kansas	2020-03-20	2020-03-30	2020-05-04	1	0	0	0	32	30.7142857142857	97.1042752099643	4.286320069	Friday	4427	-10	-45	2020-04-04	2020-03-15	2020-05-24	2020-03-25	-15	5	-65	-5	0	1	0	0	1	0	1	1
Barber, Kansas, US	20007	Kansas	2020-03-21	2020-03-30	2020-05-04	1	0	0	0	56	33.4285714285714	97.1042752099643	4.286320069	Saturday	4427	-9	-44	2020-04-04	2020-03-15	2020-05-24	2020-03-25	-14	6	-64	-4	0	1	0	0	1	0	1	1
Barber, Kansas, US	20007	Kansas	2020-03-22	2020-03-30	2020-05-04	1	0	0	0	50	31.2857142857143	97.1042752099643	4.286320069	Sunday	4427	-8	-43	2020-04-04	2020-03-15	2020-05-24	2020-03-25	-13	7	-63	-3	0	1	0	0	1	0	1	1
Barber, Kansas, US	20007	Kansas	2020-03-23	2020-03-30	2020-05-04	1	0	0	0	30	31.8571428571429	97.1042752099643	4.286320069	Monday	4427	-7	-42	2020-04-04	2020-03-15	2020-05-24	2020-03-25	-12	8	-62	-2	0	1	0	0	1	0	1	1
Barber, Kansas, US	20007	Kansas	2020-03-24	2020-03-30	2020-05-04	1	0	0	0	32	33.2857142857143	97.1042752099643	4.286320069	Tuesday	4427	-6	-41	2020-04-04	2020-03-15	2020-05-24	2020-03-25	-11	9	-61	-1	0	1	0	0	1	0	1	1
Barber, Kansas, US	20007	Kansas	2020-03-25	2020-03-30	2020-05-04	1	0	0	0	22	33.8571428571429	97.1042752099643	4.286320069	Wednesday	4427	-5	-40	2020-04-04	2020-03-15	2020-05-24	2020-03-25	-10	10	-60	0	0	1	0	0	1	0	0	1
Barber, Kansas, US	20007	Kansas	2020-03-26	2020-03-30	2020-05-04	1	0	0	0	20	34.5714285714286	97.1042752099643	4.286320069	Thursday	4427	-4	-39	2020-04-04	2020-03-15	2020-05-24	2020-03-25	-9	11	-59	1	0	1	0	1	1	0	0	1
Barber, Kansas, US	20007	Kansas	2020-03-27	2020-03-30	2020-05-04	1	0	0	0	19	32.7142857142857	97.1042752099643	4.286320069	Friday	4427	-3	-38	2020-04-04	2020-03-15	2020-05-24	2020-03-25	-8	12	-58	2	0	1	0	1	1	0	0	1
Barber, Kansas, US	20007	Kansas	2020-03-28	2020-03-30	2020-05-04	1	0	0	0	47	31.4285714285714	97.1042752099643	4.286320069	Saturday	4427	-2	-37	2020-04-04	2020-03-15	2020-05-24	2020-03-25	-7	13	-57	3	0	1	0	1	1	0	0	1
Barber, Kansas, US	20007	Kansas	2020-03-29	2020-03-30	2020-05-04	1	0	0	0	51	31.5714285714286	97.1042752099643	4.286320069	Sunday	4427	-1	-36	2020-04-04	2020-03-15	2020-05-24	2020-03-25	-6	14	-56	4	0	1	0	1	1	0	0	1
Barber, Kansas, US	20007	Kansas	2020-03-30	2020-03-30	2020-05-04	1	0	0	0	52	34.7142857142857	97.1042752099643	4.286320069	Monday	4427	0	-35	2020-04-04	2020-03-15	2020-05-24	2020-03-25	-5	15	-55	5	0	1	0	1	1	0	0	1
Barber, Kansas, US	20007	Kansas	2020-03-31	2020-03-30	2020-05-04	1	1	0	0	37	35.4285714285714	97.1042752099643	4.286320069	Tuesday	4427	1	-34	2020-04-04	2020-03-15	2020-05-24	2020-03-25	-4	16	-54	6	0	1	0	1	1	0	0	1
Barber, Kansas, US	20007	Kansas	2020-04-01	2020-03-30	2020-05-04	1	1	0	0	21	35.2857142857143	97.1042752099643	4.286320069	Wednesday	4427	2	-33	2020-04-04	2020-03-15	2020-05-24	2020-03-25	-3	17	-53	7	0	1	0	1	1	0	0	1
Barber, Kansas, US	20007	Kansas	2020-04-02	2020-03-30	2020-05-04	1	1	0	0	28	36.4285714285714	97.1042752099643	4.286320069	Thursday	4427	3	-32	2020-04-04	2020-03-15	2020-05-24	2020-03-25	-2	18	-52	8	0	1	0	1	1	0	0	1
Barber, Kansas, US	20007	Kansas	2020-04-03	2020-03-30	2020-05-04	1	1	0	0	39	39.2857142857143	97.1042752099643	4.286320069	Friday	4427	4	-31	2020-04-04	2020-03-15	2020-05-24	2020-03-25	-1	19	-51	9	0	1	0	1	1	0	0	1
Barber, Kansas, US	20007	Kansas	2020-04-04	2020-03-30	2020-05-04	1	1	0	0	66	42	97.1042752099643	4.286320069	Saturday	4427	5	-30	2020-04-04	2020-03-15	2020-05-24	2020-03-25	0	20	-50	10	0	1	0	1	1	0	0	1
Barber, Kansas, US	20007	Kansas	2020-04-05	2020-03-30	2020-05-04	1	1	0	0	76	45.5714285714286	97.1042752099643	4.286320069	Sunday	4427	6	-29	2020-04-04	2020-03-15	2020-05-24	2020-03-25	1	21	-49	11	1	1	0	1	1	1	0	1
Barber, Kansas, US	20007	Kansas	2020-04-06	2020-03-30	2020-05-04	1	1	0	0	36	43.2857142857143	97.1042752099643	4.286320069	Monday	4427	7	-28	2020-04-04	2020-03-15	2020-05-24	2020-03-25	2	22	-48	12	1	1	0	1	1	1	0	1
Barber, Kansas, US	20007	Kansas	2020-04-07	2020-03-30	2020-05-04	1	1	2.25886604924328	0.322695149891897	37	43.2857142857143	97.1042752099643	4.286320069	Tuesday	4427	8	-27	2020-04-04	2020-03-15	2020-05-24	2020-03-25	3	23	-47	13	1	1	0	1	1	1	0	1
Barber, Kansas, US	20007	Kansas	2020-04-08	2020-03-30	2020-05-04	1	1	2.25886604924328	0.645390299783794	39	45.8571428571429	97.1042752099643	4.286320069	Wednesday	4427	9	-26	2020-04-04	2020-03-15	2020-05-24	2020-03-25	4	24	-46	14	1	1	0	1	1	1	0	1
Barber, Kansas, US	20007	Kansas	2020-04-09	2020-03-30	2020-05-04	1	1	2.25886604924328	0.968085449675691	39	47.4285714285714	97.1042752099643	4.286320069	Thursday	4427	10	-25	2020-04-04	2020-03-15	2020-05-24	2020-03-25	5	25	-45	15	1	1	0	1	1	1	0	1
Barber, Kansas, US	20007	Kansas	2020-04-10	2020-03-30	2020-05-04	1	1	2.25886604924328	1.29078059956759	29	46	97.1042752099643	4.286320069	Friday	4427	11	-24	2020-04-04	2020-03-15	2020-05-24	2020-03-25	6	26	-44	16	1	1	0	1	1	1	0	1
Barber, Kansas, US	20007	Kansas	2020-04-11	2020-03-30	2020-05-04	1	1	2.25886604924328	1.61347574945949	33	41.2857142857143	97.1042752099643	4.286320069	Saturday	4427	12	-23	2020-04-04	2020-03-15	2020-05-24	2020-03-25	7	27	-43	17	1	1	0	1	1	1	0	1
Barber, Kansas, US	20007	Kansas	2020-04-12	2020-03-30	2020-05-04	1	1	2.25886604924328	1.93617089935138	68	40.1428571428571	97.1042752099643	4.286320069	Sunday	4427	13	-22	2020-04-04	2020-03-15	2020-05-24	2020-03-25	8	28	-42	18	1	1	0	1	1	1	0	1
Barber, Kansas, US	20007	Kansas	2020-04-13	2020-03-30	2020-05-04	1	1	2.25886604924328	2.25886604924328	35	40	97.1042752099643	4.286320069	Monday	4427	14	-21	2020-04-04	2020-03-15	2020-05-24	2020-03-25	9	29	-41	19	1	1	0	1	1	1	0	1
Barber, Kansas, US	20007	Kansas	2020-04-14	2020-03-30	2020-05-04	1	1	2.25886604924328	2.25886604924328	40	40.4285714285714	97.1042752099643	4.286320069	Tuesday	4427	15	-20	2020-04-04	2020-03-15	2020-05-24	2020-03-25	10	30	-40	20	1	1	0	1	1	1	0	1
Barber, Kansas, US	20007	Kansas	2020-04-15	2020-03-30	2020-05-04	1	1	2.25886604924328	2.25886604924328	23	38.1428571428571	97.1042752099643	4.286320069	Wednesday	4427	16	-19	2020-04-04	2020-03-15	2020-05-24	2020-03-25	11	31	-39	21	1	1	0	1	1	1	0	1
Barber, Kansas, US	20007	Kansas	2020-04-16	2020-03-30	2020-05-04	1	1	2.25886604924328	2.25886604924328	26	36.2857142857143	97.1042752099643	4.286320069	Thursday	4427	17	-18	2020-04-04	2020-03-15	2020-05-24	2020-03-25	12	32	-38	22	1	1	0	1	1	1	0	1
Barber, Kansas, US	20007	Kansas	2020-04-17	2020-03-30	2020-05-04	1	1	2.25886604924328	2.25886604924328	38	37.5714285714286	97.1042752099643	4.286320069	Friday	4427	18	-17	2020-04-04	2020-03-15	2020-05-24	2020-03-25	13	33	-37	23	1	1	0	1	1	1	0	1
Barber, Kansas, US	20007	Kansas	2020-04-18	2020-03-30	2020-05-04	1	1	2.25886604924328	2.25886604924328	41	38.7142857142857	97.1042752099643	4.286320069	Saturday	4427	19	-16	2020-04-04	2020-03-15	2020-05-24	2020-03-25	14	34	-36	24	1	1	0	1	1	1	0	1
Barber, Kansas, US	20007	Kansas	2020-04-19	2020-03-30	2020-05-04	1	1	2.25886604924328	2.25886604924328	48	35.8571428571429	97.1042752099643	4.286320069	Sunday	4427	20	-15	2020-04-04	2020-03-15	2020-05-24	2020-03-25	15	35	-35	25	1	1	0	1	1	1	0	1
Barber, Kansas, US	20007	Kansas	2020-04-20	2020-03-30	2020-05-04	1	1	2.25886604924328	2.25886604924328	38	36.2857142857143	97.1042752099643	4.286320069	Monday	4427	21	-14	2020-04-04	2020-03-15	2020-05-24	2020-03-25	16	36	-34	26	1	1	0	1	1	1	0	1
Barber, Kansas, US	20007	Kansas	2020-04-21	2020-03-30	2020-05-04	1	1	2.25886604924328	2.25886604924328	27	34.4285714285714	97.1042752099643	4.286320069	Tuesday	4427	22	-13	2020-04-04	2020-03-15	2020-05-24	2020-03-25	17	37	-33	27	1	1	0	1	1	1	0	1
Barber, Kansas, US	20007	Kansas	2020-04-22	2020-03-30	2020-05-04	1	1	2.25886604924328	2.25886604924328	31	35.5714285714286	97.1042752099643	4.286320069	Wednesday	4427	23	-12	2020-04-04	2020-03-15	2020-05-24	2020-03-25	18	38	-32	28	1	1	0	1	1	1	0	1
Barber, Kansas, US	20007	Kansas	2020-04-23	2020-03-30	2020-05-04	1	1	2.25886604924328	2.25886604924328	21	34.8571428571429	97.1042752099643	4.286320069	Thursday	4427	24	-11	2020-04-04	2020-03-15	2020-05-24	2020-03-25	19	39	-31	29	1	1	0	1	1	1	0	1
Barber, Kansas, US	20007	Kansas	2020-04-24	2020-03-30	2020-05-04	1	1	2.25886604924328	2.25886604924328	35	34.4285714285714	97.1042752099643	4.286320069	Friday	4427	25	-10	2020-04-04	2020-03-15	2020-05-24	2020-03-25	20	40	-30	30	1	1	0	1	1	1	0	1
Barber, Kansas, US	20007	Kansas	2020-04-25	2020-03-30	2020-05-04	1	1	2.25886604924328	2.25886604924328	34	33.4285714285714	97.1042752099643	4.286320069	Saturday	4427	26	-9	2020-04-04	2020-03-15	2020-05-24	2020-03-25	21	41	-29	31	1	1	0	1	1	1	0	1
Barber, Kansas, US	20007	Kansas	2020-04-26	2020-03-30	2020-05-04	1	1	2.25886604924328	2.25886604924328	45	33	97.1042752099643	4.286320069	Sunday	4427	27	-8	2020-04-04	2020-03-15	2020-05-24	2020-03-25	22	42	-28	32	1	1	0	1	1	1	0	1
Barber, Kansas, US	20007	Kansas	2020-04-27	2020-03-30	2020-05-04	1	1	2.25886604924328	2.25886604924328	23	30.8571428571429	97.1042752099643	4.286320069	Monday	4427	28	-7	2020-04-04	2020-03-15	2020-05-24	2020-03-25	23	43	-27	33	1	1	0	1	1	1	0	1
Barber, Kansas, US	20007	Kansas	2020-04-28	2020-03-30	2020-05-04	1	1	2.25886604924328	2.25886604924328	17	29.4285714285714	97.1042752099643	4.286320069	Tuesday	4427	29	-6	2020-04-04	2020-03-15	2020-05-24	2020-03-25	24	44	-26	34	1	1	0	1	1	1	0	1
Barber, Kansas, US	20007	Kansas	2020-04-29	2020-03-30	2020-05-04	1	1	2.25886604924328	2.25886604924328	28	29	97.1042752099643	4.286320069	Wednesday	4427	30	-5	2020-04-04	2020-03-15	2020-05-24	2020-03-25	25	45	-25	35	1	1	0	1	1	1	0	1
Barber, Kansas, US	20007	Kansas	2020-04-30	2020-03-30	2020-05-04	1	1	2.25886604924328	2.25886604924328	19	28.7142857142857	97.1042752099643	4.286320069	Thursday	4427	31	-4	2020-04-04	2020-03-15	2020-05-24	2020-03-25	26	46	-24	36	1	1	0	1	1	1	0	1
Barber, Kansas, US	20007	Kansas	2020-05-01	2020-03-30	2020-05-04	1	1	2.25886604924328	2.25886604924328	24	27.1428571428571	97.1042752099643	4.286320069	Friday	4427	32	-3	2020-04-04	2020-03-15	2020-05-24	2020-03-25	27	47	-23	37	1	1	0	1	1	1	0	1
Barber, Kansas, US	20007	Kansas	2020-05-02	2020-03-30	2020-05-04	1	1	2.25886604924328	2.25886604924328	25	25.8571428571429	97.1042752099643	4.286320069	Saturday	4427	33	-2	2020-04-04	2020-03-15	2020-05-24	2020-03-25	28	48	-22	38	1	1	0	1	1	1	0	1
Barber, Kansas, US	20007	Kansas	2020-05-03	2020-03-30	2020-05-04	1	1	2.25886604924328	2.25886604924328	19	22.1428571428571	97.1042752099643	4.286320069	Sunday	4427	34	-1	2020-04-04	2020-03-15	2020-05-24	2020-03-25	29	49	-21	39	1	1	0	1	1	1	0	1
Barber, Kansas, US	20007	Kansas	2020-05-04	2020-03-30	2020-05-04	0	1	2.25886604924328	2.25886604924328	25	22.4285714285714	97.1042752099643	4.286320069	Monday	4427	35	0	2020-04-04	2020-03-15	2020-05-24	2020-03-25	30	50	-20	40	1	1	0	1	1	1	0	1
Barber, Kansas, US	20007	Kansas	2020-05-05	2020-03-30	2020-05-04	0	1	2.25886604924328	2.25886604924328	20	22.8571428571429	97.1042752099643	4.286320069	Tuesday	4427	36	1	2020-04-04	2020-03-15	2020-05-24	2020-03-25	31	51	-19	41	1	1	0	1	1	1	0	1
Barber, Kansas, US	20007	Kansas	2020-05-06	2020-03-30	2020-05-04	0	1	2.25886604924328	2.25886604924328	19	21.5714285714286	97.1042752099643	4.286320069	Wednesday	4427	37	2	2020-04-04	2020-03-15	2020-05-24	2020-03-25	32	52	-18	42	1	1	0	1	1	1	0	1
Barber, Kansas, US	20007	Kansas	2020-05-07	2020-03-30	2020-05-04	0	1	2.25886604924328	2.25886604924328	33	23.5714285714286	97.1042752099643	4.286320069	Thursday	4427	38	3	2020-04-04	2020-03-15	2020-05-24	2020-03-25	33	53	-17	43	1	1	0	1	1	1	0	1
Barber, Kansas, US	20007	Kansas	2020-05-08	2020-03-30	2020-05-04	0	1	2.25886604924328	2.25886604924328	8	21.2857142857143	97.1042752099643	4.286320069	Friday	4427	39	4	2020-04-04	2020-03-15	2020-05-24	2020-03-25	34	54	-16	44	1	1	0	1	1	1	0	1
Barber, Kansas, US	20007	Kansas	2020-05-09	2020-03-30	2020-05-04	0	1	2.25886604924328	2.25886604924328	13	19.5714285714286	97.1042752099643	4.286320069	Saturday	4427	40	5	2020-04-04	2020-03-15	2020-05-24	2020-03-25	35	55	-15	45	1	1	0	1	1	1	0	1
Barber, Kansas, US	20007	Kansas	2020-05-10	2020-03-30	2020-05-04	0	1	2.25886604924328	2.25886604924328	17	19.2857142857143	97.1042752099643	4.286320069	Sunday	4427	41	6	2020-04-04	2020-03-15	2020-05-24	2020-03-25	36	56	-14	46	1	1	0	1	1	1	0	1
Barber, Kansas, US	20007	Kansas	2020-05-11	2020-03-30	2020-05-04	0	1	2.25886604924328	2.25886604924328	32	20.2857142857143	97.1042752099643	4.286320069	Monday	4427	42	7	2020-04-04	2020-03-15	2020-05-24	2020-03-25	37	57	-13	47	1	1	0	1	1	1	0	1
Barber, Kansas, US	20007	Kansas	2020-05-12	2020-03-30	2020-05-04	0	1	2.25886604924328	2.25886604924328	33	22.1428571428571	97.1042752099643	4.286320069	Tuesday	4427	43	8	2020-04-04	2020-03-15	2020-05-24	2020-03-25	38	58	-12	48	1	1	0	1	1	1	0	1
Barber, Kansas, US	20007	Kansas	2020-05-13	2020-03-30	2020-05-04	0	1	2.25886604924328	2.25886604924328	34	24.2857142857143	97.1042752099643	4.286320069	Wednesday	4427	44	9	2020-04-04	2020-03-15	2020-05-24	2020-03-25	39	59	-11	49	1	1	0	1	1	1	0	1
Barber, Kansas, US	20007	Kansas	2020-05-14	2020-03-30	2020-05-04	0	1	2.25886604924328	2.25886604924328	21	22.5714285714286	97.1042752099643	4.286320069	Thursday	4427	45	10	2020-04-04	2020-03-15	2020-05-24	2020-03-25	40	60	-10	50	1	1	0	1	1	1	0	1
Barber, Kansas, US	20007	Kansas	2020-05-15	2020-03-30	2020-05-04	0	1	2.25886604924328	2.25886604924328	12	23.1428571428571	97.1042752099643	4.286320069	Friday	4427	46	11	2020-04-04	2020-03-15	2020-05-24	2020-03-25	41	61	-9	51	1	1	0	1	1	1	0	1
Barber, Kansas, US	20007	Kansas	2020-05-16	2020-03-30	2020-05-04	0	1	2.25886604924328	2.25886604924328	14	23.2857142857143	97.1042752099643	4.286320069	Saturday	4427	47	12	2020-04-04	2020-03-15	2020-05-24	2020-03-25	42	62	-8	52	1	1	0	1	1	1	0	1
Barber, Kansas, US	20007	Kansas	2020-05-17	2020-03-30	2020-05-04	0	1	2.25886604924328	2.25886604924328	41	26.7142857142857	97.1042752099643	4.286320069	Sunday	4427	48	13	2020-04-04	2020-03-15	2020-05-24	2020-03-25	43	63	-7	53	1	1	0	1	1	1	0	1
Barber, Kansas, US	20007	Kansas	2020-05-18	2020-03-30	2020-05-04	0	1	2.25886604924328	2.25886604924328	19	24.8571428571429	97.1042752099643	4.286320069	Monday	4427	49	14	2020-04-04	2020-03-15	2020-05-24	2020-03-25	44	64	-6	54	1	1	0	1	1	1	0	1
Barber, Kansas, US	20007	Kansas	2020-05-19	2020-03-30	2020-05-04	0	1	2.25886604924328	2.25886604924328	14	22.1428571428571	97.1042752099643	4.286320069	Tuesday	4427	50	15	2020-04-04	2020-03-15	2020-05-24	2020-03-25	45	65	-5	55	1	1	0	1	1	1	0	1
Barber, Kansas, US	20007	Kansas	2020-05-20	2020-03-30	2020-05-04	0	1	2.25886604924328	2.25886604924328	21	20.2857142857143	97.1042752099643	4.286320069	Wednesday	4427	51	16	2020-04-04	2020-03-15	2020-05-24	2020-03-25	46	66	-4	56	1	1	0	1	1	1	0	1
Barber, Kansas, US	20007	Kansas	2020-05-21	2020-03-30	2020-05-04	0	1	2.25886604924328	2.25886604924328	26	21	97.1042752099643	4.286320069	Thursday	4427	52	17	2020-04-04	2020-03-15	2020-05-24	2020-03-25	47	67	-3	57	1	1	0	1	1	1	0	1
Barber, Kansas, US	20007	Kansas	2020-05-22	2020-03-30	2020-05-04	0	1	2.25886604924328	2.25886604924328	18	21.8571428571429	97.1042752099643	4.286320069	Friday	4427	53	18	2020-04-04	2020-03-15	2020-05-24	2020-03-25	48	68	-2	58	1	1	0	1	1	1	0	1
Barber, Kansas, US	20007	Kansas	2020-05-23	2020-03-30	2020-05-04	0	1	2.25886604924328	2.25886604924328	13	21.7142857142857	97.1042752099643	4.286320069	Saturday	4427	54	19	2020-04-04	2020-03-15	2020-05-24	2020-03-25	49	69	-1	59	1	1	0	1	1	1	0	1
Barber, Kansas, US	20007	Kansas	2020-05-24	2020-03-30	2020-05-04	0	1	2.25886604924328	2.25886604924328	15	18	97.1042752099643	4.286320069	Sunday	4427	55	20	2020-04-04	2020-03-15	2020-05-24	2020-03-25	50	70	0	60	1	1	0	1	0	1	0	1
Barber, Kansas, US	20007	Kansas	2020-05-25	2020-03-30	2020-05-04	0	1	2.25886604924328	2.25886604924328	30	19.5714285714286	97.1042752099643	4.286320069	Monday	4427	56	21	2020-04-04	2020-03-15	2020-05-24	2020-03-25	51	71	1	61	1	1	1	1	0	1	0	1
Barber, Kansas, US	20007	Kansas	2020-05-26	2020-03-30	2020-05-04	0	1	2.25886604924328	2.25886604924328	16	19.8571428571429	97.1042752099643	4.286320069	Tuesday	4427	57	22	2020-04-04	2020-03-15	2020-05-24	2020-03-25	52	72	2	62	1	1	1	1	0	1	0	1
Barber, Kansas, US	20007	Kansas	2020-05-27	2020-03-30	2020-05-04	0	1	2.25886604924328	2.25886604924328	13	18.7142857142857	97.1042752099643	4.286320069	Wednesday	4427	58	23	2020-04-04	2020-03-15	2020-05-24	2020-03-25	53	73	3	63	1	1	1	1	0	1	0	1
Barber, Kansas, US	20007	Kansas	2020-05-28	2020-03-30	2020-05-04	0	1	2.25886604924328	2.25886604924328	11	16.5714285714286	97.1042752099643	4.286320069	Thursday	4427	59	24	2020-04-04	2020-03-15	2020-05-24	2020-03-25	54	74	4	64	1	1	1	1	0	1	0	1
Barber, Kansas, US	20007	Kansas	2020-05-29	2020-03-30	2020-05-04	0	1	2.25886604924328	2.25886604924328	11	15.5714285714286	97.1042752099643	4.286320069	Friday	4427	60	25	2020-04-04	2020-03-15	2020-05-24	2020-03-25	55	75	5	65	1	1	1	1	0	1	0	1
Barber, Kansas, US	20007	Kansas	2020-05-30	2020-03-30	2020-05-04	0	1	2.25886604924328	2.25886604924328	21	16.7142857142857	97.1042752099643	4.286320069	Saturday	4427	61	26	2020-04-04	2020-03-15	2020-05-24	2020-03-25	56	76	6	66	1	1	1	1	0	1	0	1
Barber, Kansas, US	20007	Kansas	2020-05-31	2020-03-30	2020-05-04	0	1	2.25886604924328	2.25886604924328	22	17.7142857142857	97.1042752099643	4.286320069	Sunday	4427	62	27	2020-04-04	2020-03-15	2020-05-24	2020-03-25	57	77	7	67	1	1	1	1	0	1	0	1
Barber, Kansas, US	20007	Kansas	2020-06-01	2020-03-30	2020-05-04	0	1	2.25886604924328	2.25886604924328	7	14.4285714285714	97.1042752099643	4.286320069	Monday	4427	63	28	2020-04-04	2020-03-15	2020-05-24	2020-03-25	58	78	8	68	1	1	1	1	0	1	0	1
Barber, Kansas, US	20007	Kansas	2020-06-02	2020-03-30	2020-05-04	0	1	2.25886604924328	2.25886604924328	10	13.5714285714286	97.1042752099643	4.286320069	Tuesday	4427	64	29	2020-04-04	2020-03-15	2020-05-24	2020-03-25	59	79	9	69	1	1	1	1	0	1	0	1
Barber, Kansas, US	20007	Kansas	2020-06-03	2020-03-30	2020-05-04	0	1	2.25886604924328	2.25886604924328	7	12.7142857142857	97.1042752099643	4.286320069	Wednesday	4427	65	30	2020-04-04	2020-03-15	2020-05-24	2020-03-25	60	80	10	70	1	1	1	1	0	1	0	1
Barber, Kansas, US	20007	Kansas	2020-06-04	2020-03-30	2020-05-04	0	1	2.25886604924328	2.25886604924328	20	14	97.1042752099643	4.286320069	Thursday	4427	66	31	2020-04-04	2020-03-15	2020-05-24	2020-03-25	61	81	11	71	1	1	1	1	0	1	0	1
Barber, Kansas, US	20007	Kansas	2020-06-05	2020-03-30	2020-05-04	0	1	2.25886604924328	2.25886604924328	15	14.5714285714286	97.1042752099643	4.286320069	Friday	4427	67	32	2020-04-04	2020-03-15	2020-05-24	2020-03-25	62	82	12	72	1	1	1	1	0	1	0	1
Barber, Kansas, US	20007	Kansas	2020-06-06	2020-03-30	2020-05-04	0	1	2.25886604924328	2.25886604924328	18	14.1428571428571	97.1042752099643	4.286320069	Saturday	4427	68	33	2020-04-04	2020-03-15	2020-05-24	2020-03-25	63	83	13	73	1	1	1	1	0	1	0	1
Barber, Kansas, US	20007	Kansas	2020-06-07	2020-03-30	2020-05-04	0	1	2.25886604924328	2.25886604924328	21	14	97.1042752099643	4.286320069	Sunday	4427	69	34	2020-04-04	2020-03-15	2020-05-24	2020-03-25	64	84	14	74	1	1	1	1	0	1	0	1
Barber, Kansas, US	20007	Kansas	2020-06-08	2020-03-30	2020-05-04	0	1	2.25886604924328	2.25886604924328	20	15.8571428571429	97.1042752099643	4.286320069	Monday	4427	70	35	2020-04-04	2020-03-15	2020-05-24	2020-03-25	65	85	15	75	1	1	1	1	0	1	0	1
Barber, Kansas, US	20007	Kansas	2020-06-09	2020-03-30	2020-05-04	0	1	2.25886604924328	2.25886604924328	29	18.5714285714286	97.1042752099643	4.286320069	Tuesday	4427	71	36	2020-04-04	2020-03-15	2020-05-24	2020-03-25	66	86	16	76	1	1	1	1	0	1	0	1
Barber, Kansas, US	20007	Kansas	2020-06-10	2020-03-30	2020-05-04	0	1	2.25886604924328	2.25886604924328	13	19.4285714285714	97.1042752099643	4.286320069	Wednesday	4427	72	37	2020-04-04	2020-03-15	2020-05-24	2020-03-25	67	87	17	77	1	1	1	1	0	1	0	1
Barber, Kansas, US	20007	Kansas	2020-06-11	2020-03-30	2020-05-04	0	1	2.25886604924328	2.25886604924328	13	18.4285714285714	97.1042752099643	4.286320069	Thursday	4427	73	38	2020-04-04	2020-03-15	2020-05-24	2020-03-25	68	88	18	78	1	1	1	1	0	1	0	1
Barber, Kansas, US	20007	Kansas	2020-06-12	2020-03-30	2020-05-04	0	1	2.25886604924328	2.25886604924328	10	17.7142857142857	97.1042752099643	4.286320069	Friday	4427	74	39	2020-04-04	2020-03-15	2020-05-24	2020-03-25	69	89	19	79	1	1	1	1	0	1	0	1
Barber, Kansas, US	20007	Kansas	2020-06-13	2020-03-30	2020-05-04	0	1	2.25886604924328	2.25886604924328	24	18.5714285714286	97.1042752099643	4.286320069	Saturday	4427	75	40	2020-04-04	2020-03-15	2020-05-24	2020-03-25	70	90	20	80	1	1	1	1	0	1	0	1
Barber, Kansas, US	20007	Kansas	2020-06-14	2020-03-30	2020-05-04	0	1	2.25886604924328	2.25886604924328	28	19.5714285714286	97.1042752099643	4.286320069	Sunday	4427	76	41	2020-04-04	2020-03-15	2020-05-24	2020-03-25	71	91	21	81	1	1	1	1	0	1	0	1
Barber, Kansas, US	20007	Kansas	2020-06-15	2020-03-30	2020-05-04	0	1	2.25886604924328	2.25886604924328	22	19.8571428571429	97.1042752099643	4.286320069	Monday	4427	77	42	2020-04-04	2020-03-15	2020-05-24	2020-03-25	72	92	22	82	1	1	1	1	0	1	0	1
Barber, Kansas, US	20007	Kansas	2020-06-16	2020-03-30	2020-05-04	0	1	2.25886604924328	2.25886604924328	22	18.8571428571429	97.1042752099643	4.286320069	Tuesday	4427	78	43	2020-04-04	2020-03-15	2020-05-24	2020-03-25	73	93	23	83	1	1	1	1	0	1	0	1
Barber, Kansas, US	20007	Kansas	2020-06-17	2020-03-30	2020-05-04	0	1	2.25886604924328	2.25886604924328	17	19.4285714285714	97.1042752099643	4.286320069	Wednesday	4427	79	44	2020-04-04	2020-03-15	2020-05-24	2020-03-25	74	94	24	84	1	1	1	1	0	1	0	1
Barber, Kansas, US	20007	Kansas	2020-06-18	2020-03-30	2020-05-04	0	1	2.25886604924328	2.25886604924328	21	20.5714285714286	97.1042752099643	4.286320069	Thursday	4427	80	45	2020-04-04	2020-03-15	2020-05-24	2020-03-25	75	95	25	85	1	1	1	1	0	1	0	1
Barber, Kansas, US	20007	Kansas	2020-06-19	2020-03-30	2020-05-04	0	1	2.25886604924328	2.25886604924328	30	23.4285714285714	97.1042752099643	4.286320069	Friday	4427	81	46	2020-04-04	2020-03-15	2020-05-24	2020-03-25	76	96	26	86	1	1	1	1	0	1	0	1
Barber, Kansas, US	20007	Kansas	2020-06-20	2020-03-30	2020-05-04	0	1	2.25886604924328	2.25886604924328	30	24.2857142857143	97.1042752099643	4.286320069	Saturday	4427	82	47	2020-04-04	2020-03-15	2020-05-24	2020-03-25	77	97	27	87	1	1	1	1	0	1	0	1
Barber, Kansas, US	20007	Kansas	2020-06-21	2020-03-30	2020-05-04	0	1	2.25886604924328	2.25886604924328	39	25.8571428571429	97.1042752099643	4.286320069	Sunday	4427	83	48	2020-04-04	2020-03-15	2020-05-24	2020-03-25	78	98	28	88	1	1	1	1	0	1	0	1
Barber, Kansas, US	20007	Kansas	2020-06-22	2020-03-30	2020-05-04	0	1	2.25886604924328	2.25886604924328	26	26.4285714285714	97.1042752099643	4.286320069	Monday	4427	84	49	2020-04-04	2020-03-15	2020-05-24	2020-03-25	79	99	29	89	1	1	1	1	0	1	0	1
Barber, Kansas, US	20007	Kansas	2020-06-23	2020-03-30	2020-05-04	0	1	2.25886604924328	2.25886604924328	24	26.7142857142857	97.1042752099643	4.286320069	Tuesday	4427	85	50	2020-04-04	2020-03-15	2020-05-24	2020-03-25	80	100	30	90	1	1	1	1	0	1	0	1
Barber, Kansas, US	20007	Kansas	2020-06-24	2020-03-30	2020-05-04	0	1	2.25886604924328	2.25886604924328	19	27	97.1042752099643	4.286320069	Wednesday	4427	86	51	2020-04-04	2020-03-15	2020-05-24	2020-03-25	81	101	31	91	1	1	1	1	0	1	0	1
Barber, Kansas, US	20007	Kansas	2020-06-25	2020-03-30	2020-05-04	0	1	2.25886604924328	2.25886604924328	24	27.4285714285714	97.1042752099643	4.286320069	Thursday	4427	87	52	2020-04-04	2020-03-15	2020-05-24	2020-03-25	82	102	32	92	1	1	1	1	0	1	0	1
Barber, Kansas, US	20007	Kansas	2020-06-26	2020-03-30	2020-05-04	0	1	2.25886604924328	2.25886604924328	34	28	97.1042752099643	4.286320069	Friday	4427	88	53	2020-04-04	2020-03-15	2020-05-24	2020-03-25	83	103	33	93	1	1	1	1	0	1	0	1
Barber, Kansas, US	20007	Kansas	2020-06-27	2020-03-30	2020-05-04	0	1	2.25886604924328	2.25886604924328	28	27.7142857142857	97.1042752099643	4.286320069	Saturday	4427	89	54	2020-04-04	2020-03-15	2020-05-24	2020-03-25	84	104	34	94	1	1	1	1	0	1	0	1
Barber, Kansas, US	20007	Kansas	2020-06-28	2020-03-30	2020-05-04	0	1	2.25886604924328	2.25886604924328	33	26.8571428571429	97.1042752099643	4.286320069	Sunday	4427	90	55	2020-04-04	2020-03-15	2020-05-24	2020-03-25	85	105	35	95	1	1	1	1	0	1	0	1
Barber, Kansas, US	20007	Kansas	2020-06-29	2020-03-30	2020-05-04	0	1	2.25886604924328	2.25886604924328	32	27.7142857142857	97.1042752099643	4.286320069	Monday	4427	91	56	2020-04-04	2020-03-15	2020-05-24	2020-03-25	86	106	36	96	1	1	1	1	0	1	0	1
Barber, Kansas, US	20007	Kansas	2020-06-30	2020-03-30	2020-05-04	0	1	2.25886604924328	2.25886604924328	22	27.4285714285714	97.1042752099643	4.286320069	Tuesday	4427	92	57	2020-04-04	2020-03-15	2020-05-24	2020-03-25	87	107	37	97	1	1	1	1	0	1	0	1
Barber, Kansas, US	20007	Kansas	2020-07-01	2020-03-30	2020-05-04	0	1	2.25886604924328	2.25886604924328	21	27.7142857142857	97.1042752099643	4.286320069	Wednesday	4427	93	58	2020-04-04	2020-03-15	2020-05-24	2020-03-25	88	108	38	98	1	1	1	1	0	1	0	1
Barber, Kansas, US	20007	Kansas	2020-07-02	2020-03-30	2020-05-04	0	1	2.25886604924328	2.25886604924328	20	27.1428571428571	97.1042752099643	4.286320069	Thursday	4427	94	59	2020-04-04	2020-03-15	2020-05-24	2020-03-25	89	109	39	99	1	1	1	1	0	1	0	1
Barber, Kansas, US	20007	Kansas	2020-07-03	2020-03-30	2020-05-04	0	1	4.51773209848656	2.58156119913518	27	26.1428571428571	97.1042752099643	4.286320069	Friday	4427	95	60	2020-04-04	2020-03-15	2020-05-24	2020-03-25	90	110	40	100	1	1	1	1	0	1	0	1
Barber, Kansas, US	20007	Kansas	2020-07-04	2020-03-30	2020-05-04	0	1	4.51773209848656	2.90425634902707	32	26.7142857142857	97.1042752099643	4.286320069	Saturday	4427	96	61	2020-04-04	2020-03-15	2020-05-24	2020-03-25	91	111	41	101	1	1	1	1	0	1	0	1
Barber, Kansas, US	20007	Kansas	2020-07-05	2020-03-30	2020-05-04	0	1	4.51773209848656	3.22695149891897	40	27.7142857142857	97.1042752099643	4.286320069	Sunday	4427	97	62	2020-04-04	2020-03-15	2020-05-24	2020-03-25	92	112	42	102	1	1	1	1	0	1	0	1
Barbour, Alabama, US	1005	Alabama	2020-03-01	2020-04-04	2020-04-30	1	0	0	2.90425634902707	36	28.2857142857143	129.331528298426	31.02919624	Sunday	24686	-34	-60	2020-04-09	2020-03-20	2020-05-20	2020-03-21	-39	-19	-80	-20	0	0	0	0	1	0	1	0
Barbour, Alabama, US	1005	Alabama	2020-03-02	2020-04-04	2020-04-30	1	0	0	2.58156119913518	17	27.5714285714286	129.331528298426	31.02919624	Monday	24686	-33	-59	2020-04-09	2020-03-20	2020-05-20	2020-03-21	-38	-18	-79	-19	0	0	0	0	1	0	1	0
Barbour, Alabama, US	1005	Alabama	2020-03-03	2020-04-04	2020-04-30	1	0	0	2.25886604924328	9	25.8571428571429	129.331528298426	31.02919624	Tuesday	24686	-32	-58	2020-04-09	2020-03-20	2020-05-20	2020-03-21	-37	-17	-78	-18	0	0	0	0	1	0	1	0
Barbour, Alabama, US	1005	Alabama	2020-03-04	2020-04-04	2020-04-30	1	0	0	1.93617089935138	20	25.8571428571429	129.331528298426	31.02919624	Wednesday	24686	-31	-57	2020-04-09	2020-03-20	2020-05-20	2020-03-21	-36	-16	-77	-17	0	0	0	0	1	0	1	0
Barbour, Alabama, US	1005	Alabama	2020-03-05	2020-04-04	2020-04-30	1	0	0	1.29078059956759	15	24.1428571428571	129.331528298426	31.02919624	Thursday	24686	-30	-56	2020-04-09	2020-03-20	2020-05-20	2020-03-21	-35	-15	-76	-16	0	0	0	0	1	0	1	0
Barbour, Alabama, US	1005	Alabama	2020-03-06	2020-04-04	2020-04-30	1	0	0	0.645390299783794	9	20.8571428571429	129.331528298426	31.02919624	Friday	24686	-29	-55	2020-04-09	2020-03-20	2020-05-20	2020-03-21	-34	-14	-75	-15	0	0	0	0	1	0	1	0
Barbour, Alabama, US	1005	Alabama	2020-03-07	2020-04-04	2020-04-30	1	0	0	0	20	18	129.331528298426	31.02919624	Saturday	24686	-28	-54	2020-04-09	2020-03-20	2020-05-20	2020-03-21	-33	-13	-74	-14	0	0	0	0	1	0	1	0
Barbour, Alabama, US	1005	Alabama	2020-03-08	2020-04-04	2020-04-30	1	0	0	0	32	17.4285714285714	129.331528298426	31.02919624	Sunday	24686	-27	-53	2020-04-09	2020-03-20	2020-05-20	2020-03-21	-32	-12	-73	-13	0	0	0	0	1	0	1	0
Barbour, Alabama, US	1005	Alabama	2020-03-09	2020-04-04	2020-04-30	1	0	0	0	11	16.5714285714286	129.331528298426	31.02919624	Monday	24686	-26	-52	2020-04-09	2020-03-20	2020-05-20	2020-03-21	-31	-11	-72	-12	0	0	0	0	1	0	1	0
Barbour, Alabama, US	1005	Alabama	2020-03-10	2020-04-04	2020-04-30	1	0	0	0	12	17	129.331528298426	31.02919624	Tuesday	24686	-25	-51	2020-04-09	2020-03-20	2020-05-20	2020-03-21	-30	-10	-71	-11	0	0	0	0	1	0	1	0
Barbour, Alabama, US	1005	Alabama	2020-03-11	2020-04-04	2020-04-30	1	0	0	0	8	15.2857142857143	129.331528298426	31.02919624	Wednesday	24686	-24	-50	2020-04-09	2020-03-20	2020-05-20	2020-03-21	-29	-9	-70	-10	0	0	0	0	1	0	1	0
Barbour, Alabama, US	1005	Alabama	2020-03-12	2020-04-04	2020-04-30	1	0	0	0	10	14.5714285714286	129.331528298426	31.02919624	Thursday	24686	-23	-49	2020-04-09	2020-03-20	2020-05-20	2020-03-21	-28	-8	-69	-9	0	0	0	0	1	0	1	0
Barbour, Alabama, US	1005	Alabama	2020-03-13	2020-04-04	2020-04-30	1	0	0	0	8	14.4285714285714	129.331528298426	31.02919624	Friday	24686	-22	-48	2020-04-09	2020-03-20	2020-05-20	2020-03-21	-27	-7	-68	-8	0	0	0	0	1	0	1	0
Barbour, Alabama, US	1005	Alabama	2020-03-14	2020-04-04	2020-04-30	1	0	0	0	16	13.8571428571429	129.331528298426	31.02919624	Saturday	24686	-21	-47	2020-04-09	2020-03-20	2020-05-20	2020-03-21	-26	-6	-67	-7	0	0	0	0	1	0	1	0
Barbour, Alabama, US	1005	Alabama	2020-03-15	2020-04-04	2020-04-30	1	0	0	0	29	13.4285714285714	129.331528298426	31.02919624	Sunday	24686	-20	-46	2020-04-09	2020-03-20	2020-05-20	2020-03-21	-25	-5	-66	-6	0	0	0	0	1	0	1	0
Barbour, Alabama, US	1005	Alabama	2020-03-16	2020-04-04	2020-04-30	1	0	0	0	10	13.2857142857143	129.331528298426	31.02919624	Monday	24686	-19	-45	2020-04-09	2020-03-20	2020-05-20	2020-03-21	-24	-4	-65	-5	0	0	0	0	1	0	1	0
Barbour, Alabama, US	1005	Alabama	2020-03-17	2020-04-04	2020-04-30	1	0	0	0	14	13.5714285714286	129.331528298426	31.02919624	Tuesday	24686	-18	-44	2020-04-09	2020-03-20	2020-05-20	2020-03-21	-23	-3	-64	-4	0	0	0	0	1	0	1	0
Barbour, Alabama, US	1005	Alabama	2020-03-18	2020-04-04	2020-04-30	1	0	0	0	12	14.1428571428571	129.331528298426	31.02919624	Wednesday	24686	-17	-43	2020-04-09	2020-03-20	2020-05-20	2020-03-21	-22	-2	-63	-3	0	0	0	0	1	0	1	0
Barbour, Alabama, US	1005	Alabama	2020-03-19	2020-04-04	2020-04-30	1	0	0	0	14	14.7142857142857	129.331528298426	31.02919624	Thursday	24686	-16	-42	2020-04-09	2020-03-20	2020-05-20	2020-03-21	-21	-1	-62	-2	0	0	0	0	1	0	1	0
Barbour, Alabama, US	1005	Alabama	2020-03-20	2020-04-04	2020-04-30	1	0	0	0	12	15.2857142857143	129.331528298426	31.02919624	Friday	24686	-15	-41	2020-04-09	2020-03-20	2020-05-20	2020-03-21	-20	0	-61	-1	0	0	0	0	1	0	1	0
Barbour, Alabama, US	1005	Alabama	2020-03-21	2020-04-04	2020-04-30	1	0	0	0	26	16.7142857142857	129.331528298426	31.02919624	Saturday	24686	-14	-40	2020-04-09	2020-03-20	2020-05-20	2020-03-21	-19	1	-60	0	0	1	0	0	1	0	0	1
Barbour, Alabama, US	1005	Alabama	2020-03-22	2020-04-04	2020-04-30	1	0	0	0	42	18.5714285714286	129.331528298426	31.02919624	Sunday	24686	-13	-39	2020-04-09	2020-03-20	2020-05-20	2020-03-21	-18	2	-59	1	0	1	0	1	1	0	0	1
Barbour, Alabama, US	1005	Alabama	2020-03-23	2020-04-04	2020-04-30	1	0	0	0	25	20.7142857142857	129.331528298426	31.02919624	Monday	24686	-12	-38	2020-04-09	2020-03-20	2020-05-20	2020-03-21	-17	3	-58	2	0	1	0	1	1	0	0	1
Barbour, Alabama, US	1005	Alabama	2020-03-24	2020-04-04	2020-04-30	1	0	0	0	19	21.4285714285714	129.331528298426	31.02919624	Tuesday	24686	-11	-37	2020-04-09	2020-03-20	2020-05-20	2020-03-21	-16	4	-57	3	0	1	0	1	1	0	0	1
Barbour, Alabama, US	1005	Alabama	2020-03-25	2020-04-04	2020-04-30	1	0	0	0	18	22.2857142857143	129.331528298426	31.02919624	Wednesday	24686	-10	-36	2020-04-09	2020-03-20	2020-05-20	2020-03-21	-15	5	-56	4	0	1	0	1	1	0	0	1
Barbour, Alabama, US	1005	Alabama	2020-03-26	2020-04-04	2020-04-30	1	0	0	0	15	22.4285714285714	129.331528298426	31.02919624	Thursday	24686	-9	-35	2020-04-09	2020-03-20	2020-05-20	2020-03-21	-14	6	-55	5	0	1	0	1	1	0	0	1
Barbour, Alabama, US	1005	Alabama	2020-03-27	2020-04-04	2020-04-30	1	0	0	0	16	23	129.331528298426	31.02919624	Friday	24686	-8	-34	2020-04-09	2020-03-20	2020-05-20	2020-03-21	-13	7	-54	6	0	1	0	1	1	0	0	1
Barbour, Alabama, US	1005	Alabama	2020-03-28	2020-04-04	2020-04-30	1	0	0	0	26	23	129.331528298426	31.02919624	Saturday	24686	-7	-33	2020-04-09	2020-03-20	2020-05-20	2020-03-21	-12	8	-53	7	0	1	0	1	1	0	0	1
Barbour, Alabama, US	1005	Alabama	2020-03-29	2020-04-04	2020-04-30	1	0	0	0	44	23.2857142857143	129.331528298426	31.02919624	Sunday	24686	-6	-32	2020-04-09	2020-03-20	2020-05-20	2020-03-21	-11	9	-52	8	0	1	0	1	1	0	0	1
Barbour, Alabama, US	1005	Alabama	2020-03-30	2020-04-04	2020-04-30	1	0	0	0	24	23.1428571428571	129.331528298426	31.02919624	Monday	24686	-5	-31	2020-04-09	2020-03-20	2020-05-20	2020-03-21	-10	10	-51	9	0	1	0	1	1	0	0	1
Barbour, Alabama, US	1005	Alabama	2020-03-31	2020-04-04	2020-04-30	1	0	0	0	28	24.4285714285714	129.331528298426	31.02919624	Tuesday	24686	-4	-30	2020-04-09	2020-03-20	2020-05-20	2020-03-21	-9	11	-50	10	0	1	0	1	1	0	0	1
Barbour, Alabama, US	1005	Alabama	2020-04-01	2020-04-04	2020-04-30	1	0	0	0	22	25	129.331528298426	31.02919624	Wednesday	24686	-3	-29	2020-04-09	2020-03-20	2020-05-20	2020-03-21	-8	12	-49	11	0	1	0	1	1	0	0	1
Barbour, Alabama, US	1005	Alabama	2020-04-02	2020-04-04	2020-04-30	1	0	0	0	20	25.7142857142857	129.331528298426	31.02919624	Thursday	24686	-2	-28	2020-04-09	2020-03-20	2020-05-20	2020-03-21	-7	13	-48	12	0	1	0	1	1	0	0	1
Barbour, Alabama, US	1005	Alabama	2020-04-03	2020-04-04	2020-04-30	1	0	0.405087904075184	0.0578697005821692	11	25	129.331528298426	31.02919624	Friday	24686	-1	-27	2020-04-09	2020-03-20	2020-05-20	2020-03-21	-6	14	-47	13	0	1	0	1	1	0	0	1
Barbour, Alabama, US	1005	Alabama	2020-04-04	2020-04-04	2020-04-30	1	0	0.810175808150369	0.173609101746508	31	25.7142857142857	129.331528298426	31.02919624	Saturday	24686	0	-26	2020-04-09	2020-03-20	2020-05-20	2020-03-21	-5	15	-46	14	0	1	0	1	1	0	0	1
Barbour, Alabama, US	1005	Alabama	2020-04-05	2020-04-04	2020-04-30	1	1	0.810175808150369	0.289348502910846	51	26.7142857142857	129.331528298426	31.02919624	Sunday	24686	1	-25	2020-04-09	2020-03-20	2020-05-20	2020-03-21	-4	16	-45	15	0	1	0	1	1	0	0	1
Barbour, Alabama, US	1005	Alabama	2020-04-06	2020-04-04	2020-04-30	1	1	0.810175808150369	0.405087904075184	30	27.5714285714286	129.331528298426	31.02919624	Monday	24686	2	-24	2020-04-09	2020-03-20	2020-05-20	2020-03-21	-3	17	-44	16	0	1	0	1	1	0	0	1
Barbour, Alabama, US	1005	Alabama	2020-04-07	2020-04-04	2020-04-30	1	1	1.21526371222555	0.578697005821692	27	27.4285714285714	129.331528298426	31.02919624	Tuesday	24686	3	-23	2020-04-09	2020-03-20	2020-05-20	2020-03-21	-2	18	-43	17	0	1	0	1	1	0	0	1
Barbour, Alabama, US	1005	Alabama	2020-04-08	2020-04-04	2020-04-30	1	1	1.21526371222555	0.752306107568199	30	28.5714285714286	129.331528298426	31.02919624	Wednesday	24686	4	-22	2020-04-09	2020-03-20	2020-05-20	2020-03-21	-1	19	-42	18	0	1	0	1	1	0	0	1
Barbour, Alabama, US	1005	Alabama	2020-04-09	2020-04-04	2020-04-30	1	1	1.62035161630074	0.983784909896876	17	28.1428571428571	129.331528298426	31.02919624	Thursday	24686	5	-21	2020-04-09	2020-03-20	2020-05-20	2020-03-21	0	20	-41	19	0	1	0	1	1	0	0	1
Barbour, Alabama, US	1005	Alabama	2020-04-10	2020-04-04	2020-04-30	1	1	3.64579113667666	1.44674251455423	19	29.2857142857143	129.331528298426	31.02919624	Friday	24686	6	-20	2020-04-09	2020-03-20	2020-05-20	2020-03-21	1	21	-40	20	1	1	0	1	1	1	0	1
Barbour, Alabama, US	1005	Alabama	2020-04-11	2020-04-04	2020-04-30	1	1	3.64579113667666	1.85183041862941	34	29.7142857142857	129.331528298426	31.02919624	Saturday	24686	7	-19	2020-04-09	2020-03-20	2020-05-20	2020-03-21	2	22	-39	21	1	1	0	1	1	1	0	1
Barbour, Alabama, US	1005	Alabama	2020-04-12	2020-04-04	2020-04-30	1	1	4.05087904075184	2.31478802328677	59	30.8571428571429	129.331528298426	31.02919624	Sunday	24686	8	-18	2020-04-09	2020-03-20	2020-05-20	2020-03-21	3	23	-38	22	1	1	0	1	1	1	0	1
Barbour, Alabama, US	1005	Alabama	2020-04-13	2020-04-04	2020-04-30	1	1	4.05087904075184	2.77774562794412	27	30.4285714285714	129.331528298426	31.02919624	Monday	24686	9	-17	2020-04-09	2020-03-20	2020-05-20	2020-03-21	4	24	-37	23	1	1	0	1	1	1	0	1
Barbour, Alabama, US	1005	Alabama	2020-04-14	2020-04-04	2020-04-30	1	1	4.45596694482703	3.24070323260147	19	29.2857142857143	129.331528298426	31.02919624	Tuesday	24686	10	-16	2020-04-09	2020-03-20	2020-05-20	2020-03-21	5	25	-36	24	1	1	0	1	1	1	0	1
Barbour, Alabama, US	1005	Alabama	2020-04-15	2020-04-04	2020-04-30	1	1	4.86105484890221	3.761530537841	17	27.4285714285714	129.331528298426	31.02919624	Wednesday	24686	11	-15	2020-04-09	2020-03-20	2020-05-20	2020-03-21	6	26	-35	25	1	1	0	1	1	1	0	1
Barbour, Alabama, US	1005	Alabama	2020-04-16	2020-04-04	2020-04-30	1	1	5.67123065705258	4.34022754366269	31	29.4285714285714	129.331528298426	31.02919624	Thursday	24686	12	-14	2020-04-09	2020-03-20	2020-05-20	2020-03-21	7	27	-34	26	1	1	0	1	1	1	0	1
Barbour, Alabama, US	1005	Alabama	2020-04-17	2020-04-04	2020-04-30	1	1	6.07631856112776	4.6874457471557	17	29.1428571428571	129.331528298426	31.02919624	Friday	24686	13	-13	2020-04-09	2020-03-20	2020-05-20	2020-03-21	8	28	-33	27	1	1	0	1	1	1	0	1
Barbour, Alabama, US	1005	Alabama	2020-04-18	2020-04-04	2020-04-30	1	1	7.29158227335332	5.20827305239523	33	29	129.331528298426	31.02919624	Saturday	24686	14	-12	2020-04-09	2020-03-20	2020-05-20	2020-03-21	9	29	-32	28	1	1	0	1	1	1	0	1
Barbour, Alabama, US	1005	Alabama	2020-04-19	2020-04-04	2020-04-30	1	1	8.10175808150369	5.78697005821692	58	28.8571428571429	129.331528298426	31.02919624	Sunday	24686	15	-11	2020-04-09	2020-03-20	2020-05-20	2020-03-21	10	30	-31	29	1	1	0	1	1	1	0	1
Barbour, Alabama, US	1005	Alabama	2020-04-20	2020-04-04	2020-04-30	1	1	8.91193388965405	6.48140646520295	19	27.7142857142857	129.331528298426	31.02919624	Monday	24686	16	-10	2020-04-09	2020-03-20	2020-05-20	2020-03-21	11	31	-30	30	1	1	0	1	1	1	0	1
Barbour, Alabama, US	1005	Alabama	2020-04-21	2020-04-04	2020-04-30	1	1	11.3424613141052	7.46519137509983	17	27.4285714285714	129.331528298426	31.02919624	Tuesday	24686	17	-9	2020-04-09	2020-03-20	2020-05-20	2020-03-21	12	32	-29	31	1	1	0	1	1	1	0	1
Barbour, Alabama, US	1005	Alabama	2020-04-22	2020-04-04	2020-04-30	1	1	11.7475492181803	8.4489762849967	17	27.4285714285714	129.331528298426	31.02919624	Wednesday	24686	18	-8	2020-04-09	2020-03-20	2020-05-20	2020-03-21	13	33	-28	32	1	1	0	1	1	1	0	1
Barbour, Alabama, US	1005	Alabama	2020-04-23	2020-04-04	2020-04-30	1	1	12.1526371222555	9.37489149431141	37	28.2857142857143	129.331528298426	31.02919624	Thursday	24686	19	-7	2020-04-09	2020-03-20	2020-05-20	2020-03-21	14	34	-27	33	1	1	0	1	1	1	0	1
Barbour, Alabama, US	1005	Alabama	2020-04-24	2020-04-04	2020-04-30	1	1	12.9628129304059	10.3586764042083	12	27.5714285714286	129.331528298426	31.02919624	Friday	24686	20	-6	2020-04-09	2020-03-20	2020-05-20	2020-03-21	15	35	-26	34	1	1	0	1	1	1	0	1
Barbour, Alabama, US	1005	Alabama	2020-04-25	2020-04-04	2020-04-30	1	1	12.9628129304059	11.1688522123587	26	26.5714285714286	129.331528298426	31.02919624	Saturday	24686	21	-5	2020-04-09	2020-03-20	2020-05-20	2020-03-21	16	36	-25	35	1	1	0	1	1	1	0	1
Barbour, Alabama, US	1005	Alabama	2020-04-26	2020-04-04	2020-04-30	1	1	13.3679008344811	11.9211583199269	40	24	129.331528298426	31.02919624	Sunday	24686	22	-4	2020-04-09	2020-03-20	2020-05-20	2020-03-21	17	37	-24	36	1	1	0	1	1	1	0	1
Barbour, Alabama, US	1005	Alabama	2020-04-27	2020-04-04	2020-04-30	1	1	14.1780766426315	12.6734644274951	20	24.1428571428571	129.331528298426	31.02919624	Monday	24686	23	-3	2020-04-09	2020-03-20	2020-05-20	2020-03-21	18	38	-23	37	1	1	0	1	1	1	0	1
Barbour, Alabama, US	1005	Alabama	2020-04-28	2020-04-04	2020-04-30	1	1	14.9882524507818	13.1942917327346	19	24.4285714285714	129.331528298426	31.02919624	Tuesday	24686	24	-2	2020-04-09	2020-03-20	2020-05-20	2020-03-21	19	39	-22	38	1	1	0	1	1	1	0	1
Barbour, Alabama, US	1005	Alabama	2020-04-29	2020-04-04	2020-04-30	1	1	14.9882524507818	13.6572493373919	27	25.8571428571429	129.331528298426	31.02919624	Wednesday	24686	25	-1	2020-04-09	2020-03-20	2020-05-20	2020-03-21	20	40	-21	39	1	1	0	1	1	1	0	1
Barbour, Alabama, US	1005	Alabama	2020-04-30	2020-04-04	2020-04-30	0	1	15.7984282589322	14.1780766426315	14	22.5714285714286	129.331528298426	31.02919624	Thursday	24686	26	0	2020-04-09	2020-03-20	2020-05-20	2020-03-21	21	41	-20	40	1	1	0	1	1	1	0	1
Barbour, Alabama, US	1005	Alabama	2020-05-01	2020-04-04	2020-04-30	0	1	17.0136919711577	14.7567736484531	12	22.5714285714286	129.331528298426	31.02919624	Friday	24686	27	1	2020-04-09	2020-03-20	2020-05-20	2020-03-21	22	42	-19	41	1	1	0	1	1	1	0	1
Barbour, Alabama, US	1005	Alabama	2020-05-02	2020-04-04	2020-04-30	0	1	17.4187798752329	15.393340354857	25	22.4285714285714	129.331528298426	31.02919624	Saturday	24686	28	2	2020-04-09	2020-03-20	2020-05-20	2020-03-21	23	43	-18	42	1	1	0	1	1	1	0	1
Barbour, Alabama, US	1005	Alabama	2020-05-03	2020-04-04	2020-04-30	0	1	18.2289556833833	16.087776761843	37	22	129.331528298426	31.02919624	Sunday	24686	29	3	2020-04-09	2020-03-20	2020-05-20	2020-03-21	24	44	-17	43	1	1	0	1	1	1	0	1
Barbour, Alabama, US	1005	Alabama	2020-05-04	2020-04-04	2020-04-30	0	1	18.2289556833833	16.6664737676647	16	21.4285714285714	129.331528298426	31.02919624	Monday	24686	30	4	2020-04-09	2020-03-20	2020-05-20	2020-03-21	25	45	-16	44	1	1	0	1	1	1	0	1
Barbour, Alabama, US	1005	Alabama	2020-05-05	2020-04-04	2020-04-30	0	1	19.0391314915337	17.2451707734864	17	21.1428571428571	129.331528298426	31.02919624	Tuesday	24686	31	5	2020-04-09	2020-03-20	2020-05-20	2020-03-21	26	46	-15	45	1	1	0	1	1	1	0	1
Barbour, Alabama, US	1005	Alabama	2020-05-06	2020-04-04	2020-04-30	0	1	19.0391314915337	17.8238677793081	15	19.4285714285714	129.331528298426	31.02919624	Wednesday	24686	32	6	2020-04-09	2020-03-20	2020-05-20	2020-03-21	27	47	-14	46	1	1	0	1	1	1	0	1
Barbour, Alabama, US	1005	Alabama	2020-05-07	2020-04-04	2020-04-30	0	1	20.6594831078344	18.5183041862941	13	19.2857142857143	129.331528298426	31.02919624	Thursday	24686	33	7	2020-04-09	2020-03-20	2020-05-20	2020-03-21	28	48	-13	47	1	1	0	1	1	1	0	1
Barbour, Alabama, US	1005	Alabama	2020-05-08	2020-04-04	2020-04-30	0	1	21.4696589159848	19.154870892698	12	19.2857142857143	129.331528298426	31.02919624	Friday	24686	34	8	2020-04-09	2020-03-20	2020-05-20	2020-03-21	29	49	-12	48	1	1	0	1	1	1	0	1
Barbour, Alabama, US	1005	Alabama	2020-05-09	2020-04-04	2020-04-30	0	1	23.4950984363607	20.0229164014305	19	18.4285714285714	129.331528298426	31.02919624	Saturday	24686	35	9	2020-04-09	2020-03-20	2020-05-20	2020-03-21	30	50	-11	49	1	1	0	1	1	1	0	1
Barbour, Alabama, US	1005	Alabama	2020-05-10	2020-04-04	2020-04-30	0	1	23.9001863404359	20.8330922095809	37	18.4285714285714	129.331528298426	31.02919624	Sunday	24686	36	10	2020-04-09	2020-03-20	2020-05-20	2020-03-21	31	51	-10	50	1	1	0	1	1	1	0	1
Barbour, Alabama, US	1005	Alabama	2020-05-11	2020-04-04	2020-04-30	0	1	24.7103621485862	21.7590074188956	20	19	129.331528298426	31.02919624	Monday	24686	37	11	2020-04-09	2020-03-20	2020-05-20	2020-03-21	32	52	-9	51	1	1	0	1	1	1	0	1
Barbour, Alabama, US	1005	Alabama	2020-05-12	2020-04-04	2020-04-30	0	1	27.1408895730373	22.916401430539	19	19.2857142857143	129.331528298426	31.02919624	Tuesday	24686	38	12	2020-04-09	2020-03-20	2020-05-20	2020-03-21	33	53	-8	52	1	1	0	1	1	1	0	1
Barbour, Alabama, US	1005	Alabama	2020-05-13	2020-04-04	2020-04-30	0	1	27.9510653811877	24.1895348433467	12	18.8571428571429	129.331528298426	31.02919624	Wednesday	24686	39	13	2020-04-09	2020-03-20	2020-05-20	2020-03-21	34	54	-7	53	1	1	0	1	1	1	0	1
Barbour, Alabama, US	1005	Alabama	2020-05-14	2020-04-04	2020-04-30	0	1	29.9765049015636	25.5205379567366	18	19.5714285714286	129.331528298426	31.02919624	Thursday	24686	40	14	2020-04-09	2020-03-20	2020-05-20	2020-03-21	35	55	-6	54	1	1	0	1	1	1	0	1
Barbour, Alabama, US	1005	Alabama	2020-05-15	2020-04-04	2020-04-30	0	1	32.0019444219396	27.025150171873	12	19.5714285714286	129.331528298426	31.02919624	Friday	24686	41	15	2020-04-09	2020-03-20	2020-05-20	2020-03-21	36	56	-5	55	1	1	0	1	1	1	0	1
Barbour, Alabama, US	1005	Alabama	2020-05-16	2020-04-04	2020-04-30	0	1	32.0019444219396	28.2404138840986	20	19.7142857142857	129.331528298426	31.02919624	Saturday	24686	42	16	2020-04-09	2020-03-20	2020-05-20	2020-03-21	37	57	-4	56	1	1	0	1	1	1	0	1
Barbour, Alabama, US	1005	Alabama	2020-05-17	2020-04-04	2020-04-30	0	1	32.8121202300899	29.5135472969063	38	19.8571428571429	129.331528298426	31.02919624	Sunday	24686	43	17	2020-04-09	2020-03-20	2020-05-20	2020-03-21	38	58	-3	57	1	1	0	1	1	1	0	1
Barbour, Alabama, US	1005	Alabama	2020-05-18	2020-04-04	2020-04-30	0	1	34.4324718463907	30.9024201108783	23	20.2857142857143	129.331528298426	31.02919624	Monday	24686	44	18	2020-04-09	2020-03-20	2020-05-20	2020-03-21	39	59	-2	58	1	1	0	1	1	1	0	1
Barbour, Alabama, US	1005	Alabama	2020-05-19	2020-04-04	2020-04-30	0	1	36.4579113667666	32.2334232242682	12	19.2857142857143	129.331528298426	31.02919624	Tuesday	24686	45	19	2020-04-09	2020-03-20	2020-05-20	2020-03-21	40	60	-1	59	1	1	0	1	1	1	0	1
Barbour, Alabama, US	1005	Alabama	2020-05-20	2020-04-04	2020-04-30	0	1	38.8884387912177	33.7959051399868	19	20.2857142857143	129.331528298426	31.02919624	Wednesday	24686	46	20	2020-04-09	2020-03-20	2020-05-20	2020-03-21	41	61	0	60	1	1	0	1	0	1	0	1
Barbour, Alabama, US	1005	Alabama	2020-05-21	2020-04-04	2020-04-30	0	1	40.1037025034432	35.242647654541	17	20.1428571428571	129.331528298426	31.02919624	Thursday	24686	47	21	2020-04-09	2020-03-20	2020-05-20	2020-03-21	42	62	1	61	1	1	1	1	0	1	0	1
Barbour, Alabama, US	1005	Alabama	2020-05-22	2020-04-04	2020-04-30	0	1	42.1291420238192	36.6893901690953	15	20.5714285714286	129.331528298426	31.02919624	Friday	24686	48	22	2020-04-09	2020-03-20	2020-05-20	2020-03-21	43	63	2	62	1	1	1	1	0	1	0	1
Barbour, Alabama, US	1005	Alabama	2020-05-23	2020-04-04	2020-04-30	0	1	42.5342299278944	38.1940023842317	23	21	129.331528298426	31.02919624	Saturday	24686	49	23	2020-04-09	2020-03-20	2020-05-20	2020-03-21	44	64	3	63	1	1	1	1	0	1	0	1
Barbour, Alabama, US	1005	Alabama	2020-05-24	2020-04-04	2020-04-30	0	1	44.5596694482703	39.8722237011146	35	20.5714285714286	129.331528298426	31.02919624	Sunday	24686	50	24	2020-04-09	2020-03-20	2020-05-20	2020-03-21	45	65	4	64	1	1	1	1	0	1	0	1
Barbour, Alabama, US	1005	Alabama	2020-05-25	2020-04-04	2020-04-30	0	1	45.7749331604958	41.4925753174153	32	21.8571428571429	129.331528298426	31.02919624	Monday	24686	51	25	2020-04-09	2020-03-20	2020-05-20	2020-03-21	46	66	5	65	1	1	1	1	0	1	0	1
Barbour, Alabama, US	1005	Alabama	2020-05-26	2020-04-04	2020-04-30	0	1	49.4207242971725	43.3444057360447	21	23.1428571428571	129.331528298426	31.02919624	Tuesday	24686	52	26	2020-04-09	2020-03-20	2020-05-20	2020-03-21	47	67	6	66	1	1	1	1	0	1	0	1
Barbour, Alabama, US	1005	Alabama	2020-05-27	2020-04-04	2020-04-30	0	1	52.661427529774	45.3119755558385	14	22.4285714285714	129.331528298426	31.02919624	Wednesday	24686	53	27	2020-04-09	2020-03-20	2020-05-20	2020-03-21	48	68	7	67	1	1	1	1	0	1	0	1
Barbour, Alabama, US	1005	Alabama	2020-05-28	2020-04-04	2020-04-30	0	1	53.4716033379243	47.2216756750501	14	22	129.331528298426	31.02919624	Thursday	24686	54	28	2020-04-09	2020-03-20	2020-05-20	2020-03-21	49	69	8	68	1	1	1	1	0	1	0	1
Barbour, Alabama, US	1005	Alabama	2020-05-29	2020-04-04	2020-04-30	0	1	59.5479218990521	49.7100728000833	13	21.7142857142857	129.331528298426	31.02919624	Friday	24686	55	29	2020-04-09	2020-03-20	2020-05-20	2020-03-21	50	70	9	69	1	1	1	1	0	1	0	1
Barbour, Alabama, US	1005	Alabama	2020-05-30	2020-04-04	2020-04-30	0	1	60.7631856112776	52.3142093262809	27	22.2857142857143	129.331528298426	31.02919624	Saturday	24686	56	30	2020-04-09	2020-03-20	2020-05-20	2020-03-21	51	71	10	70	1	1	1	1	0	1	0	1
Barbour, Alabama, US	1005	Alabama	2020-05-31	2020-04-04	2020-04-30	0	1	67.6496799805558	55.6127822594646	37	22.5714285714286	129.331528298426	31.02919624	Sunday	24686	57	31	2020-04-09	2020-03-20	2020-05-20	2020-03-21	52	72	11	71	1	1	1	1	0	1	0	1
Barbour, Alabama, US	1005	Alabama	2020-06-01	2020-04-04	2020-04-30	0	1	69.6751195009317	59.0270945938126	13	19.8571428571429	129.331528298426	31.02919624	Monday	24686	58	32	2020-04-09	2020-03-20	2020-05-20	2020-03-21	53	73	12	72	1	1	1	1	0	1	0	1
Barbour, Alabama, US	1005	Alabama	2020-06-02	2020-04-04	2020-04-30	0	1	70.8903832131572	62.0941887246675	15	19	129.331528298426	31.02919624	Tuesday	24686	59	33	2020-04-09	2020-03-20	2020-05-20	2020-03-21	54	74	13	73	1	1	1	1	0	1	0	1
Barbour, Alabama, US	1005	Alabama	2020-06-03	2020-04-04	2020-04-30	0	1	71.7005590213076	64.8140646520295	10	18.4285714285714	129.331528298426	31.02919624	Wednesday	24686	60	34	2020-04-09	2020-03-20	2020-05-20	2020-03-21	55	75	14	74	1	1	1	1	0	1	0	1
Barbour, Alabama, US	1005	Alabama	2020-06-04	2020-04-04	2020-04-30	0	1	71.7005590213076	67.4182011782271	15	18.5714285714286	129.331528298426	31.02919624	Thursday	24686	61	35	2020-04-09	2020-03-20	2020-05-20	2020-03-21	56	76	15	75	1	1	1	1	0	1	0	1
Barbour, Alabama, US	1005	Alabama	2020-06-05	2020-04-04	2020-04-30	0	1	74.1310864457587	69.5015103991852	10	18.1428571428571	129.331528298426	31.02919624	Friday	24686	62	36	2020-04-09	2020-03-20	2020-05-20	2020-03-21	57	77	16	76	1	1	1	1	0	1	0	1
Barbour, Alabama, US	1005	Alabama	2020-06-06	2020-04-04	2020-04-30	0	1	76.966701774285	71.816298422472	30	18.5714285714286	129.331528298426	31.02919624	Saturday	24686	63	37	2020-04-09	2020-03-20	2020-05-20	2020-03-21	58	78	17	77	1	1	1	1	0	1	0	1
Barbour, Alabama, US	1005	Alabama	2020-06-07	2020-04-04	2020-04-30	0	1	78.1819654865106	73.3209106376084	41	19.1428571428571	129.331528298426	31.02919624	Sunday	24686	64	38	2020-04-09	2020-03-20	2020-05-20	2020-03-21	59	79	18	78	1	1	1	1	0	1	0	1
Barbour, Alabama, US	1005	Alabama	2020-06-08	2020-04-04	2020-04-30	0	1	79.8023171028113	74.7676531521626	22	20.4285714285714	129.331528298426	31.02919624	Monday	24686	65	39	2020-04-09	2020-03-20	2020-05-20	2020-03-21	60	80	19	79	1	1	1	1	0	1	0	1
Barbour, Alabama, US	1005	Alabama	2020-06-09	2020-04-04	2020-04-30	0	1	80.6124929109617	76.1565259661347	20	21.1428571428571	129.331528298426	31.02919624	Tuesday	24686	66	40	2020-04-09	2020-03-20	2020-05-20	2020-03-21	61	81	20	80	1	1	1	1	0	1	0	1
Barbour, Alabama, US	1005	Alabama	2020-06-10	2020-04-04	2020-04-30	0	1	84.2582840476383	77.9504866841819	18	22.2857142857143	129.331528298426	31.02919624	Wednesday	24686	67	41	2020-04-09	2020-03-20	2020-05-20	2020-03-21	62	82	21	81	1	1	1	1	0	1	0	1
Barbour, Alabama, US	1005	Alabama	2020-06-11	2020-04-04	2020-04-30	0	1	86.6888114720894	80.0916656057222	14	22.1428571428571	129.331528298426	31.02919624	Thursday	24686	68	42	2020-04-09	2020-03-20	2020-05-20	2020-03-21	63	83	22	82	1	1	1	1	0	1	0	1
Barbour, Alabama, US	1005	Alabama	2020-06-12	2020-04-04	2020-04-30	0	1	89.5244268006157	82.2907142278446	13	22.5714285714286	129.331528298426	31.02919624	Friday	24686	69	43	2020-04-09	2020-03-20	2020-05-20	2020-03-21	64	84	23	83	1	1	1	1	0	1	0	1
Barbour, Alabama, US	1005	Alabama	2020-06-13	2020-04-04	2020-04-30	0	1	91.5498663209917	84.3740234488027	26	22	129.331528298426	31.02919624	Saturday	24686	70	44	2020-04-09	2020-03-20	2020-05-20	2020-03-21	65	85	24	84	1	1	1	1	0	1	0	1
Barbour, Alabama, US	1005	Alabama	2020-06-14	2020-04-04	2020-04-30	0	1	94.7905695535931	86.7466811726716	32	20.7142857142857	129.331528298426	31.02919624	Sunday	24686	71	45	2020-04-09	2020-03-20	2020-05-20	2020-03-21	66	86	25	85	1	1	1	1	0	1	0	1
Barbour, Alabama, US	1005	Alabama	2020-06-15	2020-04-04	2020-04-30	0	1	96.0058332658187	89.0614691959584	29	21.7142857142857	129.331528298426	31.02919624	Monday	24686	72	46	2020-04-09	2020-03-20	2020-05-20	2020-03-21	67	87	26	86	1	1	1	1	0	1	0	1
Barbour, Alabama, US	1005	Alabama	2020-06-16	2020-04-04	2020-04-30	0	1	98.841448594345	91.665605722156	22	22	129.331528298426	31.02919624	Tuesday	24686	73	47	2020-04-09	2020-03-20	2020-05-20	2020-03-21	68	88	27	87	1	1	1	1	0	1	0	1
Barbour, Alabama, US	1005	Alabama	2020-06-17	2020-04-04	2020-04-30	0	1	101.271976018796	94.0961331466071	18	22	129.331528298426	31.02919624	Wednesday	24686	74	48	2020-04-09	2020-03-20	2020-05-20	2020-03-21	69	89	28	88	1	1	1	1	0	1	0	1
Barbour, Alabama, US	1005	Alabama	2020-06-18	2020-04-04	2020-04-30	0	1	106.133030867698	96.8738787745512	22	23.1428571428571	129.331528298426	31.02919624	Thursday	24686	75	49	2020-04-09	2020-03-20	2020-05-20	2020-03-21	70	90	29	89	1	1	1	1	0	1	0	1
Barbour, Alabama, US	1005	Alabama	2020-06-19	2020-04-04	2020-04-30	0	1	107.348294579924	99.4201456001667	18	23.8571428571429	129.331528298426	31.02919624	Friday	24686	76	50	2020-04-09	2020-03-20	2020-05-20	2020-03-21	71	91	30	90	1	1	1	1	0	1	0	1
Barbour, Alabama, US	1005	Alabama	2020-06-20	2020-04-04	2020-04-30	0	1	109.778822004375	102.024282126364	25	23.7142857142857	129.331528298426	31.02919624	Saturday	24686	77	51	2020-04-09	2020-03-20	2020-05-20	2020-03-21	72	92	31	91	1	1	1	1	0	1	0	1
Barbour, Alabama, US	1005	Alabama	2020-06-21	2020-04-04	2020-04-30	0	1	109.778822004375	104.165461047905	34	24	129.331528298426	31.02919624	Sunday	24686	78	52	2020-04-09	2020-03-20	2020-05-20	2020-03-21	73	93	32	92	1	1	1	1	0	1	0	1
Barbour, Alabama, US	1005	Alabama	2020-06-22	2020-04-04	2020-04-30	0	1	111.804261524751	106.422379370609	27	23.7142857142857	129.331528298426	31.02919624	Monday	24686	79	53	2020-04-09	2020-03-20	2020-05-20	2020-03-21	74	94	33	93	1	1	1	1	0	1	0	1
Barbour, Alabama, US	1005	Alabama	2020-06-23	2020-04-04	2020-04-30	0	1	113.019525236976	108.447818890985	25	24.1428571428571	129.331528298426	31.02919624	Tuesday	24686	80	54	2020-04-09	2020-03-20	2020-05-20	2020-03-21	75	95	34	94	1	1	1	1	0	1	0	1
Barbour, Alabama, US	1005	Alabama	2020-06-24	2020-04-04	2020-04-30	0	1	116.260228469578	110.588997812525	22	24.7142857142857	129.331528298426	31.02919624	Wednesday	24686	81	55	2020-04-09	2020-03-20	2020-05-20	2020-03-21	76	96	35	95	1	1	1	1	0	1	0	1
Barbour, Alabama, US	1005	Alabama	2020-06-25	2020-04-04	2020-04-30	0	1	122.741634934781	112.961655536394	26	25.2857142857143	129.331528298426	31.02919624	Thursday	24686	82	56	2020-04-09	2020-03-20	2020-05-20	2020-03-21	77	97	36	96	1	1	1	1	0	1	0	1
Barbour, Alabama, US	1005	Alabama	2020-06-26	2020-04-04	2020-04-30	0	1	125.172162359232	115.50792236201	21	25.7142857142857	129.331528298426	31.02919624	Friday	24686	83	57	2020-04-09	2020-03-20	2020-05-20	2020-03-21	78	98	37	97	1	1	1	1	0	1	0	1
Barbour, Alabama, US	1005	Alabama	2020-06-27	2020-04-04	2020-04-30	0	1	127.197601879608	117.996319487043	32	26.7142857142857	129.331528298426	31.02919624	Saturday	24686	84	58	2020-04-09	2020-03-20	2020-05-20	2020-03-21	79	99	38	98	1	1	1	1	0	1	0	1
Barbour, Alabama, US	1005	Alabama	2020-06-28	2020-04-04	2020-04-30	0	1	127.197601879608	120.484716612076	40	27.5714285714286	129.331528298426	31.02919624	Sunday	24686	85	59	2020-04-09	2020-03-20	2020-05-20	2020-03-21	80	100	39	99	1	1	1	1	0	1	0	1
Barbour, Alabama, US	1005	Alabama	2020-06-29	2020-04-04	2020-04-30	0	1	129.223041399984	122.97311373711	40	29.4285714285714	129.331528298426	31.02919624	Monday	24686	86	60	2020-04-09	2020-03-20	2020-05-20	2020-03-21	81	101	40	100	1	1	1	1	0	1	0	1
Barbour, Alabama, US	1005	Alabama	2020-06-30	2020-04-04	2020-04-30	0	1	130.438305112209	125.461510862143	32	30.4285714285714	129.331528298426	31.02919624	Tuesday	24686	87	61	2020-04-09	2020-03-20	2020-05-20	2020-03-21	82	102	41	101	1	1	1	1	0	1	0	1
Barbour, Alabama, US	1005	Alabama	2020-07-01	2020-04-04	2020-04-30	0	1	130.843393016285	127.544820083101	22	30.4285714285714	129.331528298426	31.02919624	Wednesday	24686	88	62	2020-04-09	2020-03-20	2020-05-20	2020-03-21	83	103	42	102	1	1	1	1	0	1	0	1
Barbour, Alabama, US	1005	Alabama	2020-07-02	2020-04-04	2020-04-30	0	1	134.894272057036	129.280911100566	19	29.4285714285714	129.331528298426	31.02919624	Thursday	24686	89	63	2020-04-09	2020-03-20	2020-05-20	2020-03-21	84	104	43	103	1	1	1	1	0	1	0	1
Barbour, Alabama, US	1005	Alabama	2020-07-03	2020-04-04	2020-04-30	0	1	139.755326905939	131.364220321524	26	30.1428571428571	129.331528298426	31.02919624	Friday	24686	90	64	2020-04-09	2020-03-20	2020-05-20	2020-03-21	85	105	44	104	1	1	1	1	0	1	0	1
Barbour, Alabama, US	1005	Alabama	2020-07-04	2020-04-04	2020-04-30	0	1	140.565502714089	133.273920440736	41	31.4285714285714	129.331528298426	31.02919624	Saturday	24686	91	65	2020-04-09	2020-03-20	2020-05-20	2020-03-21	86	106	45	105	1	1	1	1	0	1	0	1
Barbour, Alabama, US	1005	Alabama	2020-07-05	2020-04-04	2020-04-30	0	1	141.375678522239	135.299359961112	39	31.2857142857143	129.331528298426	31.02919624	Sunday	24686	92	66	2020-04-09	2020-03-20	2020-05-20	2020-03-21	87	107	46	106	1	1	1	1	0	1	0	1
Barbour, West Virginia, US	54001	West Virginia	2020-03-01	2020-03-24	2020-05-04	1	0	0	116.8389254754	22	28.7142857142857	112.688942207575	48.63967313	Sunday	16441	-23	-64	2020-03-29	2020-03-09	2020-05-24	2020-03-25	-28	-8	-84	-24	0	0	0	0	1	0	1	0
Barbour, West Virginia, US	54001	West Virginia	2020-03-02	2020-03-24	2020-05-04	1	0	0	98.2048818879411	11	25.7142857142857	112.688942207575	48.63967313	Monday	16441	-22	-63	2020-03-29	2020-03-09	2020-05-24	2020-03-25	-27	-7	-83	-23	0	0	0	0	1	0	1	0
Barbour, West Virginia, US	54001	West Virginia	2020-03-03	2020-03-24	2020-05-04	1	0	0	79.5129685999005	10	24	112.688942207575	48.63967313	Tuesday	16441	-21	-62	2020-03-29	2020-03-09	2020-05-24	2020-03-25	-26	-6	-82	-22	0	0	0	0	1	0	1	0
Barbour, West Virginia, US	54001	West Virginia	2020-03-04	2020-03-24	2020-05-04	1	0	0	60.2423583060381	8	22.4285714285714	112.688942207575	48.63967313	Wednesday	16441	-20	-61	2020-03-29	2020-03-09	2020-05-24	2020-03-25	-25	-5	-81	-21	0	0	0	0	1	0	1	0
Barbour, West Virginia, US	54001	West Virginia	2020-03-05	2020-03-24	2020-05-04	1	0	0	40.2773116051898	12	20.4285714285714	112.688942207575	48.63967313	Thursday	16441	-19	-60	2020-03-29	2020-03-09	2020-05-24	2020-03-25	-24	-4	-80	-20	0	0	0	0	1	0	1	0
Barbour, West Virginia, US	54001	West Virginia	2020-03-06	2020-03-24	2020-05-04	1	0	0	20.196525503177	11	16.1428571428571	112.688942207575	48.63967313	Friday	16441	-18	-59	2020-03-29	2020-03-09	2020-05-24	2020-03-25	-23	-3	-79	-19	0	0	0	0	1	0	1	0
Barbour, West Virginia, US	54001	West Virginia	2020-03-07	2020-03-24	2020-05-04	1	0	0	0	28	14.5714285714286	112.688942207575	48.63967313	Saturday	16441	-17	-58	2020-03-29	2020-03-09	2020-05-24	2020-03-25	-22	-2	-78	-18	0	0	0	0	1	0	1	0
Barbour, West Virginia, US	54001	West Virginia	2020-03-08	2020-03-24	2020-05-04	1	0	0	0	23	14.7142857142857	112.688942207575	48.63967313	Sunday	16441	-16	-57	2020-03-29	2020-03-09	2020-05-24	2020-03-25	-21	-1	-77	-17	0	0	0	0	1	0	1	0
Barbour, West Virginia, US	54001	West Virginia	2020-03-09	2020-03-24	2020-05-04	1	0	0	0	12	14.8571428571429	112.688942207575	48.63967313	Monday	16441	-15	-56	2020-03-29	2020-03-09	2020-05-24	2020-03-25	-20	0	-76	-16	0	0	0	0	1	0	1	0
Barbour, West Virginia, US	54001	West Virginia	2020-03-10	2020-03-24	2020-05-04	1	0	0	0	10	14.8571428571429	112.688942207575	48.63967313	Tuesday	16441	-14	-55	2020-03-29	2020-03-09	2020-05-24	2020-03-25	-19	1	-75	-15	0	1	0	0	1	0	1	1
Barbour, West Virginia, US	54001	West Virginia	2020-03-11	2020-03-24	2020-05-04	1	0	0	0	17	16.1428571428571	112.688942207575	48.63967313	Wednesday	16441	-13	-54	2020-03-29	2020-03-09	2020-05-24	2020-03-25	-18	2	-74	-14	0	1	0	0	1	0	1	1
Barbour, West Virginia, US	54001	West Virginia	2020-03-12	2020-03-24	2020-05-04	1	0	0	0	13	16.2857142857143	112.688942207575	48.63967313	Thursday	16441	-12	-53	2020-03-29	2020-03-09	2020-05-24	2020-03-25	-17	3	-73	-13	0	1	0	0	1	0	1	1
Barbour, West Virginia, US	54001	West Virginia	2020-03-13	2020-03-24	2020-05-04	1	0	0	0	6	15.5714285714286	112.688942207575	48.63967313	Friday	16441	-11	-52	2020-03-29	2020-03-09	2020-05-24	2020-03-25	-16	4	-72	-12	0	1	0	0	1	0	1	1
Barbour, West Virginia, US	54001	West Virginia	2020-03-14	2020-03-24	2020-05-04	1	0	0	0	22	14.7142857142857	112.688942207575	48.63967313	Saturday	16441	-10	-51	2020-03-29	2020-03-09	2020-05-24	2020-03-25	-15	5	-71	-11	0	1	0	0	1	0	1	1
Barbour, West Virginia, US	54001	West Virginia	2020-03-15	2020-03-24	2020-05-04	1	0	0	0	30	15.7142857142857	112.688942207575	48.63967313	Sunday	16441	-9	-50	2020-03-29	2020-03-09	2020-05-24	2020-03-25	-14	6	-70	-10	0	1	0	0	1	0	1	1
Barbour, West Virginia, US	54001	West Virginia	2020-03-16	2020-03-24	2020-05-04	1	0	0	0	15	16.1428571428571	112.688942207575	48.63967313	Monday	16441	-8	-49	2020-03-29	2020-03-09	2020-05-24	2020-03-25	-13	7	-69	-9	0	1	0	0	1	0	1	1
Barbour, West Virginia, US	54001	West Virginia	2020-03-17	2020-03-24	2020-05-04	1	0	0	0	22	17.8571428571429	112.688942207575	48.63967313	Tuesday	16441	-7	-48	2020-03-29	2020-03-09	2020-05-24	2020-03-25	-12	8	-68	-8	0	1	0	0	1	0	1	1
Barbour, West Virginia, US	54001	West Virginia	2020-03-18	2020-03-24	2020-05-04	1	0	0	0	13	17.2857142857143	112.688942207575	48.63967313	Wednesday	16441	-6	-47	2020-03-29	2020-03-09	2020-05-24	2020-03-25	-11	9	-67	-7	0	1	0	0	1	0	1	1
Barbour, West Virginia, US	54001	West Virginia	2020-03-19	2020-03-24	2020-05-04	1	0	0	0	16	17.7142857142857	112.688942207575	48.63967313	Thursday	16441	-5	-46	2020-03-29	2020-03-09	2020-05-24	2020-03-25	-10	10	-66	-6	0	1	0	0	1	0	1	1
Barbour, West Virginia, US	54001	West Virginia	2020-03-20	2020-03-24	2020-05-04	1	0	0	0	10	18.2857142857143	112.688942207575	48.63967313	Friday	16441	-4	-45	2020-03-29	2020-03-09	2020-05-24	2020-03-25	-9	11	-65	-5	0	1	0	0	1	0	1	1
Barbour, West Virginia, US	54001	West Virginia	2020-03-21	2020-03-24	2020-05-04	1	0	0	0	48	22	112.688942207575	48.63967313	Saturday	16441	-3	-44	2020-03-29	2020-03-09	2020-05-24	2020-03-25	-8	12	-64	-4	0	1	0	0	1	0	1	1
Barbour, West Virginia, US	54001	West Virginia	2020-03-22	2020-03-24	2020-05-04	1	0	0	0	55	25.5714285714286	112.688942207575	48.63967313	Sunday	16441	-2	-43	2020-03-29	2020-03-09	2020-05-24	2020-03-25	-7	13	-63	-3	0	1	0	0	1	0	1	1
Barbour, West Virginia, US	54001	West Virginia	2020-03-23	2020-03-24	2020-05-04	1	0	0	0	31	27.8571428571429	112.688942207575	48.63967313	Monday	16441	-1	-42	2020-03-29	2020-03-09	2020-05-24	2020-03-25	-6	14	-62	-2	0	1	0	0	1	0	1	1
Barbour, West Virginia, US	54001	West Virginia	2020-03-24	2020-03-24	2020-05-04	1	0	0	0	40	30.4285714285714	112.688942207575	48.63967313	Tuesday	16441	0	-41	2020-03-29	2020-03-09	2020-05-24	2020-03-25	-5	15	-61	-1	0	1	0	0	1	0	1	1
Barbour, West Virginia, US	54001	West Virginia	2020-03-25	2020-03-24	2020-05-04	1	1	0	0	42	34.5714285714286	112.688942207575	48.63967313	Wednesday	16441	1	-40	2020-03-29	2020-03-09	2020-05-24	2020-03-25	-4	16	-60	0	0	1	0	0	1	0	0	1
Barbour, West Virginia, US	54001	West Virginia	2020-03-26	2020-03-24	2020-05-04	1	1	0	0	40	38	112.688942207575	48.63967313	Thursday	16441	2	-39	2020-03-29	2020-03-09	2020-05-24	2020-03-25	-3	17	-59	1	0	1	0	1	1	0	0	1
Barbour, West Virginia, US	54001	West Virginia	2020-03-27	2020-03-24	2020-05-04	1	1	0	0	33	41.2857142857143	112.688942207575	48.63967313	Friday	16441	3	-38	2020-03-29	2020-03-09	2020-05-24	2020-03-25	-2	18	-58	2	0	1	0	1	1	0	0	1
Barbour, West Virginia, US	54001	West Virginia	2020-03-28	2020-03-24	2020-05-04	1	1	0	0	45	40.8571428571429	112.688942207575	48.63967313	Saturday	16441	4	-37	2020-03-29	2020-03-09	2020-05-24	2020-03-25	-1	19	-57	3	0	1	0	1	1	0	0	1
Barbour, West Virginia, US	54001	West Virginia	2020-03-29	2020-03-24	2020-05-04	1	1	0	0	50	40.1428571428571	112.688942207575	48.63967313	Sunday	16441	5	-36	2020-03-29	2020-03-09	2020-05-24	2020-03-25	0	20	-56	4	0	1	0	1	1	0	0	1
Barbour, West Virginia, US	54001	West Virginia	2020-03-30	2020-03-24	2020-05-04	1	1	0	0	31	40.1428571428571	112.688942207575	48.63967313	Monday	16441	6	-35	2020-03-29	2020-03-09	2020-05-24	2020-03-25	1	21	-55	5	1	1	0	1	1	1	0	1
Barbour, West Virginia, US	54001	West Virginia	2020-03-31	2020-03-24	2020-05-04	1	1	0	0	34	39.2857142857143	112.688942207575	48.63967313	Tuesday	16441	7	-34	2020-03-29	2020-03-09	2020-05-24	2020-03-25	2	22	-54	6	1	1	0	1	1	1	0	1
Barbour, West Virginia, US	54001	West Virginia	2020-04-01	2020-03-24	2020-05-04	1	1	0.608235508789003	0.0868907869698576	42	39.2857142857143	112.688942207575	48.63967313	Wednesday	16441	8	-33	2020-03-29	2020-03-09	2020-05-24	2020-03-25	3	23	-53	7	1	1	0	1	1	1	0	1
Barbour, West Virginia, US	54001	West Virginia	2020-04-02	2020-03-24	2020-05-04	1	1	0.608235508789003	0.173781573939715	47	40.2857142857143	112.688942207575	48.63967313	Thursday	16441	9	-32	2020-03-29	2020-03-09	2020-05-24	2020-03-25	4	24	-52	8	1	1	0	1	1	1	0	1
Barbour, West Virginia, US	54001	West Virginia	2020-04-03	2020-03-24	2020-05-04	1	1	0.608235508789003	0.260672360909573	27	39.4285714285714	112.688942207575	48.63967313	Friday	16441	10	-31	2020-03-29	2020-03-09	2020-05-24	2020-03-25	5	25	-51	9	1	1	0	1	1	1	0	1
Barbour, West Virginia, US	54001	West Virginia	2020-04-04	2020-03-24	2020-05-04	1	1	1.21647101757801	0.434453934849288	41	38.8571428571429	112.688942207575	48.63967313	Saturday	16441	11	-30	2020-03-29	2020-03-09	2020-05-24	2020-03-25	6	26	-50	10	1	1	0	1	1	1	0	1
Barbour, West Virginia, US	54001	West Virginia	2020-04-05	2020-03-24	2020-05-04	1	1	1.21647101757801	0.608235508789003	53	39.2857142857143	112.688942207575	48.63967313	Sunday	16441	12	-29	2020-03-29	2020-03-09	2020-05-24	2020-03-25	7	27	-49	11	1	1	0	1	1	1	0	1
Barbour, West Virginia, US	54001	West Virginia	2020-04-06	2020-03-24	2020-05-04	1	1	1.21647101757801	0.782017082728718	43	41	112.688942207575	48.63967313	Monday	16441	13	-28	2020-03-29	2020-03-09	2020-05-24	2020-03-25	8	28	-48	12	1	1	0	1	1	1	0	1
Barbour, West Virginia, US	54001	West Virginia	2020-04-07	2020-03-24	2020-05-04	1	1	1.82470652636701	1.04268944363829	31	40.5714285714286	112.688942207575	48.63967313	Tuesday	16441	14	-27	2020-03-29	2020-03-09	2020-05-24	2020-03-25	9	29	-47	13	1	1	0	1	1	1	0	1
Barbour, West Virginia, US	54001	West Virginia	2020-04-08	2020-03-24	2020-05-04	1	1	2.43294203515601	1.30336180454786	36	39.7142857142857	112.688942207575	48.63967313	Wednesday	16441	15	-26	2020-03-29	2020-03-09	2020-05-24	2020-03-25	10	30	-46	14	1	1	0	1	1	1	0	1
Barbour, West Virginia, US	54001	West Virginia	2020-04-09	2020-03-24	2020-05-04	1	1	3.04117754394502	1.65092495242729	36	38.1428571428571	112.688942207575	48.63967313	Thursday	16441	16	-25	2020-03-29	2020-03-09	2020-05-24	2020-03-25	11	31	-45	15	1	1	0	1	1	1	0	1
Barbour, West Virginia, US	54001	West Virginia	2020-04-10	2020-03-24	2020-05-04	1	1	2.43294203515601	1.91159731333687	31	38.7142857142857	112.688942207575	48.63967313	Friday	16441	17	-24	2020-03-29	2020-03-09	2020-05-24	2020-03-25	12	32	-44	16	1	1	0	1	1	1	0	1
Barbour, West Virginia, US	54001	West Virginia	2020-04-11	2020-03-24	2020-05-04	1	1	2.43294203515601	2.08537888727658	53	40.4285714285714	112.688942207575	48.63967313	Saturday	16441	18	-23	2020-03-29	2020-03-09	2020-05-24	2020-03-25	13	33	-43	17	1	1	0	1	1	1	0	1
Barbour, West Virginia, US	54001	West Virginia	2020-04-12	2020-03-24	2020-05-04	1	1	2.43294203515601	2.2591604612163	49	39.8571428571429	112.688942207575	48.63967313	Sunday	16441	19	-22	2020-03-29	2020-03-09	2020-05-24	2020-03-25	14	34	-42	18	1	1	0	1	1	1	0	1
Barbour, West Virginia, US	54001	West Virginia	2020-04-13	2020-03-24	2020-05-04	1	1	2.43294203515601	2.43294203515601	25	37.2857142857143	112.688942207575	48.63967313	Monday	16441	20	-21	2020-03-29	2020-03-09	2020-05-24	2020-03-25	15	35	-41	19	1	1	0	1	1	1	0	1
Barbour, West Virginia, US	54001	West Virginia	2020-04-14	2020-03-24	2020-05-04	1	1	2.43294203515601	2.51983282212587	22	36	112.688942207575	48.63967313	Tuesday	16441	21	-20	2020-03-29	2020-03-09	2020-05-24	2020-03-25	16	36	-40	20	1	1	0	1	1	1	0	1
Barbour, West Virginia, US	54001	West Virginia	2020-04-15	2020-03-24	2020-05-04	1	1	2.43294203515601	2.51983282212587	27	34.7142857142857	112.688942207575	48.63967313	Wednesday	16441	22	-19	2020-03-29	2020-03-09	2020-05-24	2020-03-25	17	37	-39	21	1	1	0	1	1	1	0	1
Barbour, West Virginia, US	54001	West Virginia	2020-04-16	2020-03-24	2020-05-04	1	1	2.43294203515601	2.43294203515601	24	33	112.688942207575	48.63967313	Thursday	16441	23	-18	2020-03-29	2020-03-09	2020-05-24	2020-03-25	18	38	-38	22	1	1	0	1	1	1	0	1
Barbour, West Virginia, US	54001	West Virginia	2020-04-17	2020-03-24	2020-05-04	1	1	2.43294203515601	2.43294203515601	21	31.5714285714286	112.688942207575	48.63967313	Friday	16441	24	-17	2020-03-29	2020-03-09	2020-05-24	2020-03-25	19	39	-37	23	1	1	0	1	1	1	0	1
Barbour, West Virginia, US	54001	West Virginia	2020-04-18	2020-03-24	2020-05-04	1	1	2.43294203515601	2.43294203515601	42	30	112.688942207575	48.63967313	Saturday	16441	25	-16	2020-03-29	2020-03-09	2020-05-24	2020-03-25	20	40	-36	24	1	1	0	1	1	1	0	1
Barbour, West Virginia, US	54001	West Virginia	2020-04-19	2020-03-24	2020-05-04	1	1	2.43294203515601	2.43294203515601	52	30.4285714285714	112.688942207575	48.63967313	Sunday	16441	26	-15	2020-03-29	2020-03-09	2020-05-24	2020-03-25	21	41	-35	25	1	1	0	1	1	1	0	1
Barbour, West Virginia, US	54001	West Virginia	2020-04-20	2020-03-24	2020-05-04	1	1	2.43294203515601	2.43294203515601	35	31.8571428571429	112.688942207575	48.63967313	Monday	16441	27	-14	2020-03-29	2020-03-09	2020-05-24	2020-03-25	22	42	-34	26	1	1	0	1	1	1	0	1
Barbour, West Virginia, US	54001	West Virginia	2020-04-21	2020-03-24	2020-05-04	1	1	2.43294203515601	2.43294203515601	28	32.7142857142857	112.688942207575	48.63967313	Tuesday	16441	28	-13	2020-03-29	2020-03-09	2020-05-24	2020-03-25	23	43	-33	27	1	1	0	1	1	1	0	1
Barbour, West Virginia, US	54001	West Virginia	2020-04-22	2020-03-24	2020-05-04	1	1	2.43294203515601	2.43294203515601	23	32.1428571428571	112.688942207575	48.63967313	Wednesday	16441	29	-12	2020-03-29	2020-03-09	2020-05-24	2020-03-25	24	44	-32	28	1	1	0	1	1	1	0	1
Barbour, West Virginia, US	54001	West Virginia	2020-04-23	2020-03-24	2020-05-04	1	1	2.43294203515601	2.43294203515601	29	32.8571428571429	112.688942207575	48.63967313	Thursday	16441	30	-11	2020-03-29	2020-03-09	2020-05-24	2020-03-25	25	45	-31	29	1	1	0	1	1	1	0	1
Barbour, West Virginia, US	54001	West Virginia	2020-04-24	2020-03-24	2020-05-04	1	1	2.43294203515601	2.43294203515601	36	35	112.688942207575	48.63967313	Friday	16441	31	-10	2020-03-29	2020-03-09	2020-05-24	2020-03-25	26	46	-30	30	1	1	0	1	1	1	0	1
Barbour, West Virginia, US	54001	West Virginia	2020-04-25	2020-03-24	2020-05-04	1	1	2.43294203515601	2.43294203515601	35	34	112.688942207575	48.63967313	Saturday	16441	32	-9	2020-03-29	2020-03-09	2020-05-24	2020-03-25	27	47	-29	31	1	1	0	1	1	1	0	1
Barbour, West Virginia, US	54001	West Virginia	2020-04-26	2020-03-24	2020-05-04	1	1	2.43294203515601	2.43294203515601	42	32.5714285714286	112.688942207575	48.63967313	Sunday	16441	33	-8	2020-03-29	2020-03-09	2020-05-24	2020-03-25	28	48	-28	32	1	1	0	1	1	1	0	1
Barbour, West Virginia, US	54001	West Virginia	2020-04-27	2020-03-24	2020-05-04	1	1	2.43294203515601	2.43294203515601	25	31.1428571428571	112.688942207575	48.63967313	Monday	16441	34	-7	2020-03-29	2020-03-09	2020-05-24	2020-03-25	29	49	-27	33	1	1	0	1	1	1	0	1
Barbour, West Virginia, US	54001	West Virginia	2020-04-28	2020-03-24	2020-05-04	1	1	2.43294203515601	2.43294203515601	32	31.7142857142857	112.688942207575	48.63967313	Tuesday	16441	35	-6	2020-03-29	2020-03-09	2020-05-24	2020-03-25	30	50	-26	34	1	1	0	1	1	1	0	1
Barbour, West Virginia, US	54001	West Virginia	2020-04-29	2020-03-24	2020-05-04	1	1	2.43294203515601	2.43294203515601	22	31.5714285714286	112.688942207575	48.63967313	Wednesday	16441	36	-5	2020-03-29	2020-03-09	2020-05-24	2020-03-25	31	51	-25	35	1	1	0	1	1	1	0	1
Barbour, West Virginia, US	54001	West Virginia	2020-04-30	2020-03-24	2020-05-04	1	1	3.04117754394502	2.51983282212587	18	30	112.688942207575	48.63967313	Thursday	16441	37	-4	2020-03-29	2020-03-09	2020-05-24	2020-03-25	32	52	-24	36	1	1	0	1	1	1	0	1
Barbour, West Virginia, US	54001	West Virginia	2020-05-01	2020-03-24	2020-05-04	1	1	3.04117754394502	2.60672360909573	16	27.1428571428571	112.688942207575	48.63967313	Friday	16441	38	-3	2020-03-29	2020-03-09	2020-05-24	2020-03-25	33	53	-23	37	1	1	0	1	1	1	0	1
Barbour, West Virginia, US	54001	West Virginia	2020-05-02	2020-03-24	2020-05-04	1	1	3.04117754394502	2.69361439606559	17	24.5714285714286	112.688942207575	48.63967313	Saturday	16441	39	-2	2020-03-29	2020-03-09	2020-05-24	2020-03-25	34	54	-22	38	1	1	0	1	1	1	0	1
Barbour, West Virginia, US	54001	West Virginia	2020-05-03	2020-03-24	2020-05-04	1	1	3.04117754394502	2.78050518303544	49	25.5714285714286	112.688942207575	48.63967313	Sunday	16441	40	-1	2020-03-29	2020-03-09	2020-05-24	2020-03-25	35	55	-21	39	1	1	0	1	1	1	0	1
Barbour, West Virginia, US	54001	West Virginia	2020-05-04	2020-03-24	2020-05-04	0	1	3.04117754394502	2.8673959700053	19	24.7142857142857	112.688942207575	48.63967313	Monday	16441	41	0	2020-03-29	2020-03-09	2020-05-24	2020-03-25	36	56	-20	40	1	1	0	1	1	1	0	1
Barbour, West Virginia, US	54001	West Virginia	2020-05-05	2020-03-24	2020-05-04	0	1	3.64941305273402	3.04117754394502	21	23.1428571428571	112.688942207575	48.63967313	Tuesday	16441	42	1	2020-03-29	2020-03-09	2020-05-24	2020-03-25	37	57	-19	41	1	1	0	1	1	1	0	1
Barbour, West Virginia, US	54001	West Virginia	2020-05-06	2020-03-24	2020-05-04	0	1	3.64941305273402	3.21495911788473	19	22.7142857142857	112.688942207575	48.63967313	Wednesday	16441	43	2	2020-03-29	2020-03-09	2020-05-24	2020-03-25	38	58	-18	42	1	1	0	1	1	1	0	1
Barbour, West Virginia, US	54001	West Virginia	2020-05-07	2020-03-24	2020-05-04	0	1	3.64941305273402	3.30184990485459	18	22.7142857142857	112.688942207575	48.63967313	Thursday	16441	44	3	2020-03-29	2020-03-09	2020-05-24	2020-03-25	39	59	-17	43	1	1	0	1	1	1	0	1
Barbour, West Virginia, US	54001	West Virginia	2020-05-08	2020-03-24	2020-05-04	0	1	4.25764856152302	3.4756314787943	27	24.2857142857143	112.688942207575	48.63967313	Friday	16441	45	4	2020-03-29	2020-03-09	2020-05-24	2020-03-25	40	60	-16	44	1	1	0	1	1	1	0	1
Barbour, West Virginia, US	54001	West Virginia	2020-05-09	2020-03-24	2020-05-04	0	1	4.25764856152302	3.64941305273402	44	28.1428571428571	112.688942207575	48.63967313	Saturday	16441	46	5	2020-03-29	2020-03-09	2020-05-24	2020-03-25	41	61	-15	45	1	1	0	1	1	1	0	1
Barbour, West Virginia, US	54001	West Virginia	2020-05-10	2020-03-24	2020-05-04	0	1	4.25764856152302	3.82319462667373	26	24.8571428571429	112.688942207575	48.63967313	Sunday	16441	47	6	2020-03-29	2020-03-09	2020-05-24	2020-03-25	42	62	-14	46	1	1	0	1	1	1	0	1
Barbour, West Virginia, US	54001	West Virginia	2020-05-11	2020-03-24	2020-05-04	0	1	4.25764856152302	3.99697620061345	25	25.7142857142857	112.688942207575	48.63967313	Monday	16441	48	7	2020-03-29	2020-03-09	2020-05-24	2020-03-25	43	63	-13	47	1	1	0	1	1	1	0	1
Barbour, West Virginia, US	54001	West Virginia	2020-05-12	2020-03-24	2020-05-04	0	1	4.25764856152302	4.08386698758331	23	26	112.688942207575	48.63967313	Tuesday	16441	49	8	2020-03-29	2020-03-09	2020-05-24	2020-03-25	44	64	-12	48	1	1	0	1	1	1	0	1
Barbour, West Virginia, US	54001	West Virginia	2020-05-13	2020-03-24	2020-05-04	0	1	4.25764856152302	4.17075777455316	16	25.5714285714286	112.688942207575	48.63967313	Wednesday	16441	50	9	2020-03-29	2020-03-09	2020-05-24	2020-03-25	45	65	-11	49	1	1	0	1	1	1	0	1
Barbour, West Virginia, US	54001	West Virginia	2020-05-14	2020-03-24	2020-05-04	0	1	4.25764856152302	4.25764856152302	13	24.8571428571429	112.688942207575	48.63967313	Thursday	16441	51	10	2020-03-29	2020-03-09	2020-05-24	2020-03-25	46	66	-10	50	1	1	0	1	1	1	0	1
Barbour, West Virginia, US	54001	West Virginia	2020-05-15	2020-03-24	2020-05-04	0	1	4.25764856152302	4.25764856152302	10	22.4285714285714	112.688942207575	48.63967313	Friday	16441	52	11	2020-03-29	2020-03-09	2020-05-24	2020-03-25	47	67	-9	51	1	1	0	1	1	1	0	1
Barbour, West Virginia, US	54001	West Virginia	2020-05-16	2020-03-24	2020-05-04	0	1	4.25764856152302	4.25764856152302	29	20.2857142857143	112.688942207575	48.63967313	Saturday	16441	53	12	2020-03-29	2020-03-09	2020-05-24	2020-03-25	48	68	-8	52	1	1	0	1	1	1	0	1
Barbour, West Virginia, US	54001	West Virginia	2020-05-17	2020-03-24	2020-05-04	0	1	4.25764856152302	4.25764856152302	42	22.5714285714286	112.688942207575	48.63967313	Sunday	16441	54	13	2020-03-29	2020-03-09	2020-05-24	2020-03-25	49	69	-7	53	1	1	0	1	1	1	0	1
Barbour, West Virginia, US	54001	West Virginia	2020-05-18	2020-03-24	2020-05-04	0	1	4.25764856152302	4.25764856152302	25	22.5714285714286	112.688942207575	48.63967313	Monday	16441	55	14	2020-03-29	2020-03-09	2020-05-24	2020-03-25	50	70	-6	54	1	1	0	1	1	1	0	1
Barbour, West Virginia, US	54001	West Virginia	2020-05-19	2020-03-24	2020-05-04	0	1	4.25764856152302	4.25764856152302	19	22	112.688942207575	48.63967313	Tuesday	16441	56	15	2020-03-29	2020-03-09	2020-05-24	2020-03-25	51	71	-5	55	1	1	0	1	1	1	0	1
Barbour, West Virginia, US	54001	West Virginia	2020-05-20	2020-03-24	2020-05-04	0	1	4.25764856152302	4.25764856152302	20	22.5714285714286	112.688942207575	48.63967313	Wednesday	16441	57	16	2020-03-29	2020-03-09	2020-05-24	2020-03-25	52	72	-4	56	1	1	0	1	1	1	0	1
Barbour, West Virginia, US	54001	West Virginia	2020-05-21	2020-03-24	2020-05-04	0	1	4.25764856152302	4.25764856152302	16	23	112.688942207575	48.63967313	Thursday	16441	58	17	2020-03-29	2020-03-09	2020-05-24	2020-03-25	53	73	-3	57	1	1	0	1	1	1	0	1
Barbour, West Virginia, US	54001	West Virginia	2020-05-22	2020-03-24	2020-05-04	0	1	4.25764856152302	4.25764856152302	13	23.4285714285714	112.688942207575	48.63967313	Friday	16441	59	18	2020-03-29	2020-03-09	2020-05-24	2020-03-25	54	74	-2	58	1	1	0	1	1	1	0	1
Barbour, West Virginia, US	54001	West Virginia	2020-05-23	2020-03-24	2020-05-04	0	1	4.25764856152302	4.25764856152302	22	22.4285714285714	112.688942207575	48.63967313	Saturday	16441	60	19	2020-03-29	2020-03-09	2020-05-24	2020-03-25	55	75	-1	59	1	1	0	1	1	1	0	1
Barbour, West Virginia, US	54001	West Virginia	2020-05-24	2020-03-24	2020-05-04	0	1	4.25764856152302	4.25764856152302	32	21	112.688942207575	48.63967313	Sunday	16441	61	20	2020-03-29	2020-03-09	2020-05-24	2020-03-25	56	76	0	60	1	1	0	1	0	1	0	1
Barbour, West Virginia, US	54001	West Virginia	2020-05-25	2020-03-24	2020-05-04	0	1	4.25764856152302	4.25764856152302	23	20.7142857142857	112.688942207575	48.63967313	Monday	16441	62	21	2020-03-29	2020-03-09	2020-05-24	2020-03-25	57	77	1	61	1	1	1	1	0	1	0	1
Barbour, West Virginia, US	54001	West Virginia	2020-05-26	2020-03-24	2020-05-04	0	1	4.25764856152302	4.25764856152302	8	19.1428571428571	112.688942207575	48.63967313	Tuesday	16441	63	22	2020-03-29	2020-03-09	2020-05-24	2020-03-25	58	78	2	62	1	1	1	1	0	1	0	1
Barbour, West Virginia, US	54001	West Virginia	2020-05-27	2020-03-24	2020-05-04	0	1	5.47411957910103	4.43143013546274	17	18.7142857142857	112.688942207575	48.63967313	Wednesday	16441	64	23	2020-03-29	2020-03-09	2020-05-24	2020-03-25	59	79	3	63	1	1	1	1	0	1	0	1
Barbour, West Virginia, US	54001	West Virginia	2020-05-28	2020-03-24	2020-05-04	0	1	5.47411957910103	4.60521170940245	20	19.2857142857143	112.688942207575	48.63967313	Thursday	16441	65	24	2020-03-29	2020-03-09	2020-05-24	2020-03-25	60	80	4	64	1	1	1	1	0	1	0	1
Barbour, West Virginia, US	54001	West Virginia	2020-05-29	2020-03-24	2020-05-04	0	1	5.47411957910103	4.77899328334217	12	19.1428571428571	112.688942207575	48.63967313	Friday	16441	66	25	2020-03-29	2020-03-09	2020-05-24	2020-03-25	61	81	5	65	1	1	1	1	0	1	0	1
Barbour, West Virginia, US	54001	West Virginia	2020-05-30	2020-03-24	2020-05-04	0	1	5.47411957910103	4.95277485728188	20	18.8571428571429	112.688942207575	48.63967313	Saturday	16441	67	26	2020-03-29	2020-03-09	2020-05-24	2020-03-25	62	82	6	66	1	1	1	1	0	1	0	1
Barbour, West Virginia, US	54001	West Virginia	2020-05-31	2020-03-24	2020-05-04	0	1	5.47411957910103	5.1265564312216	26	18	112.688942207575	48.63967313	Sunday	16441	68	27	2020-03-29	2020-03-09	2020-05-24	2020-03-25	63	83	7	67	1	1	1	1	0	1	0	1
Barbour, West Virginia, US	54001	West Virginia	2020-06-01	2020-03-24	2020-05-04	0	1	5.47411957910103	5.30033800516131	20	17.5714285714286	112.688942207575	48.63967313	Monday	16441	69	28	2020-03-29	2020-03-09	2020-05-24	2020-03-25	64	84	8	68	1	1	1	1	0	1	0	1
Barbour, West Virginia, US	54001	West Virginia	2020-06-02	2020-03-24	2020-05-04	0	1	5.47411957910103	5.47411957910103	16	18.7142857142857	112.688942207575	48.63967313	Tuesday	16441	70	29	2020-03-29	2020-03-09	2020-05-24	2020-03-25	65	85	9	69	1	1	1	1	0	1	0	1
Barbour, West Virginia, US	54001	West Virginia	2020-06-03	2020-03-24	2020-05-04	0	1	4.86588407031202	5.38722879213117	11	17.8571428571429	112.688942207575	48.63967313	Wednesday	16441	71	30	2020-03-29	2020-03-09	2020-05-24	2020-03-25	66	86	10	70	1	1	1	1	0	1	0	1
Barbour, West Virginia, US	54001	West Virginia	2020-06-04	2020-03-24	2020-05-04	0	1	4.86588407031202	5.30033800516131	15	17.1428571428571	112.688942207575	48.63967313	Thursday	16441	72	31	2020-03-29	2020-03-09	2020-05-24	2020-03-25	67	87	11	71	1	1	1	1	0	1	0	1
Barbour, West Virginia, US	54001	West Virginia	2020-06-05	2020-03-24	2020-05-04	0	1	4.86588407031202	5.21344721819146	13	17.2857142857143	112.688942207575	48.63967313	Friday	16441	73	32	2020-03-29	2020-03-09	2020-05-24	2020-03-25	68	88	12	72	1	1	1	1	0	1	0	1
Barbour, West Virginia, US	54001	West Virginia	2020-06-06	2020-03-24	2020-05-04	0	1	4.86588407031202	5.1265564312216	21	17.4285714285714	112.688942207575	48.63967313	Saturday	16441	74	33	2020-03-29	2020-03-09	2020-05-24	2020-03-25	69	89	13	73	1	1	1	1	0	1	0	1
Barbour, West Virginia, US	54001	West Virginia	2020-06-07	2020-03-24	2020-05-04	0	1	4.86588407031202	5.03966564425174	27	17.5714285714286	112.688942207575	48.63967313	Sunday	16441	75	34	2020-03-29	2020-03-09	2020-05-24	2020-03-25	70	90	14	74	1	1	1	1	0	1	0	1
Barbour, West Virginia, US	54001	West Virginia	2020-06-08	2020-03-24	2020-05-04	0	1	4.86588407031202	4.95277485728188	16	17	112.688942207575	48.63967313	Monday	16441	76	35	2020-03-29	2020-03-09	2020-05-24	2020-03-25	71	91	15	75	1	1	1	1	0	1	0	1
Barbour, West Virginia, US	54001	West Virginia	2020-06-09	2020-03-24	2020-05-04	0	1	4.86588407031202	4.86588407031202	15	16.8571428571429	112.688942207575	48.63967313	Tuesday	16441	77	36	2020-03-29	2020-03-09	2020-05-24	2020-03-25	72	92	16	76	1	1	1	1	0	1	0	1
Barbour, West Virginia, US	54001	West Virginia	2020-06-10	2020-03-24	2020-05-04	0	1	5.47411957910103	4.95277485728188	15	17.4285714285714	112.688942207575	48.63967313	Wednesday	16441	78	37	2020-03-29	2020-03-09	2020-05-24	2020-03-25	73	93	17	77	1	1	1	1	0	1	0	1
Barbour, West Virginia, US	54001	West Virginia	2020-06-11	2020-03-24	2020-05-04	0	1	6.08235508789003	5.1265564312216	16	17.5714285714286	112.688942207575	48.63967313	Thursday	16441	79	38	2020-03-29	2020-03-09	2020-05-24	2020-03-25	74	94	18	78	1	1	1	1	0	1	0	1
Barbour, West Virginia, US	54001	West Virginia	2020-06-12	2020-03-24	2020-05-04	0	1	6.08235508789003	5.30033800516131	7	16.7142857142857	112.688942207575	48.63967313	Friday	16441	80	39	2020-03-29	2020-03-09	2020-05-24	2020-03-25	75	95	19	79	1	1	1	1	0	1	0	1
Barbour, West Virginia, US	54001	West Virginia	2020-06-13	2020-03-24	2020-05-04	0	1	6.08235508789003	5.47411957910103	24	17.1428571428571	112.688942207575	48.63967313	Saturday	16441	81	40	2020-03-29	2020-03-09	2020-05-24	2020-03-25	76	96	20	80	1	1	1	1	0	1	0	1
Barbour, West Virginia, US	54001	West Virginia	2020-06-14	2020-03-24	2020-05-04	0	1	6.08235508789003	5.64790115304074	26	17	112.688942207575	48.63967313	Sunday	16441	82	41	2020-03-29	2020-03-09	2020-05-24	2020-03-25	77	97	21	81	1	1	1	1	0	1	0	1
Barbour, West Virginia, US	54001	West Virginia	2020-06-15	2020-03-24	2020-05-04	0	1	6.08235508789003	5.82168272698046	18	17.2857142857143	112.688942207575	48.63967313	Monday	16441	83	42	2020-03-29	2020-03-09	2020-05-24	2020-03-25	78	98	22	82	1	1	1	1	0	1	0	1
Barbour, West Virginia, US	54001	West Virginia	2020-06-16	2020-03-24	2020-05-04	0	1	6.08235508789003	5.99546430092017	23	18.4285714285714	112.688942207575	48.63967313	Tuesday	16441	84	43	2020-03-29	2020-03-09	2020-05-24	2020-03-25	79	99	23	83	1	1	1	1	0	1	0	1
Barbour, West Virginia, US	54001	West Virginia	2020-06-17	2020-03-24	2020-05-04	0	1	6.69059059667903	6.16924587485989	16	18.5714285714286	112.688942207575	48.63967313	Wednesday	16441	85	44	2020-03-29	2020-03-09	2020-05-24	2020-03-25	80	100	24	84	1	1	1	1	0	1	0	1
Barbour, West Virginia, US	54001	West Virginia	2020-06-18	2020-03-24	2020-05-04	0	1	6.69059059667903	6.25613666182975	14	18.2857142857143	112.688942207575	48.63967313	Thursday	16441	86	45	2020-03-29	2020-03-09	2020-05-24	2020-03-25	81	101	25	85	1	1	1	1	0	1	0	1
Barbour, West Virginia, US	54001	West Virginia	2020-06-19	2020-03-24	2020-05-04	0	1	6.69059059667903	6.3430274487996	16	19.5714285714286	112.688942207575	48.63967313	Friday	16441	87	46	2020-03-29	2020-03-09	2020-05-24	2020-03-25	82	102	26	86	1	1	1	1	0	1	0	1
Barbour, West Virginia, US	54001	West Virginia	2020-06-20	2020-03-24	2020-05-04	0	1	6.69059059667903	6.42991823576946	17	18.5714285714286	112.688942207575	48.63967313	Saturday	16441	88	47	2020-03-29	2020-03-09	2020-05-24	2020-03-25	83	103	27	87	1	1	1	1	0	1	0	1
Barbour, West Virginia, US	54001	West Virginia	2020-06-21	2020-03-24	2020-05-04	0	1	7.29882610546804	6.60369980970918	20	17.7142857142857	112.688942207575	48.63967313	Sunday	16441	89	48	2020-03-29	2020-03-09	2020-05-24	2020-03-25	84	104	28	88	1	1	1	1	0	1	0	1
Barbour, West Virginia, US	54001	West Virginia	2020-06-22	2020-03-24	2020-05-04	0	1	7.90706161425704	6.86437217061875	17	17.5714285714286	112.688942207575	48.63967313	Monday	16441	90	49	2020-03-29	2020-03-09	2020-05-24	2020-03-25	85	105	29	89	1	1	1	1	0	1	0	1
Barbour, West Virginia, US	54001	West Virginia	2020-06-23	2020-03-24	2020-05-04	0	1	9.12353263183505	7.29882610546804	21	17.2857142857143	112.688942207575	48.63967313	Tuesday	16441	91	50	2020-03-29	2020-03-09	2020-05-24	2020-03-25	86	106	30	90	1	1	1	1	0	1	0	1
Barbour, West Virginia, US	54001	West Virginia	2020-06-24	2020-03-24	2020-05-04	0	1	9.12353263183505	7.64638925334747	15	17.1428571428571	112.688942207575	48.63967313	Wednesday	16441	92	51	2020-03-29	2020-03-09	2020-05-24	2020-03-25	87	107	31	91	1	1	1	1	0	1	0	1
Barbour, West Virginia, US	54001	West Virginia	2020-06-25	2020-03-24	2020-05-04	0	1	9.12353263183505	7.9939524012269	14	17.1428571428571	112.688942207575	48.63967313	Thursday	16441	93	52	2020-03-29	2020-03-09	2020-05-24	2020-03-25	88	108	32	92	1	1	1	1	0	1	0	1
Barbour, West Virginia, US	54001	West Virginia	2020-06-26	2020-03-24	2020-05-04	0	1	9.12353263183505	8.34151554910633	16	17.1428571428571	112.688942207575	48.63967313	Friday	16441	94	53	2020-03-29	2020-03-09	2020-05-24	2020-03-25	89	109	33	93	1	1	1	1	0	1	0	1
Barbour, West Virginia, US	54001	West Virginia	2020-06-27	2020-03-24	2020-05-04	0	1	9.12353263183505	8.68907869698576	21	17.7142857142857	112.688942207575	48.63967313	Saturday	16441	95	54	2020-03-29	2020-03-09	2020-05-24	2020-03-25	90	110	34	94	1	1	1	1	0	1	0	1
Barbour, West Virginia, US	54001	West Virginia	2020-06-28	2020-03-24	2020-05-04	0	1	9.12353263183505	8.94975105789533	27	18.7142857142857	112.688942207575	48.63967313	Sunday	16441	96	55	2020-03-29	2020-03-09	2020-05-24	2020-03-25	91	111	35	95	1	1	1	1	0	1	0	1
Barbour, West Virginia, US	54001	West Virginia	2020-06-29	2020-03-24	2020-05-04	0	1	9.12353263183505	9.12353263183505	26	20	112.688942207575	48.63967313	Monday	16441	97	56	2020-03-29	2020-03-09	2020-05-24	2020-03-25	92	112	36	96	1	1	1	1	0	1	0	1
Barbour, West Virginia, US	54001	West Virginia	2020-06-30	2020-03-24	2020-05-04	0	1	9.12353263183505	9.12353263183505	19	19.7142857142857	112.688942207575	48.63967313	Tuesday	16441	98	57	2020-03-29	2020-03-09	2020-05-24	2020-03-25	93	113	37	97	1	1	1	1	0	1	0	1
Barbour, West Virginia, US	54001	West Virginia	2020-07-01	2020-03-24	2020-05-04	0	1	9.12353263183505	9.12353263183505	17	20	112.688942207575	48.63967313	Wednesday	16441	99	58	2020-03-29	2020-03-09	2020-05-24	2020-03-25	94	114	38	98	1	1	1	1	0	1	0	1
Barbour, West Virginia, US	54001	West Virginia	2020-07-02	2020-03-24	2020-05-04	0	1	9.12353263183505	9.12353263183505	12	19.7142857142857	112.688942207575	48.63967313	Thursday	16441	100	59	2020-03-29	2020-03-09	2020-05-24	2020-03-25	95	115	39	99	1	1	1	1	0	1	0	1
Barbour, West Virginia, US	54001	West Virginia	2020-07-03	2020-03-24	2020-05-04	0	1	9.12353263183505	9.12353263183505	18	20	112.688942207575	48.63967313	Friday	16441	101	60	2020-03-29	2020-03-09	2020-05-24	2020-03-25	96	116	40	100	1	1	1	1	0	1	0	1
Barbour, West Virginia, US	54001	West Virginia	2020-07-04	2020-03-24	2020-05-04	0	1	9.12353263183505	9.12353263183505	23	20.2857142857143	112.688942207575	48.63967313	Saturday	16441	102	61	2020-03-29	2020-03-09	2020-05-24	2020-03-25	97	117	41	101	1	1	1	1	0	1	0	1
Barbour, West Virginia, US	54001	West Virginia	2020-07-05	2020-03-24	2020-05-04	0	1	9.12353263183505	9.12353263183505	27	20.2857142857143	112.688942207575	48.63967313	Sunday	16441	103	62	2020-03-29	2020-03-09	2020-05-24	2020-03-25	98	118	42	102	1	1	1	1	0	1	0	1
Barnstable, Massachusetts, US	25001	Massachusetts	2020-03-01	2020-03-24	2020-05-18	1	0	0	16.1854468143474	33	26.4285714285714	65.6223285250038	548.3242842	Sunday	212990	-23	-78	2020-03-29	2020-03-09	2020-06-07	2020-04-08	-28	-8	-98	-38	0	0	0	0	1	0	1	0
Barnstable, Massachusetts, US	25001	Massachusetts	2020-03-02	2020-03-24	2020-05-18	1	0	0	13.5793155476305	16	25.2857142857143	65.6223285250038	548.3242842	Monday	212990	-22	-77	2020-03-29	2020-03-09	2020-06-07	2020-04-08	-27	-7	-97	-37	0	0	0	0	1	0	1	0
Barnstable, Massachusetts, US	25001	Massachusetts	2020-03-03	2020-03-24	2020-05-18	1	0	0	10.9731842809135	13	24.1428571428571	65.6223285250038	548.3242842	Tuesday	212990	-21	-76	2020-03-29	2020-03-09	2020-06-07	2020-04-08	-26	-6	-96	-36	0	0	0	0	1	0	1	0
Barnstable, Massachusetts, US	25001	Massachusetts	2020-03-04	2020-03-24	2020-05-18	1	0	0	8.36705301419656	14	23.4285714285714	65.6223285250038	548.3242842	Wednesday	212990	-20	-75	2020-03-29	2020-03-09	2020-06-07	2020-04-08	-25	-5	-95	-35	0	0	0	0	1	0	1	0
Barnstable, Massachusetts, US	25001	Massachusetts	2020-03-05	2020-03-24	2020-05-18	1	0	0	5.62375694396818	14	22.2857142857143	65.6223285250038	548.3242842	Thursday	212990	-19	-74	2020-03-29	2020-03-09	2020-06-07	2020-04-08	-24	-4	-94	-34	0	0	0	0	1	0	1	0
Barnstable, Massachusetts, US	25001	Massachusetts	2020-03-06	2020-03-24	2020-05-18	1	0	0	2.8804608737398	15	19.1428571428571	65.6223285250038	548.3242842	Friday	212990	-18	-73	2020-03-29	2020-03-09	2020-06-07	2020-04-08	-23	-3	-93	-33	0	0	0	0	1	0	1	0
Barnstable, Massachusetts, US	25001	Massachusetts	2020-03-07	2020-03-24	2020-05-18	1	0	0	0	33	19.7142857142857	65.6223285250038	548.3242842	Saturday	212990	-17	-72	2020-03-29	2020-03-09	2020-06-07	2020-04-08	-22	-2	-92	-32	0	0	0	0	1	0	1	0
Barnstable, Massachusetts, US	25001	Massachusetts	2020-03-08	2020-03-24	2020-05-18	1	0	0	0	32	19.5714285714286	65.6223285250038	548.3242842	Sunday	212990	-16	-71	2020-03-29	2020-03-09	2020-06-07	2020-04-08	-21	-1	-91	-31	0	0	0	0	1	0	1	0
Barnstable, Massachusetts, US	25001	Massachusetts	2020-03-09	2020-03-24	2020-05-18	1	0	0	0	15	19.4285714285714	65.6223285250038	548.3242842	Monday	212990	-15	-70	2020-03-29	2020-03-09	2020-06-07	2020-04-08	-20	0	-90	-30	0	0	0	0	1	0	1	0
Barnstable, Massachusetts, US	25001	Massachusetts	2020-03-10	2020-03-24	2020-05-18	1	0	0	0	15	19.7142857142857	65.6223285250038	548.3242842	Tuesday	212990	-14	-69	2020-03-29	2020-03-09	2020-06-07	2020-04-08	-19	1	-89	-29	0	1	0	0	1	0	1	1
Barnstable, Massachusetts, US	25001	Massachusetts	2020-03-11	2020-03-24	2020-05-18	1	0	0	0	14	19.7142857142857	65.6223285250038	548.3242842	Wednesday	212990	-13	-68	2020-03-29	2020-03-09	2020-06-07	2020-04-08	-18	2	-88	-28	0	1	0	0	1	0	1	1
Barnstable, Massachusetts, US	25001	Massachusetts	2020-03-12	2020-03-24	2020-05-18	1	0	0	0	16	20	65.6223285250038	548.3242842	Thursday	212990	-12	-67	2020-03-29	2020-03-09	2020-06-07	2020-04-08	-17	3	-87	-27	0	1	0	0	1	0	1	1
Barnstable, Massachusetts, US	25001	Massachusetts	2020-03-13	2020-03-24	2020-05-18	1	0	0	0	18	20.4285714285714	65.6223285250038	548.3242842	Friday	212990	-11	-66	2020-03-29	2020-03-09	2020-06-07	2020-04-08	-16	4	-86	-26	0	1	0	0	1	0	1	1
Barnstable, Massachusetts, US	25001	Massachusetts	2020-03-14	2020-03-24	2020-05-18	1	0	0.0469505610592047	0.00670722300845781	27	19.5714285714286	65.6223285250038	548.3242842	Saturday	212990	-10	-65	2020-03-29	2020-03-09	2020-06-07	2020-04-08	-15	5	-85	-25	0	1	0	0	1	0	1	1
Barnstable, Massachusetts, US	25001	Massachusetts	2020-03-15	2020-03-24	2020-05-18	1	0	0.0469505610592047	0.0134144460169156	48	21.8571428571429	65.6223285250038	548.3242842	Sunday	212990	-9	-64	2020-03-29	2020-03-09	2020-06-07	2020-04-08	-14	6	-84	-24	0	1	0	0	1	0	1	1
Barnstable, Massachusetts, US	25001	Massachusetts	2020-03-16	2020-03-24	2020-05-18	1	0	0.0469505610592047	0.0201216690253734	29	23.8571428571429	65.6223285250038	548.3242842	Monday	212990	-8	-63	2020-03-29	2020-03-09	2020-06-07	2020-04-08	-13	7	-83	-23	0	1	0	0	1	0	1	1
Barnstable, Massachusetts, US	25001	Massachusetts	2020-03-17	2020-03-24	2020-05-18	1	0	0.0939011221184093	0.033536115042289	44	28	65.6223285250038	548.3242842	Tuesday	212990	-7	-62	2020-03-29	2020-03-09	2020-06-07	2020-04-08	-12	8	-82	-22	0	1	0	0	1	0	1	1
Barnstable, Massachusetts, US	25001	Massachusetts	2020-03-18	2020-03-24	2020-05-18	1	0	0.0939011221184093	0.0469505610592047	34	30.8571428571429	65.6223285250038	548.3242842	Wednesday	212990	-6	-61	2020-03-29	2020-03-09	2020-06-07	2020-04-08	-11	9	-81	-21	0	1	0	0	1	0	1	1
Barnstable, Massachusetts, US	25001	Massachusetts	2020-03-19	2020-03-24	2020-05-18	1	0	0.234752805296023	0.0804866761014937	48	35.4285714285714	65.6223285250038	548.3242842	Thursday	212990	-5	-60	2020-03-29	2020-03-09	2020-06-07	2020-04-08	-10	10	-80	-20	0	1	0	0	1	0	1	1
Barnstable, Massachusetts, US	25001	Massachusetts	2020-03-20	2020-03-24	2020-05-18	1	0	0.422555049532842	0.140851683177614	40	38.5714285714286	65.6223285250038	548.3242842	Friday	212990	-4	-59	2020-03-29	2020-03-09	2020-06-07	2020-04-08	-9	11	-79	-19	0	1	0	0	1	0	1	1
Barnstable, Massachusetts, US	25001	Massachusetts	2020-03-21	2020-03-24	2020-05-18	1	0	0.516456171651251	0.207923913262192	50	41.8571428571429	65.6223285250038	548.3242842	Saturday	212990	-3	-58	2020-03-29	2020-03-09	2020-06-07	2020-04-08	-8	12	-78	-18	0	1	0	0	1	0	1	1
Barnstable, Massachusetts, US	25001	Massachusetts	2020-03-22	2020-03-24	2020-05-18	1	0	1.12681346542091	0.362190042456722	64	44.1428571428571	65.6223285250038	548.3242842	Sunday	212990	-2	-57	2020-03-29	2020-03-09	2020-06-07	2020-04-08	-7	13	-77	-17	0	1	0	0	1	0	1	1
[truncated: 58,971,597 more chars]
